# FAMILY-BASED RNA SEQUENCING IN BIPOLAR DISORDER FOR CANDIDATE GENE AND PATHWAY IDENTIFICATION

**DOI:** 10.1101/2025.01.30.25321384

**Authors:** Inés García-Ortiz, Miriam Martínez-Jiménez, Tomas Kavanagh, Lee L Marshall, José J Lucas, Peter R Schofield, Philip B Mitchell, Antony A Cooper, Janice M Fullerton, Claudio Toma

## Abstract

**Importance:** Genetic risk variants associated with bipolar disorder (BD) are likely to result in transcriptomic changes. RNA sequencing (RNAseq) studies in multiplex BD families are limited.

**Objective:** To identify candidate genes and pathways involved in BD.

**Design, settings, and participants:** This cohort study includes Australian families with three or more members diagnosed with BD. RNAseq was performed on total mRNA from lymphoblastoid cell lines of eight multiplex BD families. Patients were enrolled between May 1999 and October 2004. Data were analysed from June 2022 to March 2024.

**Exposures:** Differential gene expression changes and co-expressed gene networks in affected and unaffected relatives.

**Main outcomes and measures:** Quantified read counts were examined for differential gene expression and Weighted Gene Co-expression Network Analysis (WGCNA). Differentially Expressed Genes (DEGs) were validated through: i) gene-based association using BD Genome-Wide Association Study (GWAS) summary statistics; ii) Polygenic Priority Score (PoPS); and iii) replication using RNAseq data from brain tissues of 71 BD and 252 controls. DEGs and co-expressed modules were examined for enriched categories via Gene-Set Enrichment Analysis (GSEA) and Over-Representation Analysis (ORA), and were further validated through gene-set analysis using GWAS data.

**Results:** Sixty significant DEGs were found after comparing 16 BD (37.5% female) and 15 unaffected relatives (46.7% female), with the long non-coding RNA (lncRNA) *LINC01237* being the most significant. Gene expression patterns of DEGs were correlated between lymphoblastoid cell lines and brain tissues (r=0.83). After validation, five DEGs were prioritised, including *ENSG00000279277*, a lncRNA mapping in a GWAS locus for BD. Enrichment analyses of DEGs pointed to nervous system and gated channel activities. WGCNA identified five expression modules associated with BD. The most significant module showed enriched categories associated with ion transmembrane transport and hypoplasia on *corpus callosum,* together with a protein-protein interaction network related to solute carriers at plasma membrane.

**Conclusions and relevance:** This study implicates a role for lncRNAs in the pathophysiology of BD. Alterations in ion homeostasis, driven by the dysregulation of gated channels, appear to be a plausible impaired process in BD. In addition, the *corpus callosum* emerges as a key brain structure with a potential involvement in BD.

**KEY POINTS:** *Question:* Can transcriptomic signatures in families with multiple members affected with bipolar disorder (BD), likely due to a higher genetic load, identify genes and pathways contributing to disease risk?

*Findings:* In this cohort study of eight multiplex BD families, transcriptomic data implicated a pathogenic role of long non-coding RNAs, highlighting dysregulation of ion homeostasis as a key mechanism in the pathophysiologic aetiology of this condition.

*Meaning:* Non-coding RNA genes may play a more significant role in BD pathogenesis than previously estimated. The dysfunction of ion channels in BD indicates an endophenotype likely associated with channelopathy.

## Supplement 2 for "FAMILY-BASED RNA SEQUENCING IN BIPOLAR DISORDER FOR CANDIDATE GENE AND PATHWAY IDENTIFICATION" (part 1 of 3)

### Sheet: Summary
Inés García-Ortiz, Miriam Martínez-Jiménez, Tomas Kavanagh, et al. RNA sequencing analyses in multiplex bipolar families point to novel candidate genes and dysregulated pathways
This supplemental material has been provided by the authors to give readers additional information about their work.
eTable 1. The DGE analysis results comparing affected and unaffected individuals in eight multiplex bipolar families
eTable 2. Enriched categories from the gene-set enrichment analysis (GSEA) of the DEGs
eTable 3. Validation of the categories from the GSEA analysis by using genetic associations via gene-set analysis (GSA)
eTable 4. Comparisons of TPM expression data of the 60 DEGS across tissues of interest
eTable 5. DGE analysis from brain tissues of an independent cohort of 71 BD and 252 controls
eTable 6. The in silico validation of sixty DEGs using complementary approaches
eTable 7. Modules from the WGCNA correlated with BD
eTable 8. List of genes and module membership values from the WGCNA
eTable 9. Results from the ORA for each associated module and category validation

### Sheet: eTable 1
ENSEMBL Gene Name	symbol	baseMean	FoldChange	log2FoldChange	lfcSE	stat	pvalue	padj	description
ENSG00000233806	LINC01237	1990.46	1.29814	0.376444	0.0565023	6.66246	2.69281e-11	4.10196e-07	long intergenic non-protein coding RNA 1237
ENSG00000135870	RC3H1	5470.34	0.881232	-0.182407	0.0338055	-5.39578	6.82274e-08	0.000488891	ring finger and CCCH-type domains 1
ENSG00000144579	CTDSP1	986.462	1.20091	0.264125	0.049521	5.3336	9.62825e-08	0.000488891	CTD small phosphatase 1
ENSG00000236780	LINC01829	182.737	0.736612	-0.441022	0.0841741	-5.23941	1.61094e-07	0.000613485	long intergenic non-protein coding RNA 1829
ENSG00000153048	CARHSP1	630.033	1.2577	0.330786	0.0667052	4.95893	7.08823e-07	0.0021595	calcium regulated heat stable protein 1
ENSG00000100075	SLC25A1	693.12	1.18077	0.239728	0.0487434	4.91816	8.73621e-07	0.00221798	solute carrier family 25 member 1
ENSG00000134987	WDR36	3616.21	0.900981	-0.150432	0.0313071	-4.80504	1.54722e-06	0.0029461	WD repeat domain 36
ENSG00000049883	PTCD2	1004.53	0.843198	-0.246057	0.0522745	-4.70701	2.51371e-06	0.00425459	pentatricopeptide repeat domain 2
ENSG00000120896	SORBS3	190.763	1.45773	0.543725	0.116294	4.67545	2.93311e-06	0.00446801	sorbin and SH3 domain containing 3
ENSG00000113048	MRPS27	7939.07	0.821966	-0.282849	0.0611311	-4.62693	3.71118e-06	0.00471103	mitochondrial ribosomal protein S27
ENSG00000156966	B3GNT7	245.704	1.64204	0.715493	0.154068	4.644	3.41719e-06	0.00471103	UDP-GlcNAc:betaGal beta-1,3-N-acetylglucosaminyltransferase 7
ENSG00000155100	OTUD6B	1100.48	0.88069	-0.183293	0.0399899	-4.58348	4.57293e-06	0.0050453	OTU deubiquitinase 6B
ENSG00000172785	CBWD1	1744.74	0.762562	-0.391074	0.0853765	-4.58058	4.63692e-06	0.0050453	COBW domain containing 1
ENSG00000143373	ZNF687	870.481	1.16205	0.21667	0.0480445	4.50978	6.48952e-06	0.00659033	zinc finger protein 687
ENSG00000152082	MZT2B	677.338	1.18911	0.249883	0.0557374	4.48321	7.35272e-06	0.00700025	mitotic spindle organizing protein 2B
ENSG00000090013	BLVRB	262.254	1.37176	0.456025	0.104778	4.35231	1.34709e-05	0.0104228	biliverdin reductase B
ENSG00000100300	TSPO	371.975	1.52136	0.605363	0.140498	4.3087	1.64214e-05	0.0104228	translocator protein
ENSG00000124571	XPO5	3183.73	0.885105	-0.176079	0.0407597	-4.31993	1.56076e-05	0.0104228	exportin 5
ENSG00000132388	UBE2G1	8082.93	0.863074	-0.212444	0.0484638	-4.38356	1.16757e-05	0.0104228	ubiquitin conjugating enzyme E2 G1
ENSG00000140398	NEIL1	110.843	1.95242	0.96526	0.22354	4.31806	1.57405e-05	0.0104228	nei like DNA glycosylase 1
ENSG00000145911	N4BP3	397.825	1.62825	0.703324	0.16114	4.36468	1.27306e-05	0.0104228	NEDD4 binding protein 3
ENSG00000196535	MYO18A	4612.24	1.15499	0.207884	0.0481788	4.31485	1.5971e-05	0.0104228	myosin XVIIIA
ENSG00000227757	NA	25.5684	2.82685	1.49919	0.347054	4.31978	1.56186e-05	0.0104228	NA
ENSG00000167393	PPP2R3B	456.788	1.16263	0.217393	0.0509385	4.26775	1.97457e-05	0.0120314	protein phosphatase 2 regulatory subunit B''beta
ENSG00000115840	SLC25A12	4226.49	0.90717	-0.140556	0.0334925	-4.19664	2.70901e-05	0.0158717	solute carrier family 25 member 12
ENSG00000082213	C5orf22	905.47	0.861283	-0.215441	0.0518104	-4.15826	3.20683e-05	0.0180924	chromosome 5 open reading frame 22
ENSG00000188157	AGRN	1752.81	1.42406	0.510011	0.123009	4.14612	3.38154e-05	0.0183968	agrin
ENSG00000112685	EXOC2	4116.93	0.88789	-0.171548	0.0418824	-4.09593	4.20468e-05	0.0216402	exocyst complex component 2
ENSG00000144711	IQSEC1	13850.7	1.31718	0.397451	0.0971096	4.09281	4.26183e-05	0.0216402	IQ motif and Sec7 domain ArfGEF 1
ENSG00000117691	NENF	289.68	1.20501	0.269048	0.0661089	4.06977	4.70603e-05	0.0231248	neudesin neurotrophic factor
ENSG00000100243	CYB5R3	748.617	1.33812	0.420211	0.103807	4.04802	5.16525e-05	0.0243371	cytochrome b5 reductase 3
ENSG00000166123	GPT2	639.056	1.63155	0.706241	0.174673	4.04322	5.27226e-05	0.0243371	glutamic--pyruvic transaminase 2
ENSG00000123836	PFKFB2	256.447	0.701725	-0.511023	0.126627	-4.03567	5.44472e-05	0.024394	6-phosphofructo-2-kinase/fructose-2,6-biphosphatase 2
ENSG00000095587	TLL2	173.356	0.640165	-0.643485	0.16007	-4.02002	5.81928e-05	0.0246236	tolloid like 2
ENSG00000181904	C5orf24	582.18	0.885067	-0.176142	0.0437618	-4.02501	5.69718e-05	0.0246236	chromosome 5 open reading frame 24
ENSG00000137404	NRM	424.675	1.24561	0.316851	0.0792141	3.99993	6.33611e-05	0.0257935	nurim
ENSG00000166484	MAPK7	191.477	1.23033	0.299044	0.0748304	3.99629	6.4344e-05	0.0257935	mitogen-activated protein kinase 7
ENSG00000165506	DNAAF2	259.146	0.809477	-0.304937	0.076751	-3.97307	7.09517e-05	0.0273297	dynein axonemal assembly factor 2
ENSG00000172354	GNB2	1608.99	1.13778	0.186222	0.0469726	3.96447	7.35586e-05	0.0273297	G protein subunit beta 2
ENSG00000229127	NA	1709.14	0.839257	-0.252816	0.0637438	-3.96612	7.30521e-05	0.0273297	NA
ENSG00000133985	TTC9	1685.83	1.25059	0.322614	0.0815094	3.95799	7.55825e-05	0.0274131	tetratricopeptide repeat domain 9
ENSG00000214954	LRRC69	1462.69	0.868062	-0.204129	0.0518252	-3.9388	8.18893e-05	0.0290098	leucine rich repeat containing 69
ENSG00000069345	DNAJA2	2026.59	0.894659	-0.160591	0.0409465	-3.92197	8.78295e-05	0.030407	DnaJ heat shock protein family (Hsp40) member A2
ENSG00000133028	SCO1	1473.37	0.84595	-0.241355	0.0623232	-3.87264	0.000107663	0.0356529	synthesis of cytochrome C oxidase 1
ENSG00000182552	RWDD4	581.683	0.881479	-0.182002	0.0469585	-3.8758	0.000106274	0.0356529	RWD domain containing 4
ENSG00000130270	ATP8B3	49.0995	1.69325	0.759797	0.197121	3.85447	0.00011598	0.0375898	ATPase phospholipid transporting 8B3
ENSG00000039523	RIPOR1	1093.72	1.26648	0.34082	0.0898438	3.79348	0.000148552	0.0419055	RHO family interacting cell polarization regulator 1
ENSG00000082153	BZW1	4072.3	0.898076	-0.155091	0.0406892	-3.8116	0.000138069	0.0419055	basic leucine zipper and W2 domains 1
ENSG00000125534	PPDPF	712.728	1.33466	0.416467	0.109146	3.81569	0.000135803	0.0419055	pancreatic progenitor cell differentiation and proliferation factor
ENSG00000133863	TEX15	45.6979	0.197993	-2.33648	0.614987	-3.79924	0.000145143	0.0419055	testis expressed 15, meiosis and synapsis associated
ENSG00000188676	IDO2	25.3295	0.314152	-1.67047	0.440216	-3.79465	0.000147853	0.0419055	indoleamine 2,3-dioxygenase 2
ENSG00000205765	RIMOC1	1487.92	0.897734	-0.155639	0.0408787	-3.80734	0.000140467	0.0419055	RAB7A interacting MON1-CCZ1 complex subunit 1
ENSG00000257599	OVCH1-AS1	408.54	0.223671	-2.16055	0.567776	-3.80529	0.000141641	0.0419055	OVCH1 antisense RNA 1
ENSG00000279277	NA	242.602	0.740092	-0.434223	0.114799	-3.78248	0.000155274	0.0430052	NA
ENSG00000134802	SLC43A3	764.863	1.17294	0.230129	0.0611519	3.76323	0.00016773	0.0456256	solute carrier family 43 member 3
ENSG00000256482	NA	24.2041	0.236733	-2.07867	0.553871	-3.75298	0.000174743	0.0466993	NA
ENSG00000227039	ITGB2-AS1	310.115	1.5937	0.672381	0.179378	3.7484	0.000177965	0.0467403	ITGB2 antisense RNA 1
ENSG00000224610	NA	110.212	0.288709	-1.79231	0.479483	-3.73801	0.000185483	0.0478892	NA
ENSG00000115816	CEBPZ	1756.79	0.848462	-0.237078	0.0637346	-3.71977	0.000199404	0.0489922	CCAAT enhancer binding protein zeta
ENSG00000171530	TBCA	4597.95	0.904677	-0.144525	0.0387995	-3.72492	0.000195377	0.0489922	tubulin folding cofactor A
ENSG00000164163	ABCE1	3764.46	0.867495	-0.205072	0.0552733	-3.71015	0.000207133	0.0500835	ATP binding cassette subfamily E member 1
ENSG00000277149	TYW1B	2195	0.854246	-0.227277	0.0614434	-3.69896	0.000216482	0.051526	tRNA-yW synthesizing protein 1 homolog B
ENSG00000100242	SUN2	2120.14	1.15579	0.208876	0.0567496	3.68066	0.00023263	0.0528904	Sad1 and UNC84 domain containing 2
ENSG00000116747	RO60	3989.12	0.924489	-0.113272	0.0307633	-3.68205	0.000231366	0.0528904	Ro60, Y RNA binding protein
ENSG00000119403	PHF19	1788.94	1.1961	0.258335	0.0700651	3.68707	0.000226854	0.0528904	PHD finger protein 19
ENSG00000177469	CAVIN1	50.8571	2.15194	1.10564	0.30099	3.67333	0.000239409	0.0536311	caveolae associated protein 1
ENSG00000085760	MTIF2	1375.7	0.862003	-0.214236	0.0586387	-3.65349	0.000258703	0.0547708	mitochondrial translational initiation factor 2
ENSG00000119977	TCTN3	1728.32	0.880119	-0.18423	0.0504902	-3.64882	0.00026345	0.0547708	tectonic family member 3
ENSG00000164151	ICE1	3830.6	0.866007	-0.20755	0.0567902	-3.65468	0.000257499	0.0547708	interactor of little elongation complex ELL subunit 1
ENSG00000171757	LRRC34	82.9425	0.566797	-0.819095	0.224639	-3.64627	0.00026607	0.0547708	leucine rich repeat containing 34
ENSG00000197355	UAP1L1	334.53	1.52345	0.607338	0.165946	3.65985	0.000252359	0.0547708	UDP-N-acetylglucosamine pyrophosphorylase 1 like 1
ENSG00000198837	DENND4B	2677.47	1.13282	0.179919	0.0493275	3.64744	0.000264868	0.0547708	DENN domain containing 4B
ENSG00000173145	NOC3L	2082.66	0.891625	-0.16549	0.0455072	-3.63658	0.000276286	0.0561156	NOC3 like DNA replication regulator
ENSG00000164332	UBLCP1	1010.08	0.833056	-0.263514	0.0727831	-3.62055	0.000293983	0.0589242	ubiquitin like domain containing CTD phosphatase 1
ENSG00000112964	GHR	82.2784	0.214434	-2.22139	0.61586	-3.60698	0.000309781	0.0598498	growth hormone receptor
ENSG00000118246	FASTKD2	1647.05	0.871439	-0.198529	0.0550479	-3.60647	0.000310387	0.0598498	FAST kinase domains 2
ENSG00000279689	NA	24.3932	2.00104	1.00075	0.277149	3.61086	0.000305181	0.0598498	NA
ENSG00000234323	LINC01505	561.522	0.738872	-0.436604	0.121406	-3.59622	0.000322871	0.0614786	long intergenic non-protein coding RNA 1505
ENSG00000197121	PGAP1	1824.53	0.787893	-0.343929	0.0957353	-3.5925	0.000327522	0.061587	post-GPI attachment to proteins inositol deacylase 1
ENSG00000234072	NA	178.753	0.831964	-0.265407	0.0739434	-3.58933	0.000331526	0.061587	NA
ENSG00000005469	CROT	848.68	0.834822	-0.26046	0.0728314	-3.57621	0.000348612	0.0632191	carnitine O-octanoyltransferase
ENSG00000169288	MRPL1	2234.35	0.889139	-0.169519	0.0473738	-3.57832	0.000345804	0.0632191	mitochondrial ribosomal protein L1
ENSG00000139505	MTMR6	1133.67	0.850302	-0.233953	0.0655123	-3.57113	0.000355446	0.063272	myotubularin related protein 6
ENSG00000167513	CDT1	863.334	1.14845	0.19969	0.0559383	3.56983	0.000357211	0.063272	chromatin licensing and DNA replication factor 1
ENSG00000101216	GMEB2	776.945	1.11177	0.15286	0.0429328	3.56046	0.00037021	0.0640842	glucocorticoid modulatory element binding protein 2
ENSG00000155749	FLACC1	115.984	0.747537	-0.419782	0.117887	-3.56088	0.00036961	0.0640842	flagellum associated containing coiled-coil domains 1
ENSG00000174749	FAM241A	1715.03	0.745103	-0.424489	0.119512	-3.55185	0.000382539	0.0654744	family with sequence similarity 241 member A
ENSG00000056277	ZNF280C	1174.95	0.875314	-0.192128	0.0541936	-3.54521	0.0003923	0.0656693	zinc finger protein 280C
ENSG00000179335	CLK3	1596.17	1.22082	0.287845	0.0811719	3.54612	0.000390949	0.0656693	CDC like kinase 3
ENSG00000189229	NA	613.89	8.28461	3.05043	0.861875	3.5393	0.000401193	0.0664279	NA
ENSG00000068137	PLEKHH3	617.444	1.28506	0.36183	0.103218	3.5055	0.000455746	0.0680765	pleckstrin homology, MyTH4 and FERM domain containing H3
ENSG00000072121	ZFYVE26	3570.97	0.861235	-0.215521	0.0617471	-3.49038	0.00048233	0.0680765	zinc finger FYVE-type containing 26
ENSG00000087266	SH3BP2	1953.85	1.31449	0.394507	0.113426	3.47809	0.000504998	0.0680765	SH3 domain binding protein 2
ENSG00000104381	GDAP1	1331.38	0.777012	-0.363991	0.10446	-3.4845	0.000493059	0.0680765	ganglioside induced differentiation associated protein 1
ENSG00000116273	PHF13	311.743	1.1651	0.220449	0.0628872	3.50547	0.000455806	0.0680765	PHD finger protein 13
ENSG00000119707	RBM25	5585.08	0.925303	-0.112002	0.0317903	-3.52315	0.000426455	0.0680765	RNA binding motif protein 25
ENSG00000127720	METTL25	1781.06	0.84871	-0.236656	0.0674763	-3.50724	0.000452775	0.0680765	methyltransferase like 25
ENSG00000135093	USP30	362.828	1.23595	0.305621	0.0873367	3.49934	0.000466416	0.0680765	ubiquitin specific peptidase 30
ENSG00000136603	SKIL	1706.02	0.795232	-0.330553	0.094496	-3.49806	0.00046865	0.0680765	SKI like proto-oncogene
ENSG00000151304	SRFBP1	2212.49	0.841753	-0.248531	0.0707622	-3.5122	0.000444406	0.0680765	serum response factor binding protein 1
ENSG00000170684	ZNF296	367.685	1.27594	0.35156	0.100964	3.48202	0.00049765	0.0680765	zinc finger protein 296
ENSG00000172432	GTPBP2	1462.09	1.12449	0.169269	0.047994	3.52687	0.000420501	0.0680765	GTP binding protein 2
ENSG00000175197	DDIT3	158.64	1.41829	0.504148	0.14291	3.52774	0.00041913	0.0680765	DNA damage inducible transcript 3
ENSG00000182866	LCK	1873.09	1.40218	0.487669	0.139654	3.49198	0.000479448	0.0680765	LCK proto-oncogene, Src family tyrosine kinase
ENSG00000183347	GBP6	25.4221	0.25125	-1.9928	0.568978	-3.50243	0.000461039	0.0680765	guanylate binding protein family member 6
ENSG00000187624	C17orf97	24.9247	0.23167	-2.10986	0.606169	-3.48065	0.000500206	0.0680765	chromosome 17 open reading frame 97
ENSG00000188690	UROS	1361.4	0.887085	-0.172856	0.0496208	-3.48355	0.000494816	0.0680765	uroporphyrinogen III synthase
ENSG00000232884	NA	232.258	0.556124	-0.846522	0.241214	-3.50943	0.000449073	0.0680765	NA
ENSG00000267432	NA	297.651	0.270381	-1.88693	0.540777	-3.4893	0.000484281	0.0680765	NA
ENSG00000286186	NA	28.9381	1.59818	0.676428	0.193924	3.48811	0.00048644	0.0680765	NA
ENSG00000289007	LOC101928092	595.248	1.25171	0.323899	0.0931088	3.47872	0.000503815	0.0680765	uncharacterized LOC101928092
ENSG00000125633	CCDC93	2802.43	1.11055	0.151279	0.0435911	3.47041	0.000519658	0.0694382	coiled-coil domain containing 93
ENSG00000169508	GPR183	1554.96	0.481472	-1.05448	0.304396	-3.46416	0.000531888	0.0704544	G protein-coupled receptor 183
ENSG00000168939	SPRY3	758.961	0.838943	-0.253355	0.0732393	-3.45928	0.000541622	0.0711253	sprouty RTK signaling antagonist 3
ENSG00000135476	ESPL1	1606.78	1.12177	0.165779	0.047987	3.45466	0.000550984	0.0711283	extra spindle pole bodies like 1, separase
ENSG00000213445	SIPA1	1863.08	1.19025	0.25127	0.0727218	3.45522	0.000549845	0.0711283	signal-induced proliferation-associated 1
ENSG00000100099	HPS4	1470.11	1.12463	0.169451	0.0491651	3.44656	0.000567766	0.0720362	HPS4 biogenesis of lysosomal organelles complex 3 subunit 2
ENSG00000100106	TRIOBP	975.008	1.20228	0.265768	0.0770867	3.44765	0.000565488	0.0720362	TRIO and F-actin binding protein
ENSG00000163013	FBXO41	2183.6	1.15899	0.212865	0.0618392	3.44223	0.000576932	0.0720362	F-box protein 41
ENSG00000258101	NA	78.4745	1.55355	0.63557	0.184609	3.44279	0.000575737	0.0720362	NA
ENSG00000126581	BECN1	1357.41	0.924172	-0.113766	0.0332036	-3.42632	0.000611816	0.0757706	beclin 1
ENSG00000173867	DET1	92.0737	1.33696	0.41896	0.12242	3.42233	0.000620879	0.075851	DET1 partner of COP1 E3 ubiquitin ligase
ENSG00000286129	NA	990.303	0.780046	-0.358369	0.104736	-3.42165	0.000622424	0.075851	NA
ENSG00000113597	TRAPPC13	1041.2	0.864919	-0.209363	0.0614783	-3.40547	0.000660498	0.0796365	trafficking protein particle complex subunit 13
ENSG00000141858	SAMD1	721.074	1.16713	0.222967	0.0655957	3.39911	0.000676044	0.0796365	sterile alpha motif domain containing 1
ENSG00000149313	AASDHPPT	1182.31	0.897349	-0.156259	0.0459901	-3.39767	0.000679626	0.0796365	aminoadipate-semialdehyde dehydrogenase-phosphopantetheinyl transferase
ENSG00000167748	KLK1	368.134	1.45863	0.544615	0.160219	3.39919	0.00067585	0.0796365	kallikrein 1
ENSG00000249141	NA	451.348	1.37806	0.462636	0.136047	3.40056	0.000672475	0.0796365	NA
ENSG00000157869	RAB28	3613.28	0.903289	-0.14674	0.0432252	-3.39478	0.000686833	0.0798667	RAB28, member RAS oncogene family
ENSG00000038427	VCAN	577.973	0.291013	-1.78085	0.529311	-3.36446	0.000766938	0.0800624	versican
ENSG00000103245	CIAO3	356.78	1.21233	0.277784	0.0819197	3.39093	0.000696561	0.0800624	cytosolic iron-sulfur assembly component 3
ENSG00000105355	PLIN3	788.379	1.16407	0.219174	0.0650196	3.37089	0.000749263	0.0800624	perilipin 3
ENSG00000105701	FKBP8	1534.2	1.19139	0.25265	0.0749871	3.36925	0.00075372	0.0800624	FKBP prolyl isomerase 8
ENSG00000132676	DAP3	2615.75	0.897732	-0.155643	0.0460644	-3.37882	0.000727985	0.0800624	death associated protein 3
ENSG00000135972	MRPS9	1737.37	0.889777	-0.168484	0.0501239	-3.36135	0.000775629	0.0800624	mitochondrial ribosomal protein S9
ENSG00000136021	SCYL2	3348.69	0.903693	-0.146095	0.0433226	-3.37226	0.000745548	0.0800624	SCY1 like pseudokinase 2
ENSG00000142556	ZNF614	576.638	0.89122	-0.166146	0.0493452	-3.36702	0.000759854	0.0800624	zinc finger protein 614
ENSG00000146540	C7orf50	3357.55	1.15744	0.210932	0.0622521	3.38835	0.000703132	0.0800624	chromosome 7 open reading frame 50
ENSG00000151687	ANKAR	1252.68	0.880025	-0.184384	0.0545964	-3.37722	0.00073222	0.0800624	ankyrin and armadillo repeat containing
ENSG00000163629	PTPN13	415.645	0.162118	-2.62488	0.777417	-3.37641	0.000734376	0.0800624	protein tyrosine phosphatase non-receptor type 13
ENSG00000170903	MSANTD4	1380.18	0.907757	-0.139622	0.0414889	-3.36528	0.000764647	0.0800624	Myb/SANT DNA binding domain containing 4 with coiled-coils
ENSG00000180667	YOD1	561.626	0.849935	-0.234576	0.069254	-3.38718	0.000706151	0.0800624	YOD1 deubiquitinase
ENSG00000198911	SREBF2	14062.6	1.12228	0.166428	0.0495066	3.36174	0.000774524	0.0800624	sterol regulatory element binding transcription factor 2
ENSG00000204434	NA	313.417	0.146799	-2.76809	0.822908	-3.36379	0.000768798	0.0800624	NA
ENSG00000254806	SYS1-DBNDD2	116.7	0.764072	-0.38822	0.115523	-3.36055	0.000777866	0.0800624	SYS1-DBNDD2 readthrough (NMD candidate)
ENSG00000265491	RNF115	3975.25	0.894581	-0.160717	0.0475897	-3.37713	0.00073246	0.0800624	ring finger protein 115
ENSG00000136932	TRMO	364.467	0.876398	-0.190342	0.0566857	-3.35785	0.000785517	0.0803073	tRNA methyltransferase O
ENSG00000152147	GEMIN6	237.031	0.85013	-0.234245	0.0698607	-3.35302	0.000799335	0.0811751	gem nuclear organelle associated protein 6
ENSG00000109339	MAPK10	158.226	0.212272	-2.23601	0.667602	-3.34932	0.000810107	0.0817243	mitogen-activated protein kinase 10
ENSG00000129353	SLC44A2	2711.05	1.20375	0.267534	0.0800724	3.34115	0.000834327	0.0836139	solute carrier family 44 member 2
ENSG00000072401	UBE2D1	910.833	0.859169	-0.218986	0.0656628	-3.33501	0.000852961	0.0839996	ubiquitin conjugating enzyme E2 D1
ENSG00000139269	INHBE	34.2053	2.28101	1.18967	0.356784	3.33444	0.00085472	0.0839996	inhibin subunit beta E
ENSG00000162910	MRPL55	205.156	1.19743	0.259944	0.0779149	3.33626	0.000849149	0.0839996	mitochondrial ribosomal protein L55
ENSG00000102125	TAFAZZIN	427.483	1.17101	0.227748	0.0683433	3.33241	0.000860967	0.0840712	tafazzin, phospholipid-lysophospholipid transacylase
ENSG00000260793	NA	45.9523	1.45296	0.538991	0.161887	3.32943	0.000870244	0.0844358	NA
ENSG00000068028	RASSF1	890.233	1.15065	0.202444	0.0610021	3.31865	0.000904548	0.0850555	Ras association domain family member 1
ENSG00000121067	SPOP	3285.64	0.927009	-0.109345	0.032926	-3.32092	0.00089721	0.0850555	speckle type BTB/POZ protein
ENSG00000132017	DCAF15	631.667	1.1128	0.154191	0.0463939	3.32352	0.000888897	0.0850555	DDB1 and CUL4 associated factor 15
ENSG00000175573	C11orf68	249.055	1.21151	0.276812	0.0833222	3.32219	0.000893132	0.0850555	chromosome 11 open reading frame 68
ENSG00000178440	TIMM23B-AGAP6	814.026	0.879845	-0.184678	0.0556292	-3.3198	0.000900805	0.0850555	TIMM23B-AGAP6 readthrough (NMD candidate)
ENSG00000101452	DHX35	1656.24	0.881662	-0.181703	0.0548084	-3.31524	0.000915631	0.0852092	DEAH-box helicase 35
ENSG00000144785	NA	192.956	0.823128	-0.280811	0.0847599	-3.31301	0.000922964	0.0852092	NA
ENSG00000254470	AP5B1	495.946	1.22082	0.287853	0.0868426	3.31465	0.000917567	0.0852092	adaptor related protein complex 5 subunit beta 1
ENSG00000102218	RP2	517.85	0.843924	-0.244816	0.0741376	-3.30218	0.000959353	0.0855754	RP2 activator of ARL3 GTPase
ENSG00000104881	PPP1R13L	185.355	1.83023	0.872026	0.264106	3.30181	0.000960637	0.0855754	protein phosphatase 1 regulatory subunit 13 like
ENSG00000130475	FCHO1	908.159	1.15622	0.209416	0.0633492	3.30573	0.000947279	0.0855754	FCH and mu domain containing endocytic adaptor 1
ENSG00000146112	PPP1R18	2875.85	1.19585	0.258038	0.078124	3.30293	0.00095681	0.0855754	protein phosphatase 1 regulatory subunit 18
ENSG00000180098	TRNAU1AP	671.733	1.15851	0.212264	0.0642131	3.30562	0.000947653	0.0855754	tRNA selenocysteine 1 associated protein 1
ENSG00000186314	PRELID2	549.243	2.51944	1.33311	0.403604	3.30301	0.000956546	0.0855754	PRELI domain containing 2
ENSG00000129667	RHBDF2	2653.35	1.26581	0.340058	0.103147	3.29684	0.000977803	0.0859292	rhomboid 5 homolog 2
ENSG00000130244	FAM98C	112.795	1.29261	0.370287	0.112283	3.2978	0.000974438	0.0859292	family with sequence similarity 98 member C
ENSG00000137601	NEK1	4159.36	0.914384	-0.129128	0.0391912	-3.29482	0.000984839	0.0859292	NIMA related kinase 1
ENSG00000160271	RALGDS	90.4308	1.32107	0.401702	0.121966	3.29357	0.000989228	0.0859292	ral guanine nucleotide dissociation stimulator
ENSG00000184305	CCSER1	7458.44	0.612336	-0.707604	0.21491	-3.29256	0.000992814	0.0859292	coiled-coil serine rich protein 1
ENSG00000104131	EIF3J	2364.54	0.871527	-0.198383	0.0602837	-3.29082	0.000998944	0.0859713	eukaryotic translation initiation factor 3 subunit J
ENSG00000132466	ANKRD17	21311.2	0.934873	-0.0971581	0.029545	-3.28848	0.00100731	0.0862045	ankyrin repeat domain 17
ENSG00000229754	NA	67.7558	0.439154	-1.1872	0.361362	-3.28535	0.00101854	0.0866783	NA
ENSG00000164105	SAP30	359.239	1.31201	0.391779	0.119481	3.27902	0.00104167	0.0876073	Sin3A associated protein 30
ENSG00000164180	TMEM161B	4265.6	0.901032	-0.150349	0.0458424	-3.2797	0.00103916	0.0876073	transmembrane protein 161B
ENSG00000268858	LOC112268269	223.453	1.1609	0.215246	0.0656705	3.27766	0.00104671	0.0876073	uncharacterized LOC112268269
ENSG00000119041	GTF3C3	2024	0.902407	-0.14815	0.0452493	-3.27407	0.00106009	0.0882421	general transcription factor IIIC subunit 3
ENSG00000084207	GSTP1	2941.95	1.18158	0.240723	0.0736264	3.26952	0.00107728	0.0887416	glutathione S-transferase pi 1
ENSG00000121281	ADCY7	2721.2	1.12825	0.174082	0.05332	3.26485	0.00109522	0.0887416	adenylate cyclase 7
ENSG00000124067	SLC12A4	690.887	1.2826	0.359075	0.109959	3.26553	0.00109261	0.0887416	solute carrier family 12 member 4
ENSG00000170037	CNTROB	766.013	1.12314	0.167532	0.0512975	3.26588	0.00109123	0.0887416	centrobin, centriole duplication and spindle assembly protein
ENSG00000173588	CEP83	5762.97	0.899442	-0.152897	0.0468225	-3.26547	0.00109282	0.0887416	centrosomal protein 83
ENSG00000141314	RHBDL3	35.9066	0.577541	-0.792004	0.242811	-3.26182	0.00110701	0.0892229	rhomboid like 3
ENSG00000185633	NDUFA4L2	27.1249	1.6836	0.751547	0.230702	3.25766	0.00112335	0.0900632	NDUFA4 mitochondrial complex associated like 2
ENSG00000108352	RAPGEFL1	174.938	1.23876	0.308899	0.0950502	3.24986	0.00115463	0.0920865	Rap guanine nucleotide exchange factor like 1
ENSG00000092621	PHGDH	1295.9	1.60709	0.684452	0.21085	3.24615	0.00116976	0.0923263	phosphoglycerate dehydrogenase
ENSG00000171552	BCL2L1	4334.26	0.86137	-0.215296	0.0663055	-3.24703	0.00116618	0.0923263	BCL2 like 1
ENSG00000283052	NA	134.196	0.691061	-0.533116	0.164375	-3.24328	0.0011816	0.0927802	NA
ENSG00000076944	STXBP2	133.585	1.25881	0.332063	0.102592	3.23672	0.00120912	0.0944537	syntaxin binding protein 2
ENSG00000165874	SHLD2P1	190.124	0.83627	-0.257959	0.0797482	-3.23467	0.00121783	0.0946492	shieldin complex subunit 2 pseudogene 1
ENSG00000143409	MINDY1	325.824	1.18888	0.249605	0.0772962	3.2292	0.00124137	0.0949696	MINDY lysine 48 deubiquitinase 1
ENSG00000151292	CSNK1G3	4058.57	0.912875	-0.131511	0.0407314	-3.22874	0.00124338	0.0949696	casein kinase 1 gamma 3
ENSG00000171700	RGS19	505.955	1.16326	0.218173	0.0675376	3.23039	0.0012362	0.0949696	regulator of G protein signaling 19
ENSG00000197265	GTF2E2	3818.78	0.911141	-0.134254	0.0415914	-3.22793	0.00124689	0.0949696	general transcription factor IIE subunit 2
ENSG00000166035	LIPC	54.5263	0.527873	-0.921738	0.285844	-3.22462	0.00126141	0.095597	lipase C, hepatic type
ENSG00000089123	TASP1	4989.31	0.87858	-0.186755	0.0579722	-3.22145	0.00127544	0.095852	taspase 1
ENSG00000119688	ABCD4	489.959	1.12484	0.169715	0.0526897	3.22102	0.00127736	0.095852	ATP binding cassette subfamily D member 4
ENSG00000164897	TMUB1	514.136	1.171	0.227746	0.0708032	3.21661	0.00129715	0.0968515	transmembrane and ubiquitin like domain containing 1
ENSG00000286548	NA	134.329	0.660102	-0.599238	0.186375	-3.21523	0.00130339	0.0968515	NA
ENSG00000056097	ZFR	6555.46	0.936002	-0.0954159	0.0297091	-3.21168	0.00131963	0.0971107	zinc finger RNA binding protein
ENSG00000120705	ETF1	4235.56	0.881822	-0.181441	0.0564863	-3.21212	0.00131758	0.0971107	eukaryotic translation termination factor 1
ENSG00000073605	GSDMB	992.528	1.34231	0.42472	0.132672	3.20127	0.00136824	0.0978927	gasdermin B
ENSG00000082068	WDR70	7663.95	0.913674	-0.130249	0.0406656	-3.20292	0.0013604	0.0978927	WD repeat domain 70
ENSG00000123908	AGO2	6565.42	1.11661	0.15912	0.0497105	3.20093	0.00136984	0.0978927	argonaute RISC catalytic component 2
ENSG00000125430	HS3ST3B1	36.9067	0.351497	-1.50842	0.471964	-3.19605	0.00139325	0.0978927	heparan sulfate-glucosamine 3-sulfotransferase 3B1
ENSG00000182054	IDH2	2907.72	1.12345	0.167939	0.0525502	3.19578	0.00139452	0.0978927	isocitrate dehydrogenase (NADP(+)) 2
ENSG00000186583	SPATC1	91.7305	1.62462	0.700103	0.218956	3.19746	0.00138644	0.0978927	spermatogenesis and centriole associated 1
ENSG00000189266	PNRC2	3042.79	0.901505	-0.149592	0.0466552	-3.20633	0.00134442	0.0978927	proline rich nuclear receptor coactivator 2
ENSG00000196504	PRPF40A	6733.31	0.912757	-0.131698	0.0410635	-3.20718	0.00134043	0.0978927	pre-mRNA processing factor 40 homolog A
ENSG00000206344	HCG27	228.646	1.41058	0.496287	0.155043	3.20097	0.00136966	0.0978927	HLA complex group 27
ENSG00000213983	AP1G2	1513.44	1.09061	0.125131	0.0391412	3.19692	0.00138905	0.0978927	adaptor related protein complex 1 subunit gamma 2
ENSG00000239636	NA	84.6037	1.40093	0.48639	0.152287	3.19389	0.00140368	0.098084	NA
ENSG00000115590	IL1R2	48.957	0.289744	-1.78715	0.56001	-3.19128	0.00141642	0.0985221	interleukin 1 receptor type 2
ENSG00000123106	CCDC91	9657.99	0.894338	-0.161108	0.0505907	-3.18454	0.00144983	0.0999677	coiled-coil domain containing 91
ENSG00000183023	SLC8A1	31.7589	0.37944	-1.39806	0.439028	-3.18444	0.00145033	0.0999677	solute carrier family 8 member A1
ENSG00000172115	CYCS	3337.33	0.839754	-0.251962	0.0792025	-3.18123	0.0014665	0.100449	cytochrome c, somatic
ENSG00000273002	ARHGEF2-AS2	138.038	1.32968	0.411081	0.129253	3.18044	0.0014705	0.100449	ARHGEF2 antisense RNA 2
ENSG00000060339	CCAR1	5017.77	0.915776	-0.126933	0.0399651	-3.17609	0.00149276	0.100764	cell division cycle and apoptosis regulator 1
ENSG00000133247	KMT5C	138.702	1.30157	0.380255	0.119741	3.17566	0.00149496	0.100764	lysine methyltransferase 5C
ENSG00000162139	NEU3	2232.81	0.862883	-0.212763	0.0669717	-3.1769	0.00148856	0.100764	neuraminidase 3
ENSG00000174574	AKIRIN1	1954.78	0.901264	-0.149978	0.0473053	-3.17044	0.00152209	0.102141	akirin 1
ENSG00000005436	GCFC2	1413.76	0.910151	-0.135822	0.0429073	-3.16547	0.00154832	0.102769	GC-rich sequence DNA-binding factor 2
ENSG00000075151	EIF4G3	16186.2	0.908977	-0.137685	0.0435713	-3.15999	0.00157777	0.102769	eukaryotic translation initiation factor 4 gamma 3
ENSG00000113845	TIMMDC1	1488.31	0.905138	-0.14379	0.0454949	-3.16057	0.0015746	0.102769	translocase of inner mitochondrial membrane domain containing 1
ENSG00000164114	MAP9	354.478	0.763868	-0.388606	0.122984	-3.15982	0.00157868	0.102769	microtubule associated protein 9
ENSG00000171604	CXXC5	2692.93	1.136	0.183963	0.0581993	3.16091	0.00157277	0.102769	CXXC finger protein 5
ENSG00000175198	PCCA	6329.59	0.914211	-0.129401	0.0409414	-3.16064	0.00157423	0.102769	propionyl-CoA carboxylase subunit alpha
ENSG00000286208	NA	58.1945	0.169556	-2.56017	0.809112	-3.16417	0.00155525	0.102769	NA
ENSG00000170854	RIOX2	1307.27	0.842672	-0.246957	0.0781964	-3.15816	0.0015877	0.102917	ribosomal oxygenase 2
ENSG00000135698	MPHOSPH6	530.068	0.779305	-0.35974	0.114103	-3.15277	0.00161731	0.103763	M-phase phosphoprotein 6
ENSG00000164031	DNAJB14	5299.93	0.908769	-0.138015	0.0437711	-3.15311	0.00161542	0.103763	DnaJ heat shock protein family (Hsp40) member B14
ENSG00000196365	LONP1	2171.15	1.25953	0.332882	0.105607	3.15207	0.00162119	0.103763	lon peptidase 1, mitochondrial
ENSG00000134001	EIF2S1	2688.76	0.898568	-0.1543	0.0490982	-3.14269	0.00167402	0.104236	eukaryotic translation initiation factor 2 subunit alpha
ENSG00000151806	GUF1	1889.93	0.920682	-0.119225	0.0379569	-3.14107	0.00168333	0.104236	GTP binding elongation factor GUF1
ENSG00000155542	SETD9	96.6533	0.762219	-0.391722	0.124482	-3.14681	0.0016506	0.104236	SET domain containing 9
ENSG00000165416	SUGT1	2316.92	0.889694	-0.168618	0.0536417	-3.14342	0.00166987	0.104236	SGT1 homolog, MIS12 kinetochore complex assembly cochaperone
ENSG00000169019	COMMD8	471.293	0.867579	-0.204933	0.0651685	-3.14466	0.00166281	0.104236	COMM domain containing 8
ENSG00000197147	LRRC8B	1505.14	0.837759	-0.255392	0.0811147	-3.14854	0.00164091	0.104236	leucine rich repeat containing 8 VRAC subunit B
ENSG00000197880	MDS2	47.309	1.7105	0.774415	0.246515	3.14145	0.00168114	0.104236	myelodysplastic syndrome 2 translocation associated
ENSG00000255234	NA	351.607	0.838113	-0.254783	0.0811049	-3.1414	0.00168144	0.104236	NA
ENSG00000084733	RAB10	7379.31	0.9377	-0.0928021	0.0295806	-3.13726	0.00170532	0.104413	RAB10, member RAS oncogene family
ENSG00000160131	VMA21	1549.52	0.885264	-0.175821	0.0560332	-3.1378	0.00170222	0.104413	vacuolar ATPase assembly factor VMA21
ENSG00000161813	LARP4	5067.31	0.856755	-0.223046	0.0711012	-3.13702	0.00170674	0.104413	La ribonucleoprotein 4
ENSG00000196923	PDLIM7	347.626	1.21361	0.279306	0.0891438	3.13321	0.00172906	0.105355	PDZ and LIM domain 7
ENSG00000004777	ARHGAP33	317.26	1.25842	0.331612	0.105907	3.13116	0.00174115	0.105669	Rho GTPase activating protein 33
ENSG00000175054	ATR	6100.25	0.881976	-0.181189	0.0579145	-3.12857	0.00175662	0.106062	ATR serine/threonine kinase
ENSG00000197457	STMN3	32.4555	1.39932	0.484727	0.154977	3.12774	0.00176155	0.106062	stathmin 3
ENSG00000100429	HDAC10	49.9631	1.30778	0.38712	0.123856	3.12556	0.00177469	0.106197	histone deacetylase 10
ENSG00000107863	ARHGAP21	2316.55	1.30444	0.383427	0.122695	3.12505	0.00177773	0.106197	Rho GTPase activating protein 21
ENSG00000126351	THRA	47.4774	1.53345	0.616785	0.198146	3.11278	0.00185333	0.108168	thyroid hormone receptor alpha
ENSG00000135002	RFK	182.08	0.803681	-0.315305	0.101263	-3.11371	0.00184749	0.108168	riboflavin kinase
ENSG00000135457	TFCP2	3690.69	0.906244	-0.142029	0.0455504	-3.11805	0.00182049	0.108168	transcription factor CP2
ENSG00000180543	TSPYL5	173.76	0.520251	-0.942719	0.302682	-3.11455	0.00184226	0.108168	TSPY like 5
ENSG00000226777	FAM30A	5281.4	1.54774	0.630165	0.202276	3.11538	0.00183709	0.108168	family with sequence similarity 30 member A
ENSG00000280734	NA	177.625	0.697637	-0.519451	0.166811	-3.11402	0.00184558	0.108168	NA
ENSG00000039123	MTREX	5623.29	0.935918	-0.0955461	0.0307253	-3.10969	0.00187286	0.10889	Mtr4 exosome RNA helicase
ENSG00000133030	MPRIP	7046.92	1.08447	0.116992	0.0376882	3.10421	0.00190786	0.110093	myosin phosphatase Rho interacting protein
ENSG00000177106	EPS8L2	142.161	1.59029	0.669289	0.215608	3.10419	0.00190799	0.110093	EPS8 like 2
ENSG00000189077	TMEM120A	184.334	1.31904	0.399485	0.128748	3.10285	0.0019167	0.110178	transmembrane protein 120A
ENSG00000155393	HEATR3	864.923	0.86143	-0.215195	0.0693929	-3.1011	0.00192801	0.110411	HEAT repeat containing 3
ENSG00000127663	KDM4B	5655.6	1.28983	0.367184	0.118449	3.09992	0.0019357	0.110436	lysine demethylase 4B
ENSG00000114541	FRMD4B	93.2574	0.373748	-1.41986	0.458394	-3.09748	0.00195177	0.110938	FERM domain containing 4B
ENSG00000112715	VEGFA	1104.67	1.8504	0.887834	0.286773	3.09595	0.00196184	0.111096	vascular endothelial growth factor A
ENSG00000140688	RUSF1	1205.99	1.13162	0.178392	0.0577993	3.0864	0.00202598	0.114303	RUS family member 1
ENSG00000123179	EBPL	916.668	1.12858	0.174509	0.0565623	3.08525	0.00203379	0.11432	EBP like
ENSG00000120913	PDLIM2	93.1425	1.37138	0.455626	0.147944	3.07973	0.00207191	0.114353	PDZ and LIM domain 2
ENSG00000140479	PCSK6	171.815	0.327952	-1.60844	0.521649	-3.08338	0.00204663	0.114353	proprotein convertase subtilisin/kexin type 6
ENSG00000166181	API5	4245.08	0.913616	-0.13034	0.042285	-3.08242	0.00205327	0.114353	apoptosis inhibitor 5
ENSG00000235194	PPP1R3E	178.759	1.38434	0.469195	0.152347	3.07977	0.00207163	0.114353	protein phosphatase 1 regulatory subunit 3E
ENSG00000251661	NA	146.261	1.28078	0.357027	0.115926	3.07978	0.00207154	0.114353	NA
ENSG00000091157	WDR7	5643.94	0.876079	-0.190867	0.0620378	-3.07662	0.00209362	0.11441	WD repeat domain 7
ENSG00000130707	ASS1	102.576	2.12471	1.08727	0.353666	3.07427	0.00211015	0.11441	argininosuccinate synthase 1
ENSG00000198839	ZNF277	2967.14	0.912888	-0.13149	0.0427719	-3.07423	0.00211049	0.11441	zinc finger protein 277
ENSG00000224559	LINC01087	161.928	0.162572	-2.62085	0.851519	-3.07785	0.00208497	0.11441	long intergenic non-protein coding RNA 1087
ENSG00000238121	LINC00426	2010.45	1.29885	0.377233	0.122663	3.07535	0.00210253	0.11441	long intergenic non-protein coding RNA 426
ENSG00000159958	TNFRSF13C	2533.72	1.2455	0.316724	0.103063	3.0731	0.00211844	0.114434	TNF receptor superfamily member 13C
ENSG00000174151	CYB561D1	234.069	1.17082	0.227524	0.0741079	3.07016	0.00213941	0.115158	cytochrome b561 family member D1
ENSG00000151743	AMN1	562.617	1.2342	0.30358	0.0991099	3.06306	0.00219084	0.117511	antagonist of mitotic exit network 1 homolog
ENSG00000142655	PEX14	3492.7	0.923713	-0.114483	0.0375365	-3.04992	0.00228906	0.122348	peroxisomal biogenesis factor 14
ENSG00000105281	SLC1A5	2503.17	1.2506	0.322616	0.105987	3.04392	0.00233519	0.124378	solute carrier family 1 member 5
ENSG00000211455	STK38L	8032.22	0.849925	-0.234592	0.0770984	-3.04276	0.00234418	0.124421	serine/threonine kinase 38 like
ENSG00000122786	CALD1	73.3412	0.523503	-0.933731	0.307358	-3.03793	0.00238212	0.125052	caldesmon 1
ENSG00000148948	LRRC4C	634.29	1.61044	0.687458	0.226356	3.03707	0.0023889	0.125052	leucine rich repeat containing 4C
ENSG00000162694	EXTL2	1090.83	0.847863	-0.238097	0.0783894	-3.03736	0.00238661	0.125052	exostosin like glycosyltransferase 2
ENSG00000164181	ELOVL7	293.557	0.513104	-0.962676	0.316742	-3.0393	0.00237125	0.125052	ELOVL fatty acid elongase 7
ENSG00000184640	SEPTIN9	11354.5	1.19338	0.255052	0.0840247	3.03545	0.00240181	0.125297	septin 9
ENSG00000092820	EZR	8619.37	1.08044	0.111619	0.0367872	3.03419	0.00241182	0.12539	ezrin
ENSG00000197798	FAM118B	620.399	0.832077	-0.265211	0.0874548	-3.03255	0.00242495	0.125644	family with sequence similarity 118 member B
ENSG00000139291	TMEM19	536.627	0.849264	-0.235715	0.0778075	-3.02947	0.00244987	0.126505	transmembrane protein 19
ENSG00000137078	SIT1	384.91	1.50121	0.586128	0.193677	3.02632	0.00247548	0.127395	signaling threshold regulating transmembrane adaptor 1
ENSG00000072210	ALDH3A2	972.353	0.782827	-0.353235	0.116846	-3.02308	0.00250216	0.127476	aldehyde dehydrogenase 3 family member A2
ENSG00000224228	NA	54.7709	0.621991	-0.685033	0.226556	-3.02368	0.00249719	0.127476	NA
ENSG00000235314	NA	40.2465	1.54189	0.624699	0.206559	3.02432	0.00249193	0.127476	NA
ENSG00000185716	MOSMO	2266.83	0.902855	-0.147434	0.048836	-3.01896	0.00253643	0.128498	modulator of smoothened
ENSG00000185798	WDR53	333.228	0.868661	-0.203134	0.0672933	-3.01864	0.00253909	0.128498	WD repeat domain 53
ENSG00000174516	PELI3	61.539	1.41294	0.498699	0.165305	3.01684	0.00255424	0.128837	pellino E3 ubiquitin protein ligase family member 3
ENSG00000101247	NDUFAF5	981.728	0.910236	-0.135688	0.0450633	-3.01106	0.0026034	0.130883	NADH:ubiquinone oxidoreductase complex assembly factor 5
ENSG00000158793	NIT1	409.691	1.10802	0.147988	0.0492947	3.00212	0.00268109	0.133381	nitrilase 1
ENSG00000164219	PGGT1B	2129.49	0.901542	-0.149534	0.049811	-3.00202	0.00268191	0.133381	protein geranylgeranyltransferase type I subunit beta
ENSG00000258102	MAP1LC3B2	74.2025	1.25238	0.324669	0.108095	3.00355	0.00266847	0.133381	microtubule associated protein 1 light chain 3 beta 2
ENSG00000285417	NA	753.825	0.560238	-0.835889	0.278507	-3.00132	0.00268812	0.133381	NA
ENSG00000109189	USP46	1403.71	0.845125	-0.242764	0.0809277	-2.99976	0.00270191	0.13363	ubiquitin specific peptidase 46
ENSG00000130119	GNL3L	4005.49	0.860162	-0.217319	0.0725342	-2.99609	0.00273467	0.133992	G protein nucleolar 3 like
ENSG00000151364	KCTD14	80.6705	0.37055	-1.43226	0.47806	-2.99598	0.00273561	0.133992	potassium channel tetramerization domain containing 14
ENSG00000173020	GRK2	3503.55	1.12937	0.175519	0.0585672	2.99688	0.00272755	0.133992	G protein-coupled receptor kinase 2
ENSG00000170633	RNF34	2480.14	0.883853	-0.178122	0.0594853	-2.99438	0.00275004	0.134267	ring finger protein 34
ENSG00000139372	TDG	1676.25	0.896032	-0.158379	0.0529537	-2.99089	0.00278166	0.135377	thymine DNA glycosylase
ENSG00000026297	RNASET2	484.521	1.3334	0.415111	0.13889	2.98878	0.00280097	0.135522	ribonuclease T2
ENSG00000179361	ARID3B	5117.56	1.15526	0.208214	0.0696692	2.98862	0.00280243	0.135522	AT-rich interaction domain 3B
ENSG00000213347	MXD3	288.806	1.23128	0.300155	0.100472	2.98745	0.00281318	0.135611	MAX dimerization protein 3
ENSG00000119661	DNAL1	321.819	0.882386	-0.180518	0.0604879	-2.98436	0.00284173	0.136051	dynein axonemal light chain 1
ENSG00000178105	DDX10	8231.8	0.83889	-0.253446	0.0849618	-2.98306	0.00285386	0.136051	DEAD-box helicase 10
ENSG00000183044	ABAT	628.73	0.771408	-0.374435	0.125539	-2.98261	0.00285802	0.136051	4-aminobutyrate aminotransferase
ENSG00000187609	EXD3	379.444	1.16711	0.222937	0.0746824	2.98513	0.00283455	0.136051	exonuclease 3'-5' domain containing 3
ENSG00000167900	TK1	923.014	1.19517	0.257212	0.0862725	2.98139	0.0028694	0.136167	thymidine kinase 1
ENSG00000035141	FAM136A	857.965	0.838777	-0.253642	0.0851387	-2.97916	0.00289044	0.13674	family with sequence similarity 136 member A
ENSG00000102901	CENPT	473.523	1.12779	0.173501	0.0583069	2.97564	0.00292376	0.137039	centromere protein T
ENSG00000108094	CUL2	2620.99	0.919522	-0.121044	0.0406661	-2.97652	0.00291536	0.137039	cullin 2
ENSG00000120549	KIAA1217	1804.81	1.98094	0.986183	0.331357	2.9762	0.00291846	0.137039	KIAA1217
ENSG00000182487	NCF1B	1708.83	1.32658	0.407707	0.137142	2.97288	0.00295022	0.137855	neutrophil cytosolic factor 1B pseudogene
ENSG00000080845	DLGAP4	2210.41	1.1119	0.153032	0.0515868	2.96649	0.00301223	0.138149	DLG associated protein 4
ENSG00000092295	TGM1	113.044	1.27798	0.35387	0.119099	2.97122	0.00296617	0.138149	transglutaminase 1
ENSG00000109572	CLCN3	4390.89	0.945679	-0.0805781	0.0271778	-2.96485	0.00302828	0.138149	chloride voltage-gated channel 3
ENSG00000125656	CLPP	670.437	1.1351	0.182822	0.0616649	2.96477	0.00302906	0.138149	caseinolytic mitochondrial matrix peptidase proteolytic subunit
ENSG00000138430	OLA1	9583.26	0.913386	-0.130704	0.0440032	-2.97032	0.00297489	0.138149	Obg like ATPase 1
ENSG00000211964	IGHV3-48	1672.44	4.28876	2.10056	0.707954	2.96709	0.00300634	0.138149	immunoglobulin heavy variable 3-48
ENSG00000219626	FAM228B	590.872	1.18376	0.243377	0.0819809	2.9687	0.00299059	0.138149	family with sequence similarity 228 member B
ENSG00000234965	SHISA8	117.823	1.69969	0.765276	0.258095	2.96509	0.00302596	0.138149	shisa family member 8
ENSG00000088682	COQ9	597.92	0.903358	-0.146631	0.049499	-2.96229	0.00305356	0.138451	coenzyme Q9
ENSG00000161217	PCYT1A	1783.92	0.904033	-0.145552	0.0491355	-2.96226	0.00305387	0.138451	phosphate cytidylyltransferase 1A, choline
ENSG00000183665	TRMT12	256.369	0.801599	-0.319048	0.107771	-2.96042	0.00307218	0.138868	tRNA methyltransferase 12 homolog
ENSG00000101166	PRELID3B	1592.51	0.90937	-0.13706	0.0463682	-2.95591	0.00311745	0.140008	PRELI domain containing 3B
ENSG00000112249	ASCC3	18730	0.921145	-0.118499	0.0401113	-2.95426	0.00313417	0.140008	activating signal cointegrator 1 complex subunit 3
ENSG00000197170	PSMD12	2247.22	0.900244	-0.151612	0.051314	-2.9546	0.00313073	0.140008	proteasome 26S subunit, non-ATPase 12
ENSG00000268001	CARD8-AS1	133.549	0.822238	-0.282372	0.0955705	-2.95459	0.00313084	0.140008	CARD8 antisense RNA 1
ENSG00000236088	COX10-DT	2676.25	0.80619	-0.310807	0.105257	-2.95285	0.00314856	0.14024	COX10 divergent transcript
ENSG00000182557	SPNS3	102.512	1.81008	0.856052	0.290104	2.95085	0.00316903	0.140392	sphingolipid transporter 3 (putative)
ENSG00000188227	ZNF793	214.191	0.548387	-0.866733	0.293737	-2.95071	0.00317042	0.140392	zinc finger protein 793
ENSG00000213700	RPL17P50	32.8663	1.60026	0.678311	0.2301	2.94789	0.00319946	0.14088	ribosomal protein L17 pseudogene 50
ENSG00000288025	NA	119.248	1.38917	0.474227	0.160872	2.94785	0.00319993	0.14088	NA
ENSG00000122359	ANXA11	4512.66	1.26574	0.339981	0.115492	2.94377	0.00324245	0.141525	annexin A11
ENSG00000160948	VPS28	433.692	1.14982	0.20141	0.0683892	2.94506	0.00322892	0.141525	VPS28 subunit of ESCRT-I
ENSG00000163811	WDR43	5253.05	0.881389	-0.18215	0.0618658	-2.94427	0.00323716	0.141525	WD repeat domain 43
ENSG00000141867	BRD4	7902.46	1.04977	0.0700777	0.0238143	2.94267	0.00325397	0.141622	bromodomain containing 4
ENSG00000104957	YJU2B	602.675	1.10984	0.150353	0.0511306	2.94056	0.00327616	0.142182	YJU2 splicing factor homolog B
ENSG00000110172	CHORDC1	2505.6	0.852881	-0.229584	0.0781605	-2.93734	0.00331041	0.142451	cysteine and histidine rich domain containing 1
ENSG00000111674	ENO2	1087.01	1.74259	0.801234	0.27263	2.93891	0.00329371	0.142451	enolase 2
ENSG00000125657	TNFSF9	1121.11	1.20216	0.265632	0.0904245	2.93761	0.00330749	0.142451	TNF superfamily member 9
ENSG00000164199	ADGRV1	119.764	0.335321	-1.57638	0.536954	-2.93579	0.00332699	0.142761	adhesion G protein-coupled receptor V1
ENSG00000145012	LPP	1118.02	0.696888	-0.521002	0.177526	-2.93478	0.0033378	0.142822	LIM domain containing preferred translocation partner in lipoma
ENSG00000060709	RIMBP2	462.316	0.268746	-1.89569	0.646271	-2.93327	0.00335416	0.14312	RIMS binding protein 2
ENSG00000069424	KCNAB2	7075.92	1.14234	0.191994	0.0654885	2.93173	0.00337083	0.143395	potassium voltage-gated channel subfamily A regulatory beta subunit 2
ENSG00000100575	TIMM9	923.284	0.914282	-0.129289	0.044112	-2.93094	0.00337943	0.143395	translocase of inner mitochondrial membrane 9
ENSG00000133243	BTBD2	897.037	1.19373	0.255481	0.0873007	2.92645	0.00342853	0.143749	BTB domain containing 2
ENSG00000165121	NA	604.165	0.902943	-0.147293	0.0503368	-2.92614	0.00343194	0.143749	NA
ENSG00000171791	BCL2	43989.8	1.18141	0.240504	0.0821944	2.92604	0.00343311	0.143749	BCL2 apoptosis regulator
ENSG00000173163	COMMD1	5316.07	0.911677	-0.133406	0.0455952	-2.92587	0.00343496	0.143749	copper metabolism domain containing 1
ENSG00000184508	HDDC3	183.375	1.2161	0.282267	0.0963985	2.92812	0.00341017	0.143749	HD domain containing 3
ENSG00000118855	MFSD1	904.237	0.880235	-0.184039	0.0629694	-2.92268	0.00347036	0.143971	major facilitator superfamily domain containing 1
ENSG00000160447	PKN3	342.16	1.26513	0.339281	0.116113	2.92199	0.00347805	0.143971	protein kinase N3
ENSG00000165338	HECTD2	263.709	0.579116	-0.788075	0.269669	-2.92238	0.00347366	0.143971	HECT domain E3 ubiquitin protein ligase 2
ENSG00000196455	PIK3R4	1782.8	0.906355	-0.141853	0.0485404	-2.92236	0.00347385	0.143971	phosphoinositide-3-kinase regulatory subunit 4
ENSG00000107937	GTPBP4	2577.19	0.893391	-0.162637	0.0557033	-2.9197	0.00350368	0.144638	GTP binding protein 4
ENSG00000087903	RFX2	1043.2	1.24656	0.317951	0.109012	2.91667	0.00353794	0.145265	regulatory factor X2
ENSG00000114446	IFT57	783.435	0.736649	-0.440952	0.151156	-2.9172	0.00353186	0.145265	intraflagellar transport 57
ENSG00000168209	DDIT4	2803.45	1.65223	0.724416	0.248458	2.91565	0.0035495	0.145348	DNA damage inducible transcript 4
ENSG00000186130	ZBTB6	341.377	0.873812	-0.194605	0.0667676	-2.91466	0.00356077	0.145419	zinc finger and BTB domain containing 6
ENSG00000018869	ZNF582	43.9074	0.586044	-0.770918	0.265155	-2.90743	0.00364415	0.145504	zinc finger protein 582
ENSG00000078328	RBFOX1	178.168	2.3176	1.21263	0.417217	2.90647	0.0036553	0.145504	RNA binding fox-1 homolog 1
ENSG00000100949	RABGGTA	513.047	1.15063	0.202421	0.0694763	2.91353	0.00357367	0.145504	Rab geranylgeranyltransferase subunit alpha
ENSG00000108654	DDX5	12591.1	0.872504	-0.196767	0.067596	-2.91093	0.00360359	0.145504	DEAD-box helicase 5
ENSG00000115520	COQ10B	595.051	0.905447	-0.143298	0.049236	-2.91043	0.00360936	0.145504	coenzyme Q10B
ENSG00000117602	RCAN3	43.7014	0.509857	-0.971837	0.33413	-2.90856	0.00363094	0.145504	RCAN family member 3
ENSG00000131873	CHSY1	4703.04	1.17818	0.236564	0.0813019	2.90969	0.00361782	0.145504	chondroitin sulfate synthase 1
ENSG00000134186	PRPF38B	1959.6	0.902075	-0.14868	0.0510873	-2.91032	0.00361063	0.145504	pre-mRNA processing factor 38B
ENSG00000166200	COPS2	3128.16	0.920543	-0.119443	0.0410992	-2.90621	0.00365837	0.145504	COP9 signalosome subunit 2
ENSG00000249492	NA	236.387	0.864683	-0.209757	0.0721675	-2.90653	0.00365463	0.145504	NA
ENSG00000002834	LASP1	4487.75	1.11579	0.158064	0.0544233	2.90435	0.00368013	0.145609	LIM and SH3 protein 1
ENSG00000072786	STK10	8948.6	1.07883	0.109462	0.0376854	2.90463	0.00367684	0.145609	serine/threonine kinase 10
ENSG00000285635	NA	5952.34	1.29934	0.377782	0.130137	2.90296	0.00369658	0.145881	NA
ENSG00000104915	STX10	287.054	1.13787	0.186342	0.0642144	2.90187	0.00370945	0.145929	syntaxin 10
ENSG00000137700	SLC37A4	314.434	1.15513	0.208052	0.071748	2.89976	0.00373446	0.145929	solute carrier family 37 member 4
ENSG00000142798	HSPG2	88.8286	1.82312	0.866409	0.298662	2.90097	0.00372005	0.145929	heparan sulfate proteoglycan 2
ENSG00000269821	KCNQ1OT1	2599.17	1.12596	0.171153	0.0590259	2.89962	0.00373613	0.145929	KCNQ1 opposite strand/antisense transcript 1
ENSG00000159069	FBXW5	732.99	1.12252	0.166735	0.0575388	2.89779	0.00375801	0.146035	F-box and WD repeat domain containing 5
ENSG00000213563	C8orf82	106.47	1.20786	0.272457	0.0940181	2.89792	0.00375651	0.146035	chromosome 8 open reading frame 82
ENSG00000114735	HEMK1	782.748	1.15283	0.205183	0.0708384	2.8965	0.00377354	0.146265	HemK methyltransferase family member 1
ENSG00000008710	PKD1	1176.28	1.13082	0.177364	0.0612745	2.89458	0.00379662	0.146568	polycystin 1, transient receptor potential channel interacting
ENSG00000107651	SEC23IP	2601.54	0.923067	-0.115493	0.0399168	-2.89335	0.00381162	0.146568	SEC23 interacting protein
ENSG00000163681	SLMAP	6579.49	0.93363	-0.0990768	0.034251	-2.89267	0.00381983	0.146568	sarcolemma associated protein
ENSG00000198900	TOP1	10491.6	0.891474	-0.165735	0.0572816	-2.89333	0.00381176	0.146568	DNA topoisomerase I
ENSG00000099942	CRKL	2803.25	1.11629	0.158713	0.0549272	2.88951	0.00385837	0.147305	CRK like proto-oncogene, adaptor protein
ENSG00000221968	FADS3	95.8062	1.38063	0.465329	0.161002	2.8902	0.00384992	0.147305	fatty acid desaturase 3
ENSG00000103507	BCKDK	646.654	1.19356	0.255272	0.088377	2.88845	0.00387151	0.147437	branched chain keto acid dehydrogenase kinase
ENSG00000102882	MAPK3	351.071	1.23616	0.305867	0.106003	2.88546	0.00390838	0.147765	mitogen-activated protein kinase 3
ENSG00000116863	ADPRS	408.429	1.14609	0.196723	0.0681788	2.88539	0.00390923	0.147765	ADP-ribosylserine hydrolase
ENSG00000138617	PARP16	496.772	1.1497	0.201251	0.0697337	2.886	0.00390174	0.147765	poly(ADP-ribose) polymerase family member 16
ENSG00000198734	F5	39.4669	0.320673	-1.64082	0.56886	-2.88441	0.00392151	0.147862	coagulation factor V
ENSG00000155974	GRIP1	90.2005	0.55598	-0.846895	0.293913	-2.88145	0.0039585	0.148888	glutamate receptor interacting protein 1
ENSG00000113643	RARS1	2751.33	0.920697	-0.119202	0.0414064	-2.87883	0.00399154	0.148956	arginyl-tRNA synthetase 1
ENSG00000138363	ATIC	3376.63	0.864222	-0.210526	0.0730938	-2.88021	0.00397409	0.148956	5-aminoimidazole-4-carboxamide ribonucleotide formyltransferase/IMP cyclohydrolase
ENSG00000148814	LRRC27	376.444	0.797221	-0.326949	0.113595	-2.87821	0.00399941	0.148956	leucine rich repeat containing 27
ENSG00000224533	TMLHE-AS1	103.519	0.711226	-0.49162	0.170788	-2.87854	0.00399522	0.148956	TMLHE antisense RNA 1
ENSG00000058272	PPP1R12A	10607.9	0.937084	-0.0937496	0.0326223	-2.87379	0.00405583	0.149957	protein phosphatase 1 regulatory subunit 12A
ENSG00000166813	KIF7	23.6568	0.532845	-0.908212	0.31603	-2.87381	0.00405551	0.149957	kinesin family member 7
ENSG00000247095	MIR210HG	190.885	2.09213	1.06497	0.370479	2.87458	0.00404565	0.149957	MIR210 host gene
ENSG00000023734	STRAP	2314.48	0.876723	-0.189807	0.0662385	-2.86551	0.00416342	0.150777	serine/threonine kinase receptor associated protein
ENSG00000051620	HEBP2	234.981	0.683668	-0.548632	0.191254	-2.86861	0.00412279	0.150777	heme binding protein 2
ENSG00000079432	CIC	2347.34	1.12034	0.163941	0.0572671	2.86275	0.00419984	0.150777	capicua transcriptional repressor
ENSG00000115616	SLC9A2	65.9283	0.309873	-1.69025	0.590151	-2.8641	0.00418197	0.150777	solute carrier family 9 member A2
ENSG00000131759	RARA	1501.26	1.23078	0.299577	0.104685	2.86171	0.00421368	0.150777	retinoic acid receptor alpha
ENSG00000132128	LRRC41	2604.71	1.18455	0.244344	0.0851496	2.86959	0.00411009	0.150777	leucine rich repeat containing 41
ENSG00000133275	CSNK1G2	1662.76	1.08635	0.119488	0.0417571	2.86149	0.00421656	0.150777	casein kinase 1 gamma 2
ENSG00000137491	SLCO2B1	430.31	1.61587	0.692308	0.241422	2.86762	0.00413567	0.150777	solute carrier organic anion transporter family member 2B1
ENSG00000144452	ABCA12	230.785	0.434793	-1.2016	0.419621	-2.86353	0.00418945	0.150777	ATP binding cassette subfamily A member 12
ENSG00000145734	BDP1	4959.8	0.938353	-0.0917967	0.0320706	-2.86233	0.00420533	0.150777	B double prime 1, subunit of RNA polymerase III transcription initiation factor IIIB
ENSG00000160410	SHKBP1	1486.57	1.10505	0.14411	0.0503263	2.86352	0.00418959	0.150777	SH3KBP1 binding protein 1
ENSG00000160685	ZBTB7B	1318.58	1.14941	0.200887	0.0701318	2.86443	0.00417766	0.150777	zinc finger and BTB domain containing 7B
ENSG00000222017	NA	508.58	0.744629	-0.425406	0.148456	-2.86554	0.00416301	0.150777	NA
ENSG00000287725	NA	55.638	1.94953	0.963125	0.335954	2.86683	0.00414599	0.150777	NA
ENSG00000158806	NPM2	67.4574	1.5177	0.601885	0.210603	2.85791	0.00426436	0.151843	nucleophosmin/nucleoplasmin 2
ENSG00000198925	ATG9A	374.769	1.19692	0.259332	0.0907465	2.85777	0.00426633	0.151843	autophagy related 9A
ENSG00000125869	LAMP5	838.297	0.361891	-1.46637	0.513252	-2.85702	0.00427634	0.151845	lysosomal associated membrane protein family member 5
ENSG00000069998	HDHD5	888.901	1.26378	0.337748	0.118312	2.85472	0.00430745	0.152032	haloacid dehalogenase like hydrolase domain containing 5
ENSG00000124784	RIOK1	1009.31	0.903059	-0.147108	0.0515368	-2.85442	0.00431154	0.152032	RIO kinase 1
ENSG00000198858	R3HDM4	826.128	1.14152	0.190958	0.0668818	2.85515	0.00430168	0.152032	R3H domain containing 4
ENSG00000189042	ZNF567	681.172	0.892545	-0.164003	0.0575355	-2.85047	0.00436553	0.15358	zinc finger protein 567
ENSG00000174173	TRMT10C	491.129	0.853645	-0.228292	0.0801128	-2.84963	0.00437701	0.153629	tRNA methyltransferase 10C, mitochondrial RNase P subunit
ENSG00000133619	KRBA1	417.361	1.23281	0.301955	0.105993	2.84883	0.00438804	0.153662	KRAB-A domain containing 1
ENSG00000125459	MSTO1	1083.91	0.884542	-0.176997	0.0621555	-2.84765	0.00440432	0.153878	misato mitochondrial distribution and morphology regulator 1
ENSG00000112996	MRPS30	1192.1	0.91971	-0.12075	0.042458	-2.84398	0.00445537	0.154103	mitochondrial ribosomal protein S30
ENSG00000154274	C4orf19	37.5064	2.16369	1.1135	0.391455	2.84451	0.00444801	0.154103	chromosome 4 open reading frame 19
ENSG00000157734	SNX22	387.756	1.3626	0.446358	0.156893	2.84498	0.00444147	0.154103	sorting nexin 22
ENSG00000165802	NSMF	664.582	1.18333	0.242851	0.0854041	2.84355	0.00446134	0.154103	NMDA receptor synaptonuclear signaling and neuronal migration factor
ENSG00000169026	SLC49A3	24.747	1.67823	0.746943	0.262567	2.84477	0.00444436	0.154103	solute carrier family 49 member 3
ENSG00000283491	NA	105.605	1.60114	0.679099	0.239049	2.84084	0.00449948	0.155069	NA
ENSG00000115364	MRPL19	1817.71	0.889825	-0.168407	0.0593487	-2.83759	0.00454562	0.155254	mitochondrial ribosomal protein L19
ENSG00000180573	H2AC6	3811.65	1.17868	0.237168	0.083579	2.83765	0.0045447	0.155254	H2A clustered histone 6
ENSG00000184381	PLA2G6	909.102	1.1784	0.236828	0.0834256	2.8388	0.00452841	0.155254	phospholipase A2 group VI
ENSG00000213719	CLIC1	4043.98	1.10003	0.137538	0.0484496	2.83877	0.00452871	0.155254	chloride intracellular channel 1
ENSG00000105325	FZR1	961.242	1.09726	0.133904	0.0472034	2.83675	0.00455752	0.155312	fizzy and cell division cycle 20 related 1
ENSG00000096433	ITPR3	3048.95	1.15551	0.208534	0.0736007	2.83331	0.00460682	0.156293	inositol 1,4,5-trisphosphate receptor type 3
ENSG00000206195	DUXAP8	59.3204	0.368779	-1.43917	0.507849	-2.83386	0.004599	0.156293	double homeobox A pseudogene 8
ENSG00000164054	SHISA5	1632.03	1.16182	0.216385	0.0764105	2.83187	0.00462764	0.156651	shisa family member 5
ENSG00000089063	TMEM230	1531.42	0.928343	-0.107271	0.0379011	-2.83028	0.00465072	0.157083	transmembrane protein 230
ENSG00000053770	AP5M1	1945.9	0.887928	-0.171486	0.0606311	-2.82835	0.00467889	0.157295	adaptor related protein complex 5 subunit mu 1
ENSG00000141959	PFKL	3118.19	1.20365	0.267415	0.0945255	2.82903	0.00466897	0.157295	phosphofructokinase, liver type
ENSG00000167535	CACNB3	73.2323	1.41076	0.496469	0.175572	2.82773	0.00468799	0.157295	calcium voltage-gated channel auxiliary subunit beta 3
ENSG00000042813	ZPBP	43.5079	0.666452	-0.585428	0.207654	-2.81925	0.00481362	0.157717	zona pellucida binding protein
ENSG00000100982	PCIF1	666.05	1.11366	0.155311	0.0550411	2.82173	0.00477647	0.157717	phosphorylated CTD interacting factor 1
ENSG00000101181	MTG2	869.016	0.901497	-0.149605	0.0530147	-2.82195	0.00477326	0.157717	mitochondrial ribosome associated GTPase 2
ENSG00000107819	SFXN3	126.709	1.41184	0.497575	0.176495	2.81919	0.00481445	0.157717	sideroflexin 3
ENSG00000108479	GALK1	163.656	1.23853	0.308629	0.109304	2.82359	0.00474885	0.157717	galactokinase 1
ENSG00000115073	ACTR1B	759.079	1.19223	0.253667	0.0898886	2.82201	0.00477233	0.157717	actin related protein 1B
ENSG00000131171	SH3BGRL	5668.39	0.918615	-0.122467	0.0434365	-2.81946	0.00481052	0.157717	SH3 domain binding glutamate rich protein like
ENSG00000155438	NIFK	1049.95	0.867274	-0.205441	0.0728683	-2.81934	0.00481222	0.157717	nucleolar protein interacting with the FHA domain of MKI67
ENSG00000186918	ZNF395	767.827	1.54055	0.623446	0.221111	2.81961	0.00480818	0.157717	zinc finger protein 395
ENSG00000214063	TSPAN4	103.153	1.62572	0.701082	0.248162	2.8251	0.00472656	0.157717	tetraspanin 4
ENSG00000246922	UBAP1L	539.341	1.15001	0.201649	0.0714948	2.82048	0.00479526	0.157717	ubiquitin associated protein 1 like
ENSG00000211460	TSN	1156.05	0.88289	-0.179695	0.0637601	-2.8183	0.00482784	0.157817	translin
ENSG00000141582	CBX4	442.932	1.13079	0.177329	0.0629716	2.81602	0.00486231	0.158603	chromobox 4
ENSG00000115761	NOL10	4011.2	0.925512	-0.111677	0.0396917	-2.8136	0.00489902	0.159459	nucleolar protein 10
ENSG00000005194	CIAPIN1	786.994	0.896766	-0.157197	0.0559034	-2.81194	0.00492438	0.159943	cytokine induced apoptosis inhibitor 1
ENSG00000041515	MYO16	66.6548	0.640896	-0.641839	0.228635	-2.80727	0.00499635	0.160947	myosin XVI
ENSG00000088812	ATRN	2511.39	0.924723	-0.112907	0.0402006	-2.80858	0.00497612	0.160947	attractin
ENSG00000184949	FAM227A	37.0824	0.609759	-0.713689	0.254236	-2.80719	0.00499756	0.160947	family with sequence similarity 227 member A
ENSG00000198113	TOR4A	435.308	1.13818	0.186725	0.0665031	2.80776	0.00498871	0.160947	torsin family 4 member A
ENSG00000197818	SLC9A8	2706.45	1.08146	0.112981	0.0402662	2.80584	0.00501858	0.161283	solute carrier family 9 member A8
ENSG00000067365	METTL22	761.184	1.11461	0.15654	0.0558696	2.80189	0.00508045	0.161905	methyltransferase 22, Kin17 lysine
ENSG00000100445	SDR39U1	444.793	1.10045	0.138088	0.0492789	2.80217	0.00507597	0.161905	short chain dehydrogenase/reductase family 39U member 1
ENSG00000139278	GLIPR1	807.855	0.868461	-0.203468	0.072598	-2.80267	0.00506822	0.161905	GLI pathogenesis related 1
ENSG00000269476	NA	169	1.27049	0.345382	0.123249	2.80231	0.00507377	0.161905	NA
ENSG00000006740	ARHGAP44	388.763	0.544706	-0.87645	0.312978	-2.80036	0.00510461	0.162335	Rho GTPase activating protein 44
ENSG00000169857	AVEN	2418.2	0.807009	-0.309343	0.110494	-2.79964	0.00511603	0.162359	apoptosis and caspase activation inhibitor
ENSG00000117394	SLC2A1	2051.3	1.35685	0.44026	0.157311	2.79866	0.0051315	0.162512	solute carrier family 2 member 1
ENSG00000103353	UBFD1	1388.76	0.913134	-0.131102	0.0468558	-2.79799	0.00514223	0.162514	ubiquitin family domain containing 1
ENSG00000164323	CFAP97	2345.99	0.901303	-0.149915	0.0536061	-2.79661	0.00516416	0.162869	cilia and flagella associated protein 97
ENSG00000167487	KLHL26	386.415	1.11439	0.15626	0.0558947	2.79562	0.00518005	0.163023	kelch like family member 26
ENSG00000171823	FBXL14	383.092	1.12581	0.170969	0.0611702	2.79497	0.00519044	0.163023	F-box and leucine rich repeat protein 14
ENSG00000162430	SELENON	57.557	1.48255	0.568084	0.203409	2.79282	0.00522513	0.16357	selenoprotein N
ENSG00000164134	NAA15	6630.87	0.895837	-0.158692	0.0568268	-2.79256	0.00522935	0.16357	N-alpha-acetyltransferase 15, NatA auxiliary subunit
ENSG00000182872	RBM10	2240.78	1.05992	0.0839557	0.0300746	2.79158	0.0052451	0.163727	RNA binding motif protein 10
ENSG00000049167	ERCC8	2125.81	0.893653	-0.162213	0.0581766	-2.7883	0.00529862	0.164478	ERCC excision repair 8, CSA ubiquitin ligase complex subunit
ENSG00000162843	WDR64	74.1762	0.662155	-0.594759	0.213261	-2.78888	0.00528905	0.164478	WD repeat domain 64
ENSG00000274259	NA	92.4131	1.2198	0.286646	0.10281	2.78812	0.00530155	0.164478	NA
ENSG00000186350	RXRA	894.249	1.28953	0.366841	0.131676	2.78595	0.00533717	0.16479	retinoid X receptor alpha
ENSG00000246273	SBF2-AS1	370.463	1.34078	0.423077	0.151829	2.78653	0.00532752	0.16479	SBF2 antisense RNA 1
ENSG00000251598	NA	101.343	0.217963	-2.19785	0.789024	-2.78553	0.00534406	0.16479	NA
ENSG00000077935	SMC1B	72.8296	2.49311	1.31795	0.474472	2.77771	0.00547428	0.165421	structural maintenance of chromosomes 1B
ENSG00000099889	ARVCF	41.8091	1.58067	0.660539	0.237654	2.77941	0.00544572	0.165421	ARVCF delta catenin family member
ENSG00000103051	COG4	1390.21	1.07822	0.108648	0.0390905	2.77941	0.00544575	0.165421	component of oligomeric golgi complex 4
ENSG00000127824	TUBA4A	2345.57	1.1818	0.24099	0.086772	2.77728	0.00548165	0.165421	tubulin alpha 4a
ENSG00000138018	SELENOI	4267.91	0.913189	-0.131014	0.0471376	-2.7794	0.00544589	0.165421	selenoprotein I
ENSG00000140395	WDR61	861.913	0.928512	-0.107007	0.0385108	-2.77864	0.00545878	0.165421	WD repeat domain 61
ENSG00000151640	DPYSL4	31.4022	5.13532	2.36046	0.84996	2.77714	0.00548399	0.165421	dihydropyrimidinase like 4
ENSG00000163728	TTC14	2514.75	0.916818	-0.125293	0.0450838	-2.77912	0.00545065	0.165421	tetratricopeptide repeat domain 14
ENSG00000213672	NCKIPSD	611.971	1.38535	0.470249	0.169313	2.7774	0.00547953	0.165421	NCK interacting protein with SH3 domain
ENSG00000231185	SPRY4-AS1	201.869	1.72954	0.790392	0.284384	2.77932	0.00544734	0.165421	SPRY4 antisense RNA 1
ENSG00000273142	NA	288.134	1.22617	0.294155	0.105848	2.77904	0.005452	0.165421	NA
ENSG00000128059	PPAT	1965.09	0.905822	-0.1427	0.0514179	-2.7753	0.00551508	0.165919	phosphoribosyl pyrophosphate amidotransferase
ENSG00000134108	ARL8B	3808.21	0.925833	-0.111176	0.0400651	-2.77488	0.00552228	0.165919	ADP ribosylation factor like GTPase 8B
ENSG00000157514	TSC22D3	385.825	1.5291	0.612681	0.220853	2.77416	0.00553445	0.165957	TSC22 domain family member 3
ENSG00000067191	CACNB1	382.732	1.14267	0.192412	0.0693896	2.77292	0.00555554	0.166262	calcium voltage-gated channel auxiliary subunit beta 1
ENSG00000163605	PPP4R2	4808.34	0.944227	-0.0827946	0.0298845	-2.77049	0.00559722	0.166528	protein phosphatase 4 regulatory subunit 2
ENSG00000184860	SDR42E1	398.376	0.787363	-0.344899	0.124435	-2.77172	0.00557606	0.166528	short chain dehydrogenase/reductase family 42E, member 1
ENSG00000196074	SYCP2	295.162	0.499412	-1.0017	0.361512	-2.77085	0.00559095	0.166528	synaptonemal complex protein 2
ENSG00000175463	TBC1D10C	678.62	1.18865	0.249326	0.0900544	2.76861	0.00562951	0.167163	TBC1 domain family member 10C
ENSG00000134215	VAV3	281.823	0.338265	-1.56378	0.565142	-2.76705	0.00565659	0.16764	vav guanine nucleotide exchange factor 3
ENSG00000104497	SNX16	398.676	0.809627	-0.304671	0.110192	-2.76491	0.00569381	0.168303	sorting nexin 16
ENSG00000140332	TLE3	4035.17	1.20134	0.264639	0.0957279	2.7645	0.00570107	0.168303	TLE family member 3, transcriptional corepressor
ENSG00000112137	PHACTR1	1974.05	1.37147	0.455723	0.164902	2.7636	0.00571682	0.168442	phosphatase and actin regulator 1
ENSG00000105559	PLEKHA4	63.2372	2.02062	1.0148	0.367948	2.758	0.00581569	0.169713	pleckstrin homology domain containing A4
ENSG00000126261	UBA2	3673.63	1.06095	0.0853573	0.0309319	2.75952	0.00578859	0.169713	ubiquitin like modifier activating enzyme 2
ENSG00000165029	ABCA1	416.187	0.517349	-0.950791	0.344739	-2.758	0.00581562	0.169713	ATP binding cassette subfamily A member 1
ENSG00000183506	PI4KAP2	406.203	1.21666	0.282923	0.102536	2.75925	0.00579345	0.169713	phosphatidylinositol 4-kinase alpha pseudogene 2
ENSG00000248874	LINC02899	935.692	0.203994	-2.2934	0.831274	-2.7589	0.00579961	0.169713	long intergenic non-protein coding RNA 2899
ENSG00000105221	AKT2	3191.44	1.07662	0.106512	0.0386722	2.75423	0.00588308	0.170052	AKT serine/threonine kinase 2
ENSG00000105486	LIG1	2128.36	1.09214	0.127164	0.0461683	2.75437	0.00588057	0.170052	DNA ligase 1
ENSG00000119965	C10orf88	709.359	0.911518	-0.133658	0.0485392	-2.75361	0.00589428	0.170052	chromosome 10 open reading frame 88
ENSG00000140830	TXNL4B	547.652	0.919523	-0.121043	0.0439541	-2.75384	0.00589004	0.170052	thioredoxin like 4B
ENSG00000174695	TMEM167A	1942.65	0.935805	-0.0957201	0.0347286	-2.75623	0.00584712	0.170052	transmembrane protein 167A
ENSG00000270344	NA	260.833	0.840877	-0.250033	0.0907566	-2.75498	0.00586953	0.170052	NA
ENSG00000115970	THADA	8186.04	0.891986	-0.164907	0.0599259	-2.75185	0.00592603	0.170645	THADA armadillo repeat containing
ENSG00000152795	HNRNPDL	4656.63	0.941655	-0.0867299	0.0315323	-2.75051	0.0059502	0.171018	heterogeneous nuclear ribonucleoprotein D like
ENSG00000141526	SLC16A3	1007.98	1.83397	0.874974	0.31822	2.74959	0.00596698	0.171177	solute carrier family 16 member 3
ENSG00000178999	AURKB	1067.37	1.15011	0.201776	0.0734808	2.74597	0.0060333	0.172754	aurora kinase B
ENSG00000004660	CAMKK1	67.3163	1.3792	0.463832	0.169163	2.74193	0.00610788	0.174258	calcium/calmodulin dependent protein kinase kinase 1
ENSG00000099849	RASSF7	132.893	1.22917	0.29769	0.108696	2.73873	0.00616776	0.174258	Ras association domain family member 7
ENSG00000100814	CCNB1IP1	1439.18	0.881089	-0.18264	0.0666317	-2.74104	0.00612447	0.174258	cyclin B1 interacting protein 1
ENSG00000108021	TASOR2	8214.32	0.916988	-0.125026	0.0456348	-2.73971	0.00614942	0.174258	transcription activation suppressor family member 2
ENSG00000126603	GLIS2	45.8343	1.64217	0.715603	0.261083	2.74091	0.00612702	0.174258	GLIS family zinc finger 2
ENSG00000141560	FN3KRP	505.367	1.11474	0.15671	0.0572091	2.73925	0.00615797	0.174258	fructosamine 3 kinase related protein
ENSG00000164849	GPR146	178.933	1.87915	0.91008	0.332269	2.73899	0.0061629	0.174258	G protein-coupled receptor 146
ENSG00000198604	BAZ1A	8227.9	0.903486	-0.146426	0.053475	-2.73822	0.00617732	0.174258	bromodomain adjacent to zinc finger domain 1A
ENSG00000134330	IAH1	761.966	1.10033	0.13793	0.0503893	2.73729	0.00619472	0.174425	isoamyl acetate hydrolyzing esterase 1 (putative)
ENSG00000116017	ARID3A	2987.06	1.15583	0.208933	0.0763502	2.7365	0.00620958	0.174521	AT-rich interaction domain 3A
ENSG00000073584	SMARCE1	56.1495	0.708604	-0.496949	0.181646	-2.73582	0.00622258	0.174565	SWI/SNF related, matrix associated, actin dependent regulator of chromatin, subfamily e, member 1
ENSG00000107815	TWNK	430.046	0.836784	-0.257074	0.094052	-2.73331	0.00627004	0.175304	twinkle mtDNA helicase
ENSG00000162377	COA7	511.587	0.7941	-0.332607	0.121691	-2.73321	0.00627197	0.175304	cytochrome c oxidase assembly factor 7
ENSG00000111785	RIC8B	2537.64	0.937495	-0.0931169	0.0341145	-2.72954	0.00634222	0.176943	RIC8 guanine nucleotide exchange factor B
ENSG00000142765	SYTL1	609.54	1.32289	0.403696	0.14799	2.72787	0.00637456	0.17752	synaptotagmin like 1
ENSG00000135521	LTV1	621.573	0.848922	-0.236295	0.0866601	-2.72669	0.00639732	0.177656	LTV1 ribosome biogenesis factor
ENSG00000165732	DDX21	6383.49	0.88282	-0.179809	0.0659508	-2.72641	0.00640276	0.177656	DExD-box helicase 21
ENSG00000118217	ATF6	9545.72	0.929714	-0.105141	0.0385832	-2.72506	0.00642906	0.177738	activating transcription factor 6
ENSG00000132849	PATJ	3175.19	1.49773	0.582776	0.213829	2.72542	0.00642189	0.177738	PATJ crumbs cell polarity complex component
ENSG00000137760	ALKBH8	935.434	0.914834	-0.128419	0.0471443	-2.72395	0.00645068	0.178013	alkB homolog 8, tRNA methyltransferase
ENSG00000099219	ERMP1	2055.1	1.15822	0.211914	0.0778211	2.72309	0.00646743	0.178153	endoplasmic reticulum metallopeptidase 1
ENSG00000160055	TMEM234	221.615	1.15023	0.201924	0.0741722	2.72237	0.00648157	0.178182	transmembrane protein 234
ENSG00000225039	NA	42.2384	1.55168	0.633834	0.23287	2.72184	0.00649191	0.178182	NA
ENSG00000184574	LPAR5	431.239	1.29531	0.373301	0.137205	2.72076	0.00651322	0.178446	lysophosphatidic acid receptor 5
ENSG00000149743	TRPT1	218.419	1.20347	0.267198	0.0982808	2.71872	0.00655342	0.178584	tRNA phosphotransferase 1
ENSG00000166233	ARIH1	7291.96	0.950815	-0.0727636	0.0267577	-2.71935	0.00654099	0.178584	ariadne RBR E3 ubiquitin protein ligase 1
ENSG00000248636	LOC105370027	29.6828	0.635828	-0.653291	0.24027	-2.71899	0.0065481	0.178584	uncharacterized LOC105370027
ENSG00000169871	TRIM56	2691.17	1.10069	0.138404	0.0509385	2.71707	0.00658627	0.179158	tripartite motif containing 56
ENSG00000144460	NYAP2	30.6616	0.459499	-1.12187	0.413018	-2.71627	0.00660226	0.179273	neuronal tyrosine-phosphorylated phosphoinositide-3-kinase adaptor 2
ENSG00000114268	PFKFB4	1504.21	2.28566	1.19261	0.439505	2.71353	0.00665698	0.179798	6-phosphofructo-2-kinase/fructose-2,6-biphosphatase 4
ENSG00000116874	WARS2	1425.41	0.90793	-0.139347	0.0513449	-2.71395	0.00664868	0.179798	tryptophanyl tRNA synthetase 2, mitochondrial
ENSG00000148468	FAM171A1	122.143	0.405677	-1.3016	0.479667	-2.71355	0.00665675	0.179798	family with sequence similarity 171 member A1
ENSG00000160352	ZNF714	1693.19	1.28521	0.362002	0.133439	2.71287	0.00667037	0.17984	zinc finger protein 714
ENSG00000072756	TRNT1	2090.35	0.911203	-0.134155	0.0495123	-2.70953	0.00673796	0.1807	tRNA nucleotidyl transferase 1
ENSG00000106211	HSPB1	544.493	1.28923	0.366513	0.135267	2.70956	0.00673732	0.1807	heat shock protein family B (small) member 1
ENSG00000198746	GPATCH3	187.437	0.848681	-0.236705	0.0873893	-2.70863	0.00675617	0.1807	G-patch domain containing 3
ENSG00000204394	VARS1	1481.53	0.773799	-0.36997	0.136603	-2.70836	0.00676158	0.1807	valyl-tRNA synthetase 1
ENSG00000205592	MUC19	192.233	0.535079	-0.902177	0.332875	-2.71026	0.00672306	0.1807	mucin 19, oligomeric
ENSG00000138399	FASTKD1	2421.25	0.922163	-0.116906	0.0431885	-2.70687	0.00679202	0.180826	FAST kinase domains 1
ENSG00000167264	DUS2	1174.05	1.08654	0.11974	0.0442518	2.70589	0.00681223	0.180826	dihydrouridine synthase 2
ENSG00000173890	GPR160	2317.11	0.71137	-0.491328	0.181583	-2.70581	0.00681378	0.180826	G protein-coupled receptor 160
ENSG00000174799	CEP135	1551.5	0.927821	-0.108082	0.039929	-2.70685	0.00679248	0.180826	centrosomal protein 135
ENSG00000113790	EHHADH	246.014	0.734598	-0.444974	0.164615	-2.70311	0.00686935	0.181886	enoyl-CoA hydratase and 3-hydroxyacyl CoA dehydrogenase
ENSG00000169062	UPF3A	1279.97	0.884662	-0.176801	0.0654161	-2.70271	0.00687759	0.181886	UPF3A regulator of nonsense mediated mRNA decay
ENSG00000136279	DBNL	3479.3	1.08789	0.121539	0.0449879	2.7016	0.00690068	0.181946	drebrin like
ENSG00000263072	NA	357.642	1.12556	0.170646	0.0631682	2.70145	0.00690376	0.181946	NA
ENSG00000154640	BTG3	1141.02	1.07349	0.102312	0.0379154	2.69843	0.00696677	0.182631	BTG anti-proliferation factor 3
ENSG00000163590	PPM1L	134.559	0.702639	-0.509144	0.188632	-2.69914	0.00695188	0.182631	protein phosphatase, Mg2+/Mn2+ dependent 1L
ENSG00000173559	NABP1	3566.43	0.847561	-0.238611	0.0884431	-2.69791	0.00697771	0.182631	nucleic acid binding protein 1
ENSG00000213654	GPSM3	1178.07	1.12738	0.172977	0.0641151	2.69791	0.00697762	0.182631	G protein signaling modulator 3
ENSG00000116922	C1orf109	421.394	0.874512	-0.193449	0.0717474	-2.69625	0.00701241	0.182911	chromosome 1 open reading frame 109
ENSG00000197256	KANK2	329.416	1.2955	0.373509	0.138519	2.69644	0.00700844	0.182911	KN motif and ankyrin repeat domains 2
ENSG00000168010	ATG16L2	1649.23	1.23181	0.300776	0.111609	2.69491	0.00704086	0.183026	autophagy related 16 like 2
ENSG00000172057	ORMDL3	1101.98	1.24515	0.31632	0.117355	2.69541	0.00703027	0.183026	ORMDL sphingolipid biosynthesis regulator 3
ENSG00000160781	PAQR6	113.455	1.19673	0.259103	0.0962588	2.69174	0.00710809	0.184166	progestin and adipoQ receptor family member 6
ENSG00000213859	KCTD11	113.398	1.27626	0.351923	0.130744	2.6917	0.00710888	0.184166	potassium channel tetramerization domain containing 11
ENSG00000102755	FLT1	1739.96	1.55315	0.635199	0.236179	2.68948	0.00715636	0.185081	fms related receptor tyrosine kinase 1
ENSG00000165934	CPSF2	3248.73	0.88845	-0.170638	0.063482	-2.68797	0.00718876	0.185272	cleavage and polyadenylation specific factor 2
ENSG00000171262	FAM98B	1435.07	0.91283	-0.131581	0.0489415	-2.68854	0.00717652	0.185272	family with sequence similarity 98 member B
ENSG00000187775	DNAH17	200.753	0.391079	-1.35447	0.503999	-2.68744	0.00720023	0.185272	dynein axonemal heavy chain 17
ENSG00000288681	NA	45.6548	2.15759	1.10942	0.412914	2.68681	0.00721382	0.185309	NA
ENSG00000134146	DPH6	3156.24	0.861286	-0.215436	0.0802088	-2.68594	0.00723256	0.185477	diphthamine biosynthesis 6
ENSG00000072818	ACAP1	2487.67	1.13404	0.181468	0.0676103	2.68402	0.00727424	0.185624	ArfGAP with coiled-coil, ankyrin repeat and PH domains 1
ENSG00000106603	COA1	7849.85	0.911762	-0.133271	0.049654	-2.68399	0.00727482	0.185624	cytochrome c oxidase assembly factor 1
ENSG00000275832	ARHGAP23	342.237	1.44619	0.532253	0.19826	2.68461	0.00726134	0.185624	Rho GTPase activating protein 23
ENSG00000068724	TTC7A	5184.09	1.088	0.121683	0.0453728	2.68186	0.00732147	0.185819	tetratricopeptide repeat domain 7A
ENSG00000089775	ZBTB25	2157.97	1.28414	0.360805	0.134563	2.68131	0.00733352	0.185819	zinc finger and BTB domain containing 25
ENSG00000174197	MGA	4883.52	0.928068	-0.107697	0.0401799	-2.68037	0.0073541	0.185819	MAX dimerization protein MGA
ENSG00000197063	MAFG	321.583	1.13401	0.181432	0.0676628	2.68142	0.00733103	0.185819	MAF bZIP transcription factor G
ENSG00000267757	EML2-AS1	61.9722	1.58157	0.661357	0.246748	2.6803	0.00735568	0.185819	EML2 antisense RNA 1
ENSG00000269190	FBXO17	26.6845	2.26441	1.17913	0.439666	2.68189	0.00732081	0.185819	F-box protein 17
ENSG00000047410	TPR	7479.62	0.939977	-0.0893019	0.0333703	-2.67609	0.00744869	0.186754	translocated promoter region, nuclear basket protein
ENSG00000132603	NIP7	562.163	0.853149	-0.229131	0.0856291	-2.67585	0.00745398	0.186754	nucleolar pre-rRNA processing protein NIP7
ENSG00000138411	HECW2	1864.35	0.3888	-1.3629	0.509121	-2.67697	0.00742918	0.186754	HECT, C2 and WW domain containing E3 ubiquitin protein ligase 2
ENSG00000147874	HAUS6	1943.48	0.919102	-0.121703	0.04548	-2.67596	0.00745156	0.186754	HAUS augmin like complex subunit 6
ENSG00000177479	ARIH2	2850.95	0.929883	-0.104879	0.039175	-2.67719	0.00742415	0.186754	ariadne RBR E3 ubiquitin protein ligase 2
ENSG00000113558	SKP1	358.98	0.890289	-0.167654	0.0627432	-2.67208	0.00753837	0.188106	S-phase kinase associated protein 1
ENSG00000114353	GNAI2	4785.66	1.08889	0.122857	0.0459726	2.6724	0.00753112	0.188106	G protein subunit alpha i2
ENSG00000124191	TOX2	2860.43	1.35259	0.435728	0.163113	2.67134	0.007555	0.188106	TOX high mobility group box family member 2
ENSG00000265943	NA	226.836	0.777404	-0.363264	0.135991	-2.67123	0.00755734	0.188106	NA
ENSG00000233080	LINC01399	106.697	0.458196	-1.12596	0.421691	-2.67012	0.00758249	0.188424	long intergenic non-protein coding RNA 1399
ENSG00000107341	UBE2R2	5526.13	1.08792	0.121577	0.0455489	2.66916	0.0076042	0.188656	ubiquitin conjugating enzyme E2 R2
ENSG00000148843	PDCD11	3528.21	0.866395	-0.206903	0.0775528	-2.6679	0.0076328	0.189058	programmed cell death 11
ENSG00000141562	NARF	1005.31	1.23734	0.307239	0.115259	2.66565	0.007684	0.190017	nuclear prelamin A recognition factor
ENSG00000102098	SCML2	24.2314	0.520289	-0.942614	0.35372	-2.66486	0.00770211	0.190156	Scm polycomb group protein like 2
ENSG00000083828	ZNF586	2329.93	1.20013	0.263193	0.0988573	2.66235	0.00775966	0.19054	zinc finger protein 586
ENSG00000111832	RWDD1	1173.87	0.898959	-0.153672	0.057728	-2.662	0.00776779	0.19054	RWD domain containing 1
ENSG00000143952	VPS54	3827.69	0.916764	-0.125378	0.0470826	-2.66295	0.007746	0.19054	VPS54 subunit of GARP complex
ENSG00000154814	OXNAD1	1528.23	0.897017	-0.156793	0.0589204	-2.66109	0.00778873	0.19054	oxidoreductase NAD binding domain containing 1
ENSG00000164338	UTP15	825.018	0.845683	-0.241811	0.0908748	-2.66092	0.00779271	0.19054	UTP15 small subunit processome component
ENSG00000189369	GSPT2	286.887	0.892101	-0.164721	0.061859	-2.66284	0.00774838	0.19054	G1 to S phase transition 2
ENSG00000185238	PRMT3	3796.13	0.863894	-0.211074	0.0793414	-2.66033	0.00780637	0.190568	protein arginine methyltransferase 3
ENSG00000091947	TMEM101	355.851	1.10843	0.148511	0.0558888	2.65727	0.00787773	0.191696	transmembrane protein 101
ENSG00000179094	PER1	532.644	1.32162	0.402305	0.151381	2.65756	0.00787074	0.191696	period circadian regulator 1
ENSG00000128016	ZFP36	2510.86	1.23611	0.305803	0.115155	2.65557	0.00791743	0.192048	ZFP36 ring finger protein
ENSG00000225988	LAMP5-AS1	26.2857	0.28526	-1.80965	0.681369	-2.6559	0.00790965	0.192048	LAMP5 antisense RNA 1
ENSG00000114302	PRKAR2A	1801.87	0.896491	-0.157638	0.0594055	-2.6536	0.00796389	0.192868	protein kinase cAMP-dependent type II regulatory subunit alpha
ENSG00000183255	PTTG1IP	1748.91	1.11869	0.161809	0.0610593	2.65003	0.00804838	0.194575	PTTG1 interacting protein
ENSG00000205659	LIN52	3817.06	0.847053	-0.239475	0.0903833	-2.64955	0.00805994	0.194575	lin-52 DREAM MuvB core complex component
ENSG00000134109	EDEM1	14371.5	1.1668	0.222558	0.0840284	2.64861	0.00808236	0.194808	ER degradation enhancing alpha-mannosidase like protein 1
ENSG00000169692	AGPAT2	194.506	1.23885	0.308999	0.116696	2.6479	0.00809941	0.19491	1-acylglycerol-3-phosphate O-acyltransferase 2
ENSG00000158092	NCK1	3318.1	0.924767	-0.112838	0.0426339	-2.64667	0.00812889	0.195074	NCK adaptor protein 1
ENSG00000160305	DIP2A	2430.12	1.08054	0.111748	0.0422239	2.64655	0.00813183	0.195074	disco interacting protein 2 homolog A
ENSG00000177169	ULK1	447.28	1.16402	0.21912	0.0828157	2.64587	0.008148	0.195155	unc-51 like autophagy activating kinase 1
ENSG00000163684	RPP14	137.781	0.853447	-0.228626	0.0864365	-2.64502	0.00816867	0.195343	ribonuclease P/MRP subunit p14
ENSG00000171714	ANO5	917.354	1.95399	0.966424	0.365505	2.64408	0.00819141	0.195579	anoctamin 5
ENSG00000148384	INPP5E	390.15	1.13297	0.180107	0.0681387	2.64324	0.00821175	0.195758	inositol polyphosphate-5-phosphatase E
ENSG00000213047	DENND1B	1935.51	0.601511	-0.733337	0.277773	-2.64006	0.00828917	0.196681	DENN domain containing 1B
ENSG00000229848	NA	153.874	1.2502	0.322161	0.121994	2.64079	0.00827121	0.196681	NA
ENSG00000232119	MCTS1	1140.03	0.925378	-0.111886	0.042372	-2.64056	0.00827682	0.196681	MCTS1 re-initiation and release factor
ENSG00000182199	SHMT2	3052.97	1.1433	0.193198	0.0732113	2.63892	0.00831718	0.197038	serine hydroxymethyltransferase 2
ENSG00000135362	PRR5L	89.3547	0.393308	-1.34627	0.510602	-2.63664	0.00837328	0.197164	proline rich 5 like
ENSG00000151239	TWF1	665.513	0.899291	-0.15314	0.0580824	-2.6366	0.00837427	0.197164	twinfilin actin binding protein 1
ENSG00000161013	MGAT4B	682.892	1.10219	0.140374	0.0532377	2.63675	0.00837044	0.197164	alpha-1,3-mannosyl-glycoprotein 4-beta-N-acetylglucosaminyltransferase B
ENSG00000170043	TRAPPC1	930.428	1.10392	0.142637	0.0540959	2.63675	0.00837055	0.197164	trafficking protein particle complex subunit 1
ENSG00000289868	NA	123.687	1.19817	0.260828	0.0990025	2.63455	0.00842478	0.198047	NA
ENSG00000130812	ANGPTL6	617.553	1.24336	0.314248	0.119352	2.63295	0.00846458	0.198676	angiopoietin like 6
ENSG00000059691	GATB	1240.28	0.921574	-0.117828	0.0450574	-2.61506	0.00892131	0.199054	glutamyl-tRNA amidotransferase subunit B
ENSG00000079246	XRCC5	16063.3	0.895868	-0.158642	0.0606727	-2.61472	0.00893016	0.199054	X-ray repair cross complementing 5
ENSG00000108506	INTS2	1795.35	1.06335	0.0886174	0.0338227	2.62006	0.00879155	0.199054	integrator complex subunit 2
ENSG00000113356	POLR3G	798.922	0.834198	-0.261539	0.0997533	-2.62186	0.00874524	0.199054	RNA polymerase III subunit G
ENSG00000114686	MRPL3	3300.41	0.907595	-0.139879	0.0533255	-2.62312	0.00871283	0.199054	mitochondrial ribosomal protein L3
ENSG00000123066	MED13L	4453.05	0.755511	-0.404476	0.154483	-2.61825	0.00883817	0.199054	mediator complex subunit 13L
ENSG00000125505	MBOAT7	715.205	1.11292	0.154356	0.0590403	2.61442	0.00893804	0.199054	membrane bound O-acyltransferase domain containing 7
ENSG00000130748	TMEM160	119.411	1.20921	0.27407	0.104229	2.62949	0.00855122	0.199054	transmembrane protein 160
ENSG00000145332	KLHL8	1584.8	0.889457	-0.169003	0.0643779	-2.62517	0.00866069	0.199054	kelch like family member 8
ENSG00000146676	PURB	1902.55	0.921273	-0.118299	0.0449901	-2.62945	0.00855227	0.199054	purine rich element binding protein B
ENSG00000160255	ITGB2	2984.59	1.27325	0.348511	0.133285	2.61479	0.00892821	0.199054	integrin subunit beta 2
ENSG00000160813	PPP1R35	176.798	1.17277	0.229925	0.087682	2.62226	0.00873493	0.199054	protein phosphatase 1 regulatory subunit 35
ENSG00000163082	SGPP2	9246.54	1.25026	0.322227	0.123239	2.61466	0.00893167	0.199054	sphingosine-1-phosphate phosphatase 2
ENSG00000167528	ZNF641	472.203	0.891431	-0.165804	0.063316	-2.61868	0.00882711	0.199054	zinc finger protein 641
ENSG00000167925	GHDC	280.092	1.15474	0.207566	0.0789286	2.62979	0.00854364	0.199054	GH3 domain containing
ENSG00000169442	CD52	798.465	1.20319	0.266861	0.101873	2.61956	0.00880442	0.199054	CD52 molecule
ENSG00000172466	ZNF24	1782.38	0.922892	-0.115767	0.0441321	-2.62319	0.00871106	0.199054	zinc finger protein 24
ENSG00000174953	DHX36	3232.28	0.934624	-0.0975416	0.0372231	-2.62046	0.00878124	0.199054	DEAH-box helicase 36
ENSG00000178605	GTPBP6	816.138	1.15402	0.206673	0.0788352	2.62158	0.00875237	0.199054	GTP binding protein 6 (putative)
ENSG00000178694	NSUN3	2486.64	0.936839	-0.0941264	0.0357812	-2.63061	0.00852316	0.199054	NOP2/Sun RNA methyltransferase 3
ENSG00000180448	ARHGAP45	2934.73	1.10745	0.147243	0.0561147	2.62396	0.00869132	0.199054	Rho GTPase activating protein 45
ENSG00000182004	SNRPE	992.983	0.903918	-0.145736	0.0557185	-2.61558	0.00890756	0.199054	small nuclear ribonucleoprotein polypeptide E
ENSG00000185219	ZNF445	1503.73	1.06495	0.0907828	0.0346522	2.61983	0.00879746	0.199054	zinc finger protein 445
ENSG00000186056	MATN1-AS1	119.954	1.37136	0.455607	0.173296	2.62908	0.00856169	0.199054	MATN1 antisense RNA 1
ENSG00000197045	GMFB	1713.6	0.894154	-0.161405	0.0615291	-2.62323	0.0087101	0.199054	glia maturation factor beta
ENSG00000204257	HLA-DMA	306.617	1.22558	0.293462	0.111813	2.62457	0.00867583	0.199054	major histocompatibility complex, class II, DM alpha
ENSG00000213085	CFAP45	31.8806	1.48832	0.573689	0.21871	2.62306	0.0087144	0.199054	cilia and flagella associated protein 45
ENSG00000214595	EML6	28.0292	0.532735	-0.908509	0.347276	-2.6161	0.0088941	0.199054	EMAP like 6
ENSG00000228451	SDAD1P1	44.5828	1.84204	0.881306	0.334937	2.63126	0.0085069	0.199054	SDA1 domain containing 1 pseudogene 1
ENSG00000228862	NA	40.6509	1.40954	0.495224	0.18841	2.62844	0.00857786	0.199054	NA
ENSG00000235437	LINC01278	3539.04	0.944607	-0.082214	0.0313765	-2.62025	0.00878664	0.199054	long intergenic non-protein coding RNA 1278
ENSG00000254733	NA	264.253	0.418271	-1.25749	0.480877	-2.61499	0.00892299	0.199054	NA
ENSG00000281344	NA	1550.38	0.839756	-0.251958	0.0963534	-2.61493	0.00892452	0.199054	NA
ENSG00000287733	NA	117.101	1.59928	0.677422	0.258188	2.62375	0.00869677	0.199054	NA
ENSG00000289912	NA	78.8056	1.26318	0.337059	0.12845	2.62404	0.00868942	0.199054	NA
ENSG00000177868	SVBP	123.364	1.16442	0.219615	0.0840714	2.61224	0.00899508	0.200024	small vasohibin binding protein
ENSG00000247498	GPRC5D-AS1	358.765	2.04539	1.03238	0.39528	2.61176	0.00900785	0.200024	GPRC5D and HEBP1 antisense RNA 1
ENSG00000267278	NA	340.761	1.16912	0.225423	0.0863396	2.61089	0.00903079	0.200242	NA
ENSG00000163597	SNHG16	2502.74	0.861215	-0.215555	0.0826315	-2.60863	0.00909065	0.200715	small nucleolar RNA host gene 16
ENSG00000229358	NA	258.988	0.293931	-1.76645	0.677168	-2.60859	0.00909169	0.200715	NA
ENSG00000257513	NA	27.7944	1.39611	0.481408	0.184496	2.60932	0.00907234	0.200715	NA
ENSG00000129315	CCNT1	2352.1	0.944164	-0.0828904	0.0317882	-2.60758	0.00911842	0.200991	cyclin T1
ENSG00000162976	SLC66A3	225.904	0.774727	-0.368239	0.14127	-2.60663	0.00914375	0.200991	solute carrier family 66 member 3
ENSG00000169403	PTAFR	437.946	1.67745	0.746273	0.286295	2.60665	0.0091432	0.200991	platelet activating factor receptor
ENSG00000060558	GNA15	382.5	1.60651	0.683925	0.262538	2.60506	0.00918591	0.201273	G protein subunit alpha 15
ENSG00000174282	ZBTB4	1101.65	1.17798	0.236316	0.0906986	2.60551	0.00917371	0.201273	zinc finger and BTB domain containing 4
ENSG00000290104	NA	324.019	0.608149	-0.717504	0.275468	-2.60467	0.0091962	0.201273	NA
ENSG00000122484	RPAP2	4015.62	0.945505	-0.0808429	0.0310615	-2.60268	0.00924996	0.201853	RNA polymerase II associated protein 2
ENSG00000145390	USP53	426.984	0.717743	-0.478461	0.183867	-2.60221	0.00926249	0.201853	ubiquitin specific peptidase 53
ENSG00000260563	NA	44.795	1.38115	0.465874	0.179007	2.60254	0.00925368	0.201853	NA
ENSG00000185220	PGBD2	172.28	0.84755	-0.23863	0.0917447	-2.60102	0.00929477	0.202268	piggyBac transposable element derived 2
ENSG00000179403	VWA1	44.4436	1.78526	0.836136	0.321768	2.59857	0.00936123	0.203423	von Willebrand factor A domain containing 1
ENSG00000048052	HDAC9	12158.8	0.753669	-0.407998	0.157444	-2.59138	0.0095592	0.206938	histone deacetylase 9
ENSG00000100417	PMM1	277.092	1.15494	0.207822	0.0801767	2.59205	0.00954055	0.206938	phosphomannomutase 1
ENSG00000106344	RBM28	1753.14	0.910166	-0.135799	0.0524072	-2.59122	0.00956372	0.206938	RNA binding motif protein 28
ENSG00000259865	NA	156.721	0.824737	-0.277994	0.107355	-2.58949	0.00961172	0.207681	NA
ENSG00000110628	SLC22A18	265.772	1.30923	0.38872	0.15034	2.5856	0.00972095	0.208224	solute carrier family 22 member 18
ENSG00000113739	STC2	646.872	2.06215	1.04415	0.403745	2.58615	0.00970545	0.208224	stanniocalcin 2
ENSG00000130703	OSBPL2	1291.64	1.12668	0.172075	0.0665552	2.58545	0.00972521	0.208224	oxysterol binding protein like 2
ENSG00000154217	PITPNC1	2676.64	0.680202	-0.555964	0.214853	-2.58765	0.00966334	0.208224	phosphatidylinositol transfer protein cytoplasmic 1
ENSG00000163138	PACRGL	773.775	0.88875	-0.17015	0.0657659	-2.58721	0.00967577	0.208224	parkin coregulated like
ENSG00000197442	MAP3K5	23480.6	0.858522	-0.220072	0.085084	-2.58653	0.00969475	0.208224	mitogen-activated protein kinase kinase kinase 5
ENSG00000253535	NA	69.6829	0.489283	-1.03126	0.39891	-2.58519	0.00973251	0.208224	NA
ENSG00000107140	TESK1	302.893	1.13986	0.188853	0.073094	2.5837	0.00977469	0.208833	testis associated actin remodelling kinase 1
ENSG00000146376	ARHGAP18	4431.02	1.14651	0.197254	0.076378	2.5826	0.00980587	0.209206	Rho GTPase activating protein 18
ENSG00000272870	SAP30-DT	100.331	1.83256	0.873863	0.338459	2.58189	0.00982613	0.209345	SAP30 divergent transcript
ENSG00000273112	NA	264.96	1.56053	0.642038	0.248723	2.58134	0.00984175	0.209385	NA
ENSG00000011260	UTP18	1510.09	0.919066	-0.121759	0.0471818	-2.58064	0.00986173	0.209463	UTP18 small subunit processome component
ENSG00000105135	ILVBL	314.127	1.14532	0.195748	0.0758733	2.57994	0.00988183	0.209463	ilvB acetolactate synthase like
ENSG00000123080	CDKN2C	606.522	1.21423	0.28004	0.108573	2.57929	0.00990044	0.209463	cyclin dependent kinase inhibitor 2C
ENSG00000131981	LGALS3	551.423	1.37624	0.460732	0.178614	2.57949	0.00989458	0.209463	galectin 3
ENSG00000224613	RNPC3-DT	187.862	0.821688	-0.283338	0.109924	-2.57758	0.00994954	0.21021	RNPC3 divergent transcript
ENSG00000134278	SPIRE1	448.598	0.658689	-0.602332	0.233756	-2.57676	0.00997318	0.210418	spire type actin nucleation factor 1
ENSG00000095370	SH2D3C	2119.19	1.11895	0.162148	0.0629983	2.57385	0.0100574	0.211609	SH2 domain containing 3C
ENSG00000162971	TYW5	1066.7	0.930388	-0.104096	0.0404427	-2.57391	0.0100557	0.211609	tRNA-yW synthesizing protein 5
ENSG00000136710	CCDC115	274.398	1.15225	0.204448	0.0794933	2.57189	0.0101145	0.211931	coiled-coil domain containing 115
ENSG00000184304	PRKD1	138.993	0.27679	-1.85314	0.720461	-2.57216	0.0101067	0.211931	protein kinase D1
ENSG00000255302	EID1	1313.42	0.914364	-0.129159	0.0502018	-2.5728	0.0100879	0.211931	EP300 interacting inhibitor of differentiation 1
ENSG00000067533	RRP15	1244	0.870463	-0.200145	0.0779195	-2.56862	0.0102105	0.21259	ribosomal RNA processing 15 homolog
ENSG00000091542	ALKBH5	2238.17	1.18146	0.240568	0.0936864	2.5678	0.0102347	0.21259	alkB homolog 5, RNA demethylase
ENSG00000129680	MAP7D3	701.299	0.922746	-0.115995	0.0451937	-2.56662	0.0102695	0.21259	MAP7 domain containing 3
ENSG00000151276	MAGI1	83.6685	0.615043	-0.701241	0.273091	-2.56779	0.0102348	0.21259	membrane associated guanylate kinase, WW and PDZ domain containing 1
ENSG00000164056	SPRY1	47.3419	1.69731	0.763252	0.297384	2.56655	0.0102715	0.21259	sprouty RTK signaling antagonist 1
ENSG00000171204	TMEM126B	594.047	0.90875	-0.138045	0.0537755	-2.56706	0.0102564	0.21259	transmembrane protein 126B
ENSG00000196214	ZNF766	984.85	1.09656	0.132979	0.0518003	2.56714	0.0102541	0.21259	zinc finger protein 766
ENSG00000197044	ZNF441	551.024	1.19596	0.258167	0.100453	2.57002	0.0101692	0.21259	zinc finger protein 441
ENSG00000263715	CRHR1	72.2679	1.59969	0.677792	0.263822	2.56913	0.0101954	0.21259	corticotropin releasing hormone receptor 1
ENSG00000140939	NOL3	118.206	1.64497	0.718061	0.279914	2.56529	0.0103088	0.213072	nucleolar protein 3
ENSG00000276791	NA	44.2964	1.28589	0.362772	0.141488	2.56398	0.010348	0.213592	NA
ENSG00000158517	NCF1	1919.62	1.27869	0.354668	0.138514	2.56052	0.0104515	0.214012	neutrophil cytosolic factor 1
ENSG00000168818	STX18	5195.49	0.914497	-0.12895	0.0503256	-2.56231	0.0103979	0.214012	syntaxin 18
ENSG00000196150	ZNF250	370.955	1.13087	0.177432	0.0692964	2.56048	0.0104526	0.214012	zinc finger protein 250
ENSG00000223685	LINC00571	1092.26	0.790095	-0.339903	0.132716	-2.56113	0.0104333	0.214012	long intergenic non-protein coding RNA 571
ENSG00000271079	CTAGE15	33.4414	1.6223	0.698041	0.272499	2.56163	0.0104183	0.214012	CTAGE family member 15
ENSG00000271122	HERPUD2-AS1	159.675	0.805017	-0.312909	0.122172	-2.56121	0.010431	0.214012	HERPUD2 antisense RNA 1
ENSG00000111845	PAK1IP1	583.908	0.874535	-0.193411	0.0756052	-2.55818	0.0105223	0.214071	PAK1 interacting protein 1
ENSG00000163558	PRKCI	1301.78	0.809243	-0.305355	0.11937	-2.55806	0.0105258	0.214071	protein kinase C iota
ENSG00000163755	HPS3	1563.29	1.1234	0.167874	0.0656143	2.5585	0.0105124	0.214071	HPS3 biogenesis of lysosomal organelles complex 2 subunit 1
ENSG00000197852	INKA2	340.714	1.18938	0.250214	0.0977901	2.55868	0.010507	0.214071	inka box actin regulator 2
ENSG00000261553	NA	263.287	0.864656	-0.209801	0.0819681	-2.55955	0.0104807	0.214071	NA
ENSG00000102710	SUPT20H	2800.79	0.919155	-0.121621	0.0475929	-2.55544	0.0106055	0.215061	SPT20 homolog, SAGA complex component
ENSG00000127084	FGD3	2111.74	1.13277	0.179855	0.070396	2.55491	0.0106215	0.215061	FYVE, RhoGEF and PH domain containing 3
ENSG00000179832	MROH1	1939.23	1.0939	0.129486	0.0506773	2.55511	0.0106155	0.215061	maestro heat like repeat family member 1
ENSG00000225217	NA	154.098	1.61957	0.695612	0.272298	2.5546	0.0106309	0.215061	NA
ENSG00000134824	FADS2	9161.23	1.11265	0.154001	0.0603038	2.55375	0.0106569	0.2153	fatty acid desaturase 2
ENSG00000104894	CD37	2987.06	1.1513	0.20326	0.0796261	2.55268	0.0106898	0.215492	CD37 molecule
ENSG00000123095	BHLHE41	235.587	1.61979	0.695809	0.272744	2.55114	0.0107371	0.215492	basic helix-loop-helix family member e41
ENSG00000163468	CCT3	4312.63	0.864706	-0.209719	0.0822	-2.55132	0.0107315	0.215492	chaperonin containing TCP1 subunit 3
ENSG00000227110	LMCD1-AS1	329.278	1.79428	0.843407	0.330522	2.55174	0.0107185	0.215492	LMCD1 antisense RNA 1
ENSG00000266957	NA	128.415	0.765704	-0.385142	0.150959	-2.5513	0.0107322	0.215492	NA
ENSG00000198791	CNOT7	2215.46	0.933545	-0.0992082	0.0388973	-2.55052	0.0107563	0.215593	CCR4-NOT transcription complex subunit 7
ENSG00000110367	DDX6	7642.26	0.949306	-0.0750554	0.0294476	-2.54878	0.01081	0.215658	DEAD-box helicase 6
ENSG00000117543	DPH5	1308.39	0.844752	-0.2434	0.0955384	-2.54767	0.0108445	0.215658	diphthamide biosynthesis 5
ENSG00000125375	DMAC2L	814.562	0.900064	-0.151901	0.059578	-2.54961	0.0107843	0.215658	distal membrane arm assembly component 2 like
ENSG00000126773	PCNX4	4326.8	0.927089	-0.10922	0.0428418	-2.54938	0.0107913	0.215658	pecanex 4
ENSG00000148841	ITPRIP	1048.73	1.12712	0.172641	0.067764	2.54767	0.0108444	0.215658	inositol 1,4,5-trisphosphate receptor interacting protein
ENSG00000168067	MAP4K2	1490.31	1.10469	0.143637	0.0563678	2.5482	0.0108279	0.215658	mitogen-activated protein kinase kinase kinase kinase 2
ENSG00000059804	SLC2A3	1699.07	1.59964	0.677747	0.266174	2.54626	0.0108886	0.216252	solute carrier family 2 member 3
ENSG00000103145	HCFC1R1	169.426	1.20452	0.268462	0.105464	2.54554	0.010911	0.216416	host cell factor C1 regulator 1
ENSG00000131408	NR1H2	819.5	1.15062	0.202411	0.0795362	2.54489	0.0109311	0.216444	nuclear receptor subfamily 1 group H member 2
ENSG00000147065	MSN	16733.5	1.06188	0.0866216	0.0340474	2.54415	0.0109546	0.216444	moesin
ENSG00000155959	VBP1	1358.67	0.93137	-0.102574	0.040318	-2.54413	0.0109551	0.216444	VHL binding protein 1
ENSG00000073417	PDE8A	6899.58	1.21773	0.284195	0.111797	2.54206	0.0110201	0.216605	phosphodiesterase 8A
ENSG00000157303	SUSD3	1489.03	1.15595	0.209078	0.0822126	2.54313	0.0109864	0.216605	sushi domain containing 3
ENSG00000175482	POLD4	132.617	1.19309	0.254707	0.100191	2.54221	0.0110152	0.216605	DNA polymerase delta 4, accessory subunit
ENSG00000234743	NA	259.31	0.851675	-0.231625	0.0911098	-2.54227	0.0110136	0.216605	NA
ENSG00000255129	NA	104.321	0.651261	-0.618693	0.243432	-2.54154	0.0110364	0.216647	NA
ENSG00000065600	PACC1	1239.23	0.867655	-0.204807	0.0806368	-2.53987	0.0110893	0.217167	proton activated chloride channel 1
ENSG00000147677	EIF3H	10668.6	0.912953	-0.131387	0.0517356	-2.53959	0.0110982	0.217167	eukaryotic translation initiation factor 3 subunit H
ENSG00000169087	HSPBAP1	852.763	0.872816	-0.196251	0.0772839	-2.53936	0.0111057	0.217167	HSPB1 associated protein 1
ENSG00000138764	CCNG2	947.703	1.51996	0.604033	0.237993	2.53803	0.0111479	0.217714	cyclin G2
ENSG00000141736	ERBB2	229.902	1.21452	0.280386	0.11061	2.5349	0.011248	0.219385	erb-b2 receptor tyrosine kinase 2
ENSG00000103005	USB1	761.089	0.862893	-0.212746	0.0839807	-2.53328	0.0113002	0.219838	U6 snRNA biogenesis phosphodiesterase 1
ENSG00000133835	HSD17B4	3178.21	0.924781	-0.112817	0.0445559	-2.53203	0.0113403	0.219838	hydroxysteroid 17-beta dehydrogenase 4
ENSG00000135525	MAP7	93.9018	0.797659	-0.326157	0.12881	-2.53207	0.011339	0.219838	microtubule associated protein 7
ENSG00000196187	TMEM63A	1586.97	1.15739	0.21087	0.0832389	2.53332	0.0112989	0.219838	transmembrane protein 63A
ENSG00000235554	NA	140.315	0.833416	-0.262891	0.10383	-2.53194	0.0113433	0.219838	NA
ENSG00000113504	SLC12A7	445.359	2.51974	1.33327	0.527074	2.52958	0.0114201	0.219869	solute carrier family 12 member 7
ENSG00000129292	PHF20L1	3069.09	0.909879	-0.136254	0.0538978	-2.52801	0.0114712	0.219869	PHD finger protein 20 like 1
ENSG00000132953	XPO4	6062.08	0.922826	-0.115869	0.0457804	-2.53098	0.0113743	0.219869	exportin 4
ENSG00000154822	PLCL2	11210.5	0.838894	-0.25344	0.100155	-2.53047	0.0113909	0.219869	phospholipase C like 2
ENSG00000186635	ARAP1	4515.12	1.13516	0.182891	0.0722901	2.52995	0.0114078	0.219869	ArfGAP with RhoGAP domain, ankyrin repeat and PH domain 1
ENSG00000196123	KIAA0895L	446.812	1.2361	0.305798	0.120972	2.52784	0.0114765	0.219869	KIAA0895 like
ENSG00000197050	ZNF420	896.22	0.925826	-0.111187	0.0439778	-2.52826	0.011463	0.219869	zinc finger protein 420
ENSG00000205085	GARIN1A	105.577	0.803946	-0.31483	0.124554	-2.52766	0.0114824	0.219869	golgi associated RAB2 interactor 1A
ENSG00000211945	IGHV1-18	2650.67	0.288169	-1.79502	0.710424	-2.52668	0.0115146	0.219869	immunoglobulin heavy variable 1-18
ENSG00000223891	OSER1-DT	58.0181	1.27664	0.352351	0.139435	2.527	0.0115043	0.219869	OSER1 divergent transcript
ENSG00000237686	SCIRT	315.504	2.26975	1.18254	0.467558	2.52917	0.0114331	0.219869	stem cell inhibitory RNA transcript
ENSG00000251034	NA	41.7738	1.69629	0.762381	0.301789	2.5262	0.0115303	0.219869	NA
ENSG00000253690	NA	2636.1	1.22501	0.292791	0.115905	2.52613	0.0115326	0.219869	NA
ENSG00000004766	VPS50	2850.14	0.915883	-0.126765	0.050232	-2.52359	0.0116164	0.220826	VPS50 subunit of EARP/GARPII complex
ENSG00000132024	CC2D1A	627.456	1.10046	0.138101	0.0547304	2.52329	0.0116262	0.220826	coiled-coil and C2 domain containing 1A
ENSG00000235007	NA	168.74	1.3649	0.448794	0.17782	2.52387	0.0116071	0.220826	NA
ENSG00000005448	WDR54	320.525	1.35513	0.43843	0.173815	2.5224	0.0116558	0.220836	WD repeat domain 54
ENSG00000100664	EIF5	3682.14	0.91226	-0.132484	0.0525196	-2.52256	0.0116505	0.220836	eukaryotic translation initiation factor 5
ENSG00000135334	AKIRIN2	2535.31	0.926239	-0.110544	0.0438375	-2.52168	0.0116795	0.221011	akirin 2
ENSG00000107951	MTPAP	1371.45	0.900303	-0.151518	0.060114	-2.52051	0.0117186	0.221202	mitochondrial poly(A) polymerase
ENSG00000128165	ADM2	114.931	1.69105	0.75792	0.300655	2.5209	0.0117056	0.221202	adrenomedullin 2
ENSG00000231881	NA	24.3206	3.07181	1.61909	0.642582	2.51966	0.0117468	0.221458	NA
ENSG00000140471	LINS1	1610.09	0.879445	-0.185335	0.0735752	-2.51898	0.0117694	0.221611	lines homolog 1
ENSG00000135404	CD63	743.082	1.15971	0.213763	0.0849104	2.51751	0.0118187	0.221991	CD63 molecule
ENSG00000148773	MKI67	15866.7	1.13882	0.18754	0.074493	2.51755	0.0118175	0.221991	marker of proliferation Ki-67
ENSG00000111875	ASF1A	877.648	0.873897	-0.194464	0.077299	-2.51574	0.0118782	0.22223	anti-silencing function 1A histone chaperone
ENSG00000143507	DUSP10	4882.79	1.1596	0.213625	0.0849138	2.51578	0.0118769	0.22223	dual specificity phosphatase 10
ENSG00000144655	CSRNP1	584.536	1.3169	0.397151	0.157919	2.51491	0.0119063	0.22223	cysteine and serine rich nuclear protein 1
ENSG00000168081	PNOC	625.589	1.14352	0.193477	0.0769251	2.51514	0.0118985	0.22223	prepronociceptin
ENSG00000187792	ZNF70	321.462	1.17576	0.233588	0.0928525	2.51569	0.0118799	0.22223	zinc finger protein 70
ENSG00000204231	RXRB	505.72	1.13701	0.185251	0.0736721	2.51453	0.011919	0.22223	retinoid X receptor beta
ENSG00000178971	CTC1	1329.73	1.09806	0.134961	0.0537346	2.51162	0.0120178	0.22369	CST telomere replication complex component 1
ENSG00000188517	COL25A1	41.8149	0.663016	-0.592885	0.236081	-2.51136	0.0120267	0.22369	collagen type XXV alpha 1 chain
ENSG00000085721	RRN3	1466.01	0.913568	-0.130416	0.0519671	-2.50958	0.0120873	0.223726	RRN3 homolog, RNA polymerase I transcription factor
ENSG00000105849	POLR1F	961.073	0.879607	-0.185068	0.0737213	-2.51038	0.0120602	0.223726	RNA polymerase I subunit F
ENSG00000145536	ADAMTS16	68.2533	0.347373	-1.52544	0.607752	-2.50998	0.012074	0.223726	ADAM metallopeptidase with thrombospondin type 1 motif 16
ENSG00000163539	CLASP2	6085.65	0.931547	-0.1023	0.0407535	-2.5102	0.0120661	0.223726	cytoplasmic linker associated protein 2
ENSG00000116752	BCAS2	537.903	0.913203	-0.130992	0.0522068	-2.5091	0.0121039	0.223761	BCAS2 pre-mRNA processing factor
ENSG00000055163	CYFIP2	11679.8	1.08889	0.122857	0.0490033	2.50712	0.0121719	0.223918	cytoplasmic FMR1 interacting protein 2
ENSG00000105568	PPP2R1A	3869.39	1.06439	0.0900255	0.0359047	2.50734	0.0121642	0.223918	protein phosphatase 2 scaffold subunit Aalpha
ENSG00000109536	FRG1	805.354	0.898626	-0.154207	0.0615113	-2.50697	0.0121772	0.223918	FSHD region gene 1
ENSG00000198055	GRK6	2353.34	1.10529	0.144422	0.0576142	2.50672	0.0121859	0.223918	G protein-coupled receptor kinase 6
ENSG00000258422	NA	125.348	1.66992	0.739782	0.29495	2.50816	0.0121361	0.223918	NA
ENSG00000158270	COLEC12	47.3204	2.11389	1.0799	0.4311	2.50499	0.0122454	0.224739	collectin subfamily member 12
ENSG00000144802	NFKBIZ	3250	0.769128	-0.378704	0.151316	-2.50274	0.0123236	0.225903	NFKB inhibitor zeta
ENSG00000167972	ABCA3	227.341	1.59215	0.670979	0.268144	2.5023	0.0123388	0.22591	ATP binding cassette subfamily A member 3
ENSG00000120832	MTERF2	227.896	0.874053	-0.194207	0.077626	-2.50183	0.0123553	0.22594	mitochondrial transcription termination factor 2
ENSG00000103260	METRN	27.9166	1.50686	0.591543	0.236582	2.50037	0.0124062	0.2266	meteorin, glial cell differentiation regulator
ENSG00000124831	LRRFIP1	10648.9	1.09228	0.127345	0.0509843	2.49772	0.0124995	0.227396	LRR binding FLII interacting protein 1
ENSG00000129055	ANAPC13	537.17	0.893846	-0.161902	0.0648162	-2.49787	0.0124942	0.227396	anaphase promoting complex subunit 13
ENSG00000156831	NSMCE2	9986.15	0.926012	-0.110896	0.0443977	-2.4978	0.0124968	0.227396	NSE2 (MMS21) homolog, SMC5-SMC6 complex SUMO ligase
ENSG00000179588	ZFPM1	1587.18	1.18717	0.247523	0.0991109	2.49743	0.0125095	0.227396	zinc finger protein, FOG family member 1
ENSG00000179331	RAB39A	108.004	0.685948	-0.54383	0.217806	-2.49686	0.0125299	0.227495	RAB39A, member RAS oncogene family
ENSG00000100522	GNPNAT1	864.682	0.870664	-0.199812	0.0800851	-2.49499	0.012596	0.228321	glucosamine-phosphate N-acetyltransferase 1
ENSG00000137497	NUMA1	5726.4	1.06141	0.0859812	0.0344652	2.49473	0.0126054	0.228321	nuclear mitotic apparatus protein 1
ENSG00000132471	WBP2	872.651	1.14807	0.199207	0.0798843	2.4937	0.0126419	0.228711	WW domain binding protein 2
ENSG00000186432	KPNA4	4074.61	0.921301	-0.118256	0.0474318	-2.49317	0.0126609	0.228781	karyopherin subunit alpha 4
ENSG00000128656	CHN1	271.012	0.799643	-0.322572	0.129419	-2.49247	0.0126859	0.228799	chimerin 1
ENSG00000175792	RUVBL1	1525.35	0.885483	-0.175463	0.070402	-2.4923	0.0126919	0.228799	RuvB like AAA ATPase 1
ENSG00000171848	RRM2	10261.1	1.18073	0.239683	0.0961992	2.49152	0.0127196	0.229028	ribonucleotide reductase regulatory subunit M2
ENSG00000080200	CRYBG3	282.718	0.590641	-0.759647	0.305002	-2.49063	0.0127518	0.229336	crystallin beta-gamma domain containing 3
ENSG00000185507	IRF7	2554.47	1.17131	0.228121	0.0916248	2.48973	0.012784	0.229645	interferon regulatory factor 7
ENSG00000132323	ILKAP	1447.93	0.93708	-0.0937557	0.0376649	-2.4892	0.012803	0.229714	ILK associated serine/threonine phosphatase
ENSG00000083312	TNPO1	7630.74	0.9052	-0.143692	0.0577457	-2.48835	0.0128336	0.229722	transportin 1
ENSG00000125629	INSIG2	1934.24	1.48947	0.5748	0.230982	2.4885	0.0128282	0.229722	insulin induced gene 2
ENSG00000109265	CRACD	223.361	0.60594	-0.722753	0.290696	-2.48628	0.0129085	0.230634	capping protein inhibiting regulator of actin dynamics
ENSG00000178209	PLEC	3905.57	1.12149	0.165423	0.0665388	2.48611	0.0129148	0.230634	plectin
ENSG00000188677	PARVB	6776.32	1.16682	0.222585	0.0895801	2.48476	0.0129638	0.231238	parvin beta
ENSG00000111530	CAND1	6357.42	0.938907	-0.0909454	0.0366106	-2.48413	0.0129868	0.231379	cullin associated and neddylation dissociated 1
ENSG00000015532	XYLT2	502.505	1.15985	0.213941	0.0861729	2.4827	0.0130391	0.231391	xylosyltransferase 2
ENSG00000066923	STAG3	839.774	1.35534	0.438655	0.176896	2.47974	0.0131478	0.231391	stromal antigen 3
ENSG00000074964	ARHGEF10L	27.0449	2.17748	1.12266	0.45245	2.4813	0.0130906	0.231391	Rho guanine nucleotide exchange factor 10 like
ENSG00000084073	ZMPSTE24	1611.33	0.827946	-0.272391	0.110055	-2.47505	0.0133217	0.231391	zinc metallopeptidase STE24
ENSG00000086102	NFX1	5300.25	0.916379	-0.125983	0.0507683	-2.48153	0.013082	0.231391	nuclear transcription factor, X-box binding 1
ENSG00000102786	INTS6	7913.23	0.926299	-0.11045	0.0445621	-2.47856	0.0131914	0.231391	integrator complex subunit 6
ENSG00000112699	GMDS	20880.1	0.911133	-0.134266	0.0542175	-2.47644	0.01327	0.231391	GDP-mannose 4,6-dehydratase
ENSG00000123143	PKN1	1756.13	1.06658	0.0929897	0.0375245	2.47811	0.0132082	0.231391	protein kinase N1
ENSG00000130304	SLC27A1	129.449	1.26486	0.338982	0.136588	2.48178	0.0130728	0.231391	solute carrier family 27 member 1
ENSG00000137040	RANBP6	704.607	0.916344	-0.126039	0.0509147	-2.47549	0.0133054	0.231391	RAN binding protein 6
ENSG00000145907	G3BP1	7652.42	0.926847	-0.109596	0.0442481	-2.47686	0.0132545	0.231391	G3BP stress granule assembly factor 1
ENSG00000149932	TMEM219	475.656	1.13547	0.183288	0.0740485	2.47524	0.0133147	0.231391	transmembrane protein 219
ENSG00000160932	LY6E	2277.56	1.16258	0.217331	0.087762	2.47637	0.0132726	0.231391	lymphocyte antigen 6 family member E
ENSG00000163378	EOGT	600.415	0.855561	-0.225057	0.0908834	-2.47632	0.0132743	0.231391	EGF domain specific O-linked N-acetylglucosamine transferase
ENSG00000164182	NDUFAF2	3705.48	0.878384	-0.187076	0.0755078	-2.47758	0.0132278	0.231391	NADH:ubiquinone oxidoreductase complex assembly factor 2
ENSG00000166889	PATL1	2445.99	1.08644	0.119615	0.0482249	2.48036	0.013125	0.231391	PAT1 homolog 1, processing body mRNA decay factor
ENSG00000168488	ATXN2L	5328.99	1.07229	0.100696	0.0406573	2.47671	0.01326	0.231391	ataxin 2 like
ENSG00000175779	LINC02694	424.503	0.523438	-0.933908	0.376656	-2.47947	0.0131578	0.231391	long intergenic non-protein coding RNA 2694
ENSG00000178127	NDUFV2	127.444	1.18055	0.23946	0.0965487	2.4802	0.0131307	0.231391	NADH:ubiquinone oxidoreductase core subunit V2
ENSG00000188725	SMIM15	1049.35	0.919934	-0.120397	0.0486378	-2.47539	0.0133092	0.231391	small integral membrane protein 15
ENSG00000259556	NA	36.9513	0.709035	-0.496072	0.199896	-2.48166	0.0130773	0.231391	NA
ENSG00000277734	TRAC	714.404	1.21389	0.27964	0.112744	2.4803	0.013127	0.231391	T cell receptor alpha constant
ENSG00000142327	RNPEPL1	1074.79	1.12592	0.171099	0.0691494	2.47433	0.0133485	0.231591	arginyl aminopeptidase like 1
ENSG00000091317	CMTM6	1671.2	0.896788	-0.157161	0.0635578	-2.47273	0.0134087	0.231844	CKLF like MARVEL transmembrane domain containing 6
ENSG00000122490	SLC66A2	1176.56	1.11205	0.153217	0.0619508	2.47321	0.0133906	0.231844	solute carrier family 66 member 2
ENSG00000261645	DISC1FP1	1434.58	0.623655	-0.681179	0.275454	-2.47293	0.013401	0.231844	DISC1 fusion partner 1
ENSG00000117528	ABCD3	2301.66	0.870061	-0.200812	0.0813417	-2.46875	0.0135586	0.232588	ATP binding cassette subfamily D member 3
ENSG00000122223	CD244	127.271	1.78218	0.833642	0.337528	2.46984	0.0135173	0.232588	CD244 molecule
ENSG00000134809	TIMM10	309.168	0.837424	-0.255969	0.103674	-2.46899	0.0135496	0.232588	translocase of inner mitochondrial membrane 10
ENSG00000167595	PROSER3	503.616	1.09161	0.126457	0.0511935	2.47017	0.0135048	0.232588	proline and serine rich 3
ENSG00000178904	DPY19L3	2053.63	0.918764	-0.122233	0.0495022	-2.46924	0.0135399	0.232588	dpy-19 like C-mannosyltransferase 3
ENSG00000213949	ITGA1	564.121	0.639995	-0.643867	0.260615	-2.47057	0.0134897	0.232588	integrin subunit alpha 1
ENSG00000233223	LOC100996842	36.0078	1.35037	0.433353	0.175403	2.4706	0.0134885	0.232588	uncharacterized LOC100996842
ENSG00000006744	ELAC2	1842.49	0.877233	-0.188968	0.0766191	-2.46633	0.0136507	0.232803	elaC ribonuclease Z 2
ENSG00000047315	POLR2B	4457.81	0.940113	-0.089094	0.0361304	-2.4659	0.0136669	0.232803	RNA polymerase II subunit B
ENSG00000100462	PRMT5	1245.66	0.876861	-0.189581	0.0768813	-2.46589	0.0136675	0.232803	protein arginine methyltransferase 5
ENSG00000102984	ZNF821	352.143	1.27902	0.35504	0.143909	2.46712	0.0136204	0.232803	zinc finger protein 821
ENSG00000109133	TMEM33	2439.98	0.886319	-0.174103	0.0705799	-2.46675	0.0136346	0.232803	transmembrane protein 33
ENSG00000131844	MCCC2	4480.63	0.91998	-0.120326	0.0488098	-2.46521	0.0136934	0.232803	methylcrotonyl-CoA carboxylase subunit 2
ENSG00000167981	ZNF597	203.549	0.865742	-0.207991	0.0842852	-2.4677	0.0135983	0.232803	zinc finger protein 597
ENSG00000215912	TTC34	60.1957	1.358	0.441487	0.179064	2.46553	0.013681	0.232803	tetratricopeptide repeat domain 34
ENSG00000005175	RPAP3	1558.22	0.916252	-0.126184	0.0512276	-2.46321	0.01377	0.233331	RNA polymerase II associated protein 3
ENSG00000144161	ZC3H8	1449.81	0.925841	-0.111163	0.045128	-2.46328	0.013767	0.233331	zinc finger CCCH-type containing 8
ENSG00000148483	TMEM236	41.3238	0.547946	-0.867893	0.352384	-2.46292	0.013781	0.233331	transmembrane protein 236
ENSG00000211952	IGHV4-28	43.5023	0.341816	-1.54871	0.62884	-2.4628	0.0137857	0.233331	immunoglobulin heavy variable 4-28
ENSG00000185236	RAB11B	884.8	1.08968	0.12391	0.0503254	2.46218	0.0138095	0.233473	RAB11B, member RAS oncogene family
ENSG00000100478	AP4S1	752.065	0.887447	-0.172267	0.0699865	-2.46143	0.0138384	0.233703	adaptor related protein complex 4 subunit sigma 1
ENSG00000164209	SLC25A46	3212.1	0.924162	-0.113782	0.0462715	-2.45902	0.0139318	0.234641	solute carrier family 25 member 46
ENSG00000184368	MAP7D2	44.927	1.76836	0.822412	0.334477	2.4588	0.0139401	0.234641	MAP7 domain containing 2
ENSG00000289963	NA	232.235	1.24646	0.317838	0.129252	2.45906	0.0139302	0.234641	NA
ENSG00000108439	PNPO	176.917	0.848178	-0.237561	0.0966712	-2.45741	0.0139941	0.23529	pyridoxamine 5'-phosphate oxidase
ENSG00000102057	KCND1	65.9042	1.22929	0.297829	0.121291	2.45549	0.0140692	0.236292	potassium voltage-gated channel subfamily D member 1
ENSG00000107669	ATE1	4476.9	0.932718	-0.100487	0.0409624	-2.45316	0.0141606	0.237565	arginyltransferase 1
ENSG00000100678	SLC8A3	2221.77	1.45682	0.542824	0.221319	2.45267	0.0141799	0.237627	solute carrier family 8 member A3
ENSG00000089048	ESF1	1732.13	0.912461	-0.132166	0.0538992	-2.45209	0.0142028	0.237748	ESF1 nucleolar pre-rRNA processing protein homolog
ENSG00000119285	HEATR1	4766.14	0.893319	-0.162753	0.0663948	-2.45129	0.0142344	0.237812	HEAT repeat containing 1
ENSG00000173039	RELA	1194.22	1.12462	0.169437	0.069124	2.45121	0.0142378	0.237812	RELA proto-oncogene, NF-kB subunit
ENSG00000090238	YPEL3	188.715	1.30117	0.379806	0.154982	2.45065	0.01426	0.237921	yippee like 3
ENSG00000130675	MNX1	263.931	1.40307	0.488587	0.199408	2.45019	0.0142781	0.237964	motor neuron and pancreas homeobox 1
ENSG00000138095	LRPPRC	10343.4	0.903363	-0.146622	0.0598525	-2.44972	0.0142968	0.238014	leucine rich pentatricopeptide repeat containing
ENSG00000089195	TRMT6	634.166	0.899122	-0.153411	0.0626559	-2.44846	0.0143467	0.238501	tRNA methyltransferase 6 non-catalytic subunit
ENSG00000132463	GRSF1	1881.94	0.920185	-0.120004	0.0490175	-2.4482	0.0143573	0.238501	G-rich RNA sequence binding factor 1
ENSG00000234684	SDCBP2-AS1	1662.64	0.926215	-0.110581	0.0451854	-2.44727	0.0143942	0.238853	SDCBP2 antisense RNA 1
ENSG00000101557	USP14	4010.03	0.91672	-0.125446	0.0513311	-2.44387	0.0145308	0.240368	ubiquitin specific peptidase 14
ENSG00000163754	GYG1	1285.94	0.838078	-0.254843	0.104258	-2.44436	0.0145111	0.240368	glycogenin 1
ENSG00000178802	MPI	660.153	1.27889	0.354894	0.145221	2.44382	0.0145329	0.240368	mannose phosphate isomerase
ENSG00000012124	CD22	6470.42	1.19715	0.259602	0.106318	2.44176	0.0146159	0.240937	CD22 molecule
ENSG00000055044	NOP58	4758.1	0.926295	-0.110457	0.0452526	-2.44089	0.014651	0.240937	NOP58 ribonucleoprotein
ENSG00000083099	LYRM2	619.576	0.906749	-0.141224	0.0578826	-2.43984	0.0146938	0.240937	LYR motif containing 2
ENSG00000123636	BAZ2B	5173.98	0.757425	-0.400826	0.164264	-2.44013	0.0146819	0.240937	bromodomain adjacent to zinc finger domain 2B
ENSG00000150347	ARID5B	13994.2	1.15688	0.210239	0.0860775	2.44244	0.0145883	0.240937	AT-rich interaction domain 5B
ENSG00000162521	RBBP4	6065.96	0.941117	-0.0875542	0.0358845	-2.43989	0.0146918	0.240937	RB binding protein 4, chromatin remodeling factor
ENSG00000175040	CHST2	645.782	0.726549	-0.460869	0.188743	-2.44178	0.0146152	0.240937	carbohydrate sulfotransferase 2
ENSG00000241679	NA	104.652	0.743595	-0.427412	0.175113	-2.44078	0.0146557	0.240937	NA
ENSG00000240498	CDKN2B-AS1	563.761	0.842343	-0.24752	0.101467	-2.43941	0.0147115	0.240967	CDKN2B antisense RNA 1
ENSG00000022277	RTF2	1803.85	0.938027	-0.0922983	0.0378438	-2.43893	0.0147308	0.241026	replication termination factor 2
ENSG00000254402	LRRC24	24.6173	1.35811	0.441601	0.181122	2.43814	0.0147631	0.241294	leucine rich repeat containing 24
ENSG00000103707	MTFMT	624.862	0.920331	-0.119776	0.0491515	-2.43687	0.0148151	0.241499	mitochondrial methionyl-tRNA formyltransferase
ENSG00000144746	ARL6IP5	1971.73	0.884741	-0.176672	0.0725033	-2.43675	0.0148201	0.241499	ADP ribosylation factor like GTPase 6 interacting protein 5
ENSG00000163714	U2SURP	6841.51	0.945385	-0.0810258	0.0332527	-2.43667	0.0148232	0.241499	U2 snRNP associated SURP domain containing
ENSG00000090263	MRPS33	537.736	0.917247	-0.124618	0.0511691	-2.43541	0.0148749	0.242083	mitochondrial ribosomal protein S33
ENSG00000153574	RPIA	1498.39	0.876106	-0.190822	0.0783903	-2.43425	0.0149225	0.242598	ribose 5-phosphate isomerase A
ENSG00000179406	LINC00174	1797.44	0.937785	-0.092671	0.0380974	-2.43248	0.0149959	0.243532	long intergenic non-protein coding RNA 174
ENSG00000235189	NA	32.7725	1.50398	0.588786	0.242141	2.43158	0.0150331	0.243546	NA
ENSG00000255284	GATD1-DT	178.344	1.23799	0.307996	0.126679	2.4313	0.0150448	0.243546	GATD1 divergent transcript
ENSG00000272693	LINC03006	1775.08	0.923329	-0.115083	0.0473217	-2.43193	0.0150188	0.243546	long intergenic non-protein coding RNA 3006
ENSG00000178149	DALRD3	213.62	1.14903	0.20042	0.0824507	2.43078	0.0150662	0.243635	DALR anticodon binding domain containing 3
ENSG00000165178	NCF1C	2716.58	1.25354	0.326003	0.134157	2.43001	0.0150984	0.243638	neutrophil cytosolic factor 1C pseudogene
ENSG00000286540	NA	35.9622	0.411752	-1.28015	0.526739	-2.43034	0.0150847	0.243638	NA
ENSG00000187837	H1-2	8800.96	1.13455	0.182114	0.0749636	2.42937	0.0151251	0.24381	H1.2 linker histone, cluster member
ENSG00000105122	RASAL3	1852.47	1.08823	0.121986	0.0502242	2.42882	0.0151479	0.243919	RAS protein activator like 3
ENSG00000152332	UHMK1	5082.82	0.914477	-0.128981	0.0531167	-2.42826	0.0151713	0.244038	U2AF homology motif kinase 1
ENSG00000106400	ZNHIT1	511.736	1.10726	0.146999	0.0605826	2.42642	0.0152488	0.244495	zinc finger HIT-type containing 1
ENSG00000162664	ZNF326	1701.28	0.930741	-0.103548	0.0426716	-2.42662	0.0152401	0.244495	zinc finger protein 326
ENSG00000162894	FCMR	4637.4	1.16165	0.216177	0.0890917	2.42645	0.0152472	0.244495	Fc mu receptor
ENSG00000172081	MOB3A	5735.4	1.2189	0.285585	0.117716	2.42606	0.0152639	0.244495	MOB kinase activator 3A
ENSG00000167895	TMC8	2877.45	1.13675	0.184915	0.0762623	2.42473	0.01532	0.245136	transmembrane channel like 8
ENSG00000183258	DDX41	1065.84	1.09046	0.124937	0.0515497	2.42363	0.0153663	0.245619	DEAD-box helicase 41
ENSG00000283528	NA	77.9115	1.90238	0.927804	0.382879	2.42323	0.0153832	0.245631	NA
ENSG00000112357	PEX7	986.419	0.901328	-0.149875	0.0619032	-2.42112	0.0154727	0.246802	peroxisomal biogenesis factor 7
ENSG00000019485	PRDM11	209.781	0.711217	-0.491639	0.203125	-2.42037	0.0155047	0.246913	PR/SET domain 11
ENSG00000229321	NA	352.582	0.706905	-0.500412	0.206765	-2.4202	0.0155121	0.246913	NA
ENSG00000196418	ZNF124	2385.21	0.861171	-0.215628	0.0891225	-2.41945	0.0155438	0.24716	zinc finger protein 124
ENSG00000078401	EDN1	304.504	1.61029	0.687324	0.28447	2.41616	0.0156853	0.248294	endothelin 1
ENSG00000104885	DOT1L	4197.41	1.13117	0.177816	0.0736031	2.41587	0.0156976	0.248294	DOT1 like histone lysine methyltransferase
ENSG00000132182	NUP210	12460	1.06916	0.0964786	0.0399412	2.41552	0.0157129	0.248294	nucleoporin 210
ENSG00000162601	MYSM1	3784.23	0.943531	-0.0838584	0.0347124	-2.41581	0.0157004	0.248294	Myb like, SWIRM and MPN domains 1
ENSG00000172663	TMEM134	200.156	1.18602	0.24613	0.101888	2.4157	0.0157049	0.248294	transmembrane protein 134
ENSG00000243224	TWF2-DT	28.7146	1.36311	0.446899	0.184886	2.41716	0.0156423	0.248294	TWF2 divergent transcript
ENSG00000198492	YTHDF2	2812.25	0.935817	-0.0957021	0.0396318	-2.41478	0.0157447	0.248538	YTH N6-methyladenosine RNA binding protein 2
ENSG00000127922	SEM1	1884.43	0.94462	-0.0821937	0.0340464	-2.41417	0.0157712	0.248698	SEM1 26S proteasome subunit
ENSG00000012660	ELOVL5	6177.43	0.919719	-0.120735	0.0500215	-2.41367	0.0157929	0.248734	ELOVL fatty acid elongase 5
ENSG00000125726	CD70	3110.15	1.14975	0.201323	0.08342	2.41336	0.0158061	0.248734	CD70 molecule
ENSG00000131269	ABCB7	2684.31	0.92045	-0.119589	0.0495637	-2.41284	0.0158286	0.248759	ATP binding cassette subfamily B member 7
ENSG00000149179	CSTPP1	3062.84	0.927711	-0.108252	0.0448701	-2.41257	0.0158404	0.248759	centriolar satellite-associated tubulin polyglutamylase complex regulator 1
ENSG00000083093	PALB2	906.637	0.919411	-0.121219	0.0503404	-2.40798	0.0160411	0.248787	partner and localizer of BRCA2
ENSG00000103512	NOMO1	1879.78	0.887405	-0.172335	0.0714903	-2.41061	0.015926	0.248787	NODAL modulator 1
ENSG00000104823	ECH1	799.207	1.14627	0.196945	0.0816506	2.41205	0.0158632	0.248787	enoyl-CoA hydratase 1
ENSG00000111877	MCM9	2229.23	0.865457	-0.208467	0.0865174	-2.40953	0.015973	0.248787	minichromosome maintenance 9 homologous recombination repair factor
ENSG00000118965	WDR35	914.515	0.871587	-0.198283	0.0823246	-2.40855	0.0160161	0.248787	WD repeat domain 35
ENSG00000125898	FAM110A	271.591	1.18315	0.242637	0.100633	2.41109	0.0159047	0.248787	family with sequence similarity 110 member A
ENSG00000159692	CTBP1	3790.17	1.0801	0.11116	0.0461188	2.4103	0.0159396	0.248787	C-terminal binding protein 1
ENSG00000169570	DTWD2	1296.43	0.872237	-0.197207	0.0818704	-2.40877	0.0160062	0.248787	DTW domain containing 2
ENSG00000180884	ZNF792	191.169	1.19691	0.259313	0.107685	2.40806	0.0160375	0.248787	zinc finger protein 792
ENSG00000188130	MAPK12	394.127	1.14775	0.198806	0.0824918	2.41001	0.0159523	0.248787	mitogen-activated protein kinase 12
ENSG00000189241	TSPYL1	977.672	0.906805	-0.141136	0.0586193	-2.40768	0.0160544	0.248787	TSPY like 1
ENSG00000271793	NA	736.995	0.905267	-0.143584	0.0596156	-2.4085	0.0160183	0.248787	NA
ENSG00000287032	NA	72.9852	0.776897	-0.364205	0.151062	-2.41097	0.0159103	0.248787	NA
ENSG00000109452	INPP4B	232.935	0.531981	-0.910552	0.378284	-2.40706	0.0160815	0.248789	inositol polyphosphate-4-phosphatase type II B
ENSG00000115548	KDM3A	3012.73	1.40872	0.494387	0.20548	2.406	0.0161281	0.248789	lysine demethylase 3A
ENSG00000135905	DOCK10	22870.7	0.857778	-0.221323	0.0919943	-2.40584	0.0161354	0.248789	dedicator of cytokinesis 10
ENSG00000161048	NAPEPLD	1017.91	0.896272	-0.157991	0.0656661	-2.40598	0.0161294	0.248789	N-acyl phosphatidylethanolamine phospholipase D
ENSG00000231871	IPO9-AS1	69.4237	0.750293	-0.414473	0.172279	-2.40582	0.0161362	0.248789	IPO9 antisense RNA 1
ENSG00000128340	RAC2	7666.4	1.10309	0.141554	0.0588661	2.40468	0.0161865	0.249054	Rac family small GTPase 2
ENSG00000169251	NMD3	1948.67	0.931822	-0.101874	0.0423608	-2.40492	0.0161761	0.249054	NMD3 ribosome export adaptor
ENSG00000183856	IQGAP3	788.845	1.20887	0.273664	0.113822	2.40432	0.0162025	0.249054	IQ motif containing GTPase activating protein 3
ENSG00000270276	H4C15	657.509	1.30231	0.381069	0.158631	2.40223	0.0162953	0.250228	H4 clustered histone 15
ENSG00000257702	LBX2-AS1	46.7394	1.55085	0.633058	0.263728	2.40042	0.0163764	0.251221	LBX2 antisense RNA 1
ENSG00000198185	ZNF334	306.394	0.753432	-0.40845	0.170329	-2.398	0.0164846	0.252626	zinc finger protein 334
ENSG00000266923	NA	160.857	0.680747	-0.554809	0.2315	-2.39658	0.0165487	0.253353	NA
ENSG00000125520	SLC2A4RG	358.143	1.16405	0.219149	0.09148	2.39559	0.0165934	0.253783	SLC2A4 regulator
ENSG00000106554	CHCHD3	10913.3	0.919445	-0.121165	0.0506185	-2.39369	0.0166797	0.254228	coiled-coil-helix-coiled-coil-helix domain containing 3
ENSG00000164815	ORC5	2425.45	0.904796	-0.144335	0.0602983	-2.39368	0.0166802	0.254228	origin recognition complex subunit 5
ENSG00000247982	LINC00926	1618.84	1.28378	0.360393	0.150573	2.39348	0.0166893	0.254228	long intergenic non-protein coding RNA 926
ENSG00000285589	NA	94.274	0.836736	-0.257155	0.107412	-2.39409	0.0166618	0.254228	NA
ENSG00000214248	NA	27.6731	1.35749	0.440942	0.184257	2.39309	0.0167072	0.254246	NA
ENSG00000088930	XRN2	5564.56	0.924637	-0.11304	0.0472654	-2.39161	0.0167747	0.254891	5'-3' exoribonuclease 2
ENSG00000139410	SDSL	56.012	0.706702	-0.500826	0.209426	-2.39143	0.016783	0.254891	serine dehydratase like
ENSG00000104946	TBC1D17	493.519	1.16316	0.218048	0.0911977	2.39094	0.0168052	0.254974	TBC1 domain family member 17
ENSG00000103510	KAT8	665.697	1.07332	0.102076	0.0427227	2.38928	0.0168815	0.255399	lysine acetyltransferase 8
ENSG00000188372	ZP3	81.2719	1.47948	0.565094	0.23652	2.3892	0.0168849	0.255399	zona pellucida glycoprotein 3
ENSG00000265354	TIMM23	2184.46	0.915371	-0.127572	0.0533824	-2.38978	0.0168587	0.255399	translocase of inner mitochondrial membrane 23
ENSG00000277775	H3C7	2308.19	1.14249	0.192177	0.0804524	2.3887	0.016908	0.255399	H3 clustered histone 7
ENSG00000281392	LINC00506	25.5397	0.510317	-0.970534	0.406335	-2.38851	0.0169171	0.255399	long intergenic non-protein coding RNA 506
ENSG00000006432	MAP3K9	1642.85	1.11468	0.156635	0.0657429	2.38255	0.0171933	0.255637	mitogen-activated protein kinase kinase kinase 9
ENSG00000089327	FXYD5	1276.8	1.16521	0.220593	0.0925491	2.38352	0.0171477	0.255637	FXYD domain containing ion transport regulator 5
ENSG00000089639	GMIP	1480.22	1.09649	0.132896	0.0557646	2.38316	0.0171646	0.255637	GEM interacting protein
ENSG00000092148	HECTD1	6210.24	0.944824	-0.0818832	0.0343607	-2.38305	0.0171701	0.255637	HECT domain E3 ubiquitin protein ligase 1
ENSG00000095209	TMEM38B	1075.78	0.873157	-0.195687	0.0821521	-2.38201	0.0172183	0.255637	transmembrane protein 38B
ENSG00000102221	JADE3	654.686	0.56326	-0.828126	0.347182	-2.38528	0.0170661	0.255637	jade family PHD finger 3
ENSG00000116977	LGALS8	1519.37	1.25427	0.326843	0.137034	2.38513	0.0170729	0.255637	galectin 8
ENSG00000130827	PLXNA3	862.017	1.22616	0.294153	0.123278	2.3861	0.017028	0.255637	plexin A3
ENSG00000135951	TSGA10	901.769	0.788407	-0.342987	0.143678	-2.3872	0.0169774	0.255637	testis specific 10
ENSG00000141295	SCRN2	191.227	1.13191	0.17876	0.0750612	2.38152	0.0172412	0.255637	secernin 2
ENSG00000151320	AKAP6	569.904	0.709339	-0.495452	0.207893	-2.38321	0.0171625	0.255637	A-kinase anchoring protein 6
ENSG00000153201	RANBP2	6290	0.913446	-0.130608	0.0547768	-2.38436	0.0171086	0.255637	RAN binding protein 2
ENSG00000161860	SYCE2	33.186	1.35082	0.433833	0.181761	2.38684	0.016994	0.255637	synaptonemal complex central element protein 2
ENSG00000165533	TTC8	113.851	0.678592	-0.559384	0.234339	-2.38707	0.0169834	0.255637	tetratricopeptide repeat domain 8
ENSG00000168476	REEP4	364.923	1.12825	0.174084	0.0731	2.38144	0.0172449	0.255637	receptor accessory protein 4
ENSG00000181790	ADGRB1	49.2937	1.49979	0.584764	0.245311	2.38376	0.0171366	0.255637	adhesion G protein-coupled receptor B1
ENSG00000188315	C3orf62	171.052	0.815191	-0.29479	0.123516	-2.38666	0.0170022	0.255637	chromosome 3 open reading frame 62
ENSG00000197562	RAB40C	518.306	1.10505	0.144115	0.0605193	2.3813	0.0172517	0.255637	RAB40C, member RAS oncogene family
ENSG00000198355	PIM3	700.548	1.23778	0.30776	0.129027	2.38524	0.017068	0.255637	Pim-3 proto-oncogene, serine/threonine kinase
ENSG00000065548	ZC3H15	2680.19	0.945192	-0.0813202	0.0341875	-2.37865	0.017376	0.256164	zinc finger CCCH-type containing 15
ENSG00000108651	UTP6	1704.96	0.930421	-0.104044	0.0437416	-2.3786	0.0173785	0.256164	UTP6 small subunit processome component
ENSG00000110057	UNC93B1	1448.57	1.08439	0.116878	0.0491417	2.37839	0.0173886	0.256164	unc-93 homolog B1, TLR signaling regulator
ENSG00000140374	ETFA	5091.48	0.940326	-0.0887667	0.0373455	-2.37691	0.0174584	0.256164	electron transfer flavoprotein subunit alpha
ENSG00000152404	CWF19L2	2738.02	0.935436	-0.0962885	0.0405206	-2.37629	0.0174878	0.256164	CWF19 like cell cycle control factor 2
ENSG00000163898	LIPH	884.237	0.633863	-0.657758	0.276781	-2.37646	0.0174798	0.256164	lipase H
ENSG00000167549	CORO6	73.0776	1.29874	0.377107	0.158698	2.37626	0.017489	0.256164	coronin 6
ENSG00000178927	CYBC1	2965.41	1.08596	0.118977	0.0500328	2.37797	0.0174081	0.256164	cytochrome b-245 chaperone 1
ENSG00000259080	NA	84.9956	0.823647	-0.279903	0.117753	-2.37703	0.0174527	0.256164	NA
ENSG00000267374	MIR924HG	711.121	0.29278	-1.77211	0.745485	-2.37713	0.0174481	0.256164	MIR924 host gene
ENSG00000283913	NA	24.7937	0.394408	-1.34224	0.564773	-2.3766	0.0174729	0.256164	NA
ENSG00000286319	NA	30.2058	0.749733	-0.415551	0.174663	-2.37916	0.017352	0.256164	NA
ENSG00000257681	NA	66.49	0.758977	-0.397872	0.167584	-2.37417	0.0175886	0.257374	NA
ENSG00000064933	PMS1	3994.71	0.914371	-0.129148	0.0544178	-2.37326	0.0176318	0.257759	PMS1 homolog 1, mismatch repair system component
ENSG00000146386	ABRACL	1398.28	0.881061	-0.182687	0.0770087	-2.37228	0.0176785	0.258194	ABRA C-terminal like
ENSG00000164329	TENT2	8847.49	0.943145	-0.084448	0.0356058	-2.37175	0.0177043	0.258323	terminal nucleotidyltransferase 2
ENSG00000198794	SCAMP5	237.018	0.74092	-0.432611	0.18257	-2.36957	0.0178089	0.259601	secretory carrier membrane protein 5
ENSG00000137880	GCHFR	123.318	1.24187	0.312513	0.131914	2.36906	0.0178332	0.259632	GTP cyclohydrolase I feedback regulator
ENSG00000235989	MORC2-AS1	26.1422	0.628336	-0.670392	0.283007	-2.36882	0.0178451	0.259632	MORC2 antisense RNA 1
ENSG00000143106	PSMA5	3388.67	0.902595	-0.147849	0.062425	-2.36843	0.0178639	0.259657	proteasome 20S subunit alpha 5
ENSG00000129493	HEATR5A	368.241	0.871802	-0.197927	0.0836521	-2.36608	0.0179778	0.260564	HEAT repeat containing 5A
ENSG00000136381	IREB2	4394.72	0.960242	-0.0585303	0.0247409	-2.36573	0.0179947	0.260564	iron responsive element binding protein 2
ENSG00000156697	UTP14A	988.655	0.860303	-0.217083	0.0917224	-2.36674	0.0179457	0.260564	UTP14A small subunit processome component
ENSG00000259845	NA	210.55	0.4556	-1.13416	0.479389	-2.36584	0.017989	0.260564	NA
ENSG00000092199	HNRNPC	25000.2	0.953549	-0.0686211	0.0290161	-2.36493	0.0180333	0.260609	heterogeneous nuclear ribonucleoprotein C
ENSG00000115998	C2orf42	653.763	0.938316	-0.0918542	0.0388454	-2.36461	0.018049	0.260609	chromosome 2 open reading frame 42
ENSG00000149201	CCDC81	65.6791	0.787301	-0.345012	0.145908	-2.36458	0.0180504	0.260609	coiled-coil domain containing 81
ENSG00000231290	APCDD1L-DT	113.534	1.21608	0.282232	0.119375	2.36426	0.0180663	0.260609	APCDD1L divergent transcript
ENSG00000137941	TTLL7	78.5742	0.620982	-0.687377	0.290883	-2.36307	0.0181243	0.260804	tubulin tyrosine ligase like 7
ENSG00000168556	ING2	135.312	1.1791	0.237682	0.100572	2.36329	0.0181137	0.260804	inhibitor of growth family member 2
ENSG00000237004	NA	76.5889	0.327767	-1.60926	0.681043	-2.36293	0.0181312	0.260804	NA
ENSG00000156256	USP16	2466.72	0.937404	-0.0932572	0.0394792	-2.36219	0.0181674	0.261047	ubiquitin specific peptidase 16
ENSG00000168924	LETM1	1802.83	0.855706	-0.224813	0.0951838	-2.36189	0.0181823	0.261047	leucine zipper and EF-hand containing transmembrane protein 1
ENSG00000117305	HMGCL	601.834	1.20457	0.268513	0.113736	2.36086	0.0182327	0.261303	3-hydroxy-3-methylglutaryl-CoA lyase
ENSG00000248445	SEMA6A-AS1	614.155	0.871557	-0.198333	0.0840102	-2.36082	0.0182344	0.261303	SEMA6A antisense RNA 1
ENSG00000102241	HTATSF1	773.017	0.888625	-0.170353	0.0721738	-2.36031	0.0182597	0.261419	HIV-1 Tat specific factor 1
ENSG00000070501	POLB	940.984	0.903745	-0.146013	0.0618749	-2.3598	0.0182847	0.261531	DNA polymerase beta
ENSG00000143919	CAMKMT	10598.9	0.919274	-0.121433	0.051469	-2.35935	0.0183071	0.261606	calmodulin-lysine N-methyltransferase
ENSG00000088727	KIF9	162.822	0.85763	-0.221573	0.0939656	-2.35803	0.0183724	0.262273	kinesin family member 9
ENSG00000110429	FBXO3	1124.17	1.09698	0.133538	0.0566524	2.35714	0.0184165	0.262273	F-box protein 3
ENSG00000135999	EPC2	5052.36	0.907436	-0.140132	0.0594381	-2.35761	0.018393	0.262273	enhancer of polycomb homolog 2
ENSG00000166750	SLFN5	5052.83	0.477961	-1.06503	0.45187	-2.35695	0.0184257	0.262273	schlafen family member 5
ENSG00000232187	NA	287.431	1.23082	0.299618	0.127136	2.35667	0.0184399	0.262273	NA
ENSG00000105649	RAB3A	66.6674	1.31989	0.400413	0.17002	2.35509	0.0185183	0.263143	RAB3A, member RAS oncogene family
ENSG00000121390	PSPC1	7802.13	0.939565	-0.0899356	0.0382164	-2.35333	0.0186062	0.263164	paraspeckle component 1
ENSG00000138074	SLC5A6	749.3	0.849541	-0.235245	0.0999345	-2.35399	0.018573	0.263164	solute carrier family 5 member 6
ENSG00000158467	AHCYL2	2816.93	0.891493	-0.165705	0.0704091	-2.35346	0.0185994	0.263164	adenosylhomocysteinase like 2
ENSG00000164934	DCAF13	1756.05	0.898621	-0.154215	0.0655141	-2.35391	0.0185769	0.263164	DDB1 and CUL4 associated factor 13
ENSG00000198874	TYW1	4451.97	0.911844	-0.133141	0.0565659	-2.35373	0.0185862	0.263164	tRNA-yW synthesizing protein 1 homolog
ENSG00000047578	KATNIP	1826.15	0.943631	-0.0837049	0.0355892	-2.35197	0.0186742	0.263432	katanin interacting protein
ENSG00000160741	CRTC2	1367.28	1.08797	0.121632	0.0517163	2.35192	0.018677	0.263432	CREB regulated transcription coactivator 2
ENSG00000180245	RRH	81.3705	0.740117	-0.434175	0.184573	-2.35233	0.0186562	0.263432	retinal pigment epithelium-derived rhodopsin homolog
ENSG00000126775	ATG14	724.71	0.928929	-0.10636	0.0452435	-2.35085	0.0187308	0.263703	autophagy related 14
ENSG00000185022	MAFF	117.258	1.43921	0.52528	0.223427	2.35101	0.0187224	0.263703	MAF bZIP transcription factor F
ENSG00000067208	EVI5	2495.99	0.819549	-0.287098	0.122157	-2.35025	0.0187609	0.263816	ecotropic viral integration site 5
ENSG00000119720	NRDE2	1083.79	0.895071	-0.159926	0.0680537	-2.35	0.0187735	0.263816	NRDE-2, necessary for RNA interference, domain containing
ENSG00000124635	H2BC11	1912.6	1.12927	0.175385	0.0746457	2.34956	0.0187954	0.26388	H2B clustered histone 11
ENSG00000089060	SLC8B1	301.749	1.14747	0.198457	0.0845267	2.34786	0.0188816	0.264119	solute carrier family 8 member B1
ENSG00000135953	MFSD9	457.527	0.914097	-0.12958	0.0551909	-2.34786	0.0188818	0.264119	major facilitator superfamily domain containing 9
ENSG00000155275	TRMT44	874.535	0.926131	-0.110711	0.0471535	-2.34789	0.0188801	0.264119	tRNA methyltransferase 44 homolog
ENSG00000184451	CCR10	195.3	1.26578	0.34003	0.1448	2.34828	0.0188604	0.264119	C-C motif chemokine receptor 10
ENSG00000179859	RNF227	31.3979	1.40443	0.489986	0.208772	2.34699	0.0189256	0.264247	ring finger protein 227
ENSG00000285571	NA	68.3847	0.713131	-0.487762	0.207813	-2.34712	0.0189193	0.264247	NA
ENSG00000143297	FCRL5	13975.1	1.28545	0.362269	0.154556	2.34393	0.0190816	0.265337	Fc receptor like 5
ENSG00000146067	FAM193B	1933.4	1.08675	0.120021	0.0512225	2.34314	0.0191224	0.265337	family with sequence similarity 193 member B
ENSG00000146592	CREB5	1893.29	0.458041	-1.12645	0.480514	-2.34426	0.0190647	0.265337	cAMP responsive element binding protein 5
ENSG00000153531	ADPRHL1	58.4123	0.733752	-0.446636	0.190605	-2.34325	0.0191165	0.265337	ADP-ribosylhydrolase like 1
ENSG00000160888	IER2	874.42	1.13246	0.179465	0.0766049	2.34273	0.019143	0.265337	immediate early response 2
ENSG00000164305	CASP3	2675.28	0.872992	-0.195959	0.0836054	-2.34386	0.0190856	0.265337	caspase 3
ENSG00000198015	MRPL42	2211.13	0.906391	-0.141795	0.0604931	-2.34399	0.0190787	0.265337	mitochondrial ribosomal protein L42
ENSG00000211892	IGHG4	425.049	2.64498	1.40325	0.598959	2.34282	0.0191385	0.265337	immunoglobulin heavy constant gamma 4 (G4m marker)
ENSG00000076321	KLHL20	1833.32	0.9379	-0.0924941	0.0394901	-2.34221	0.0191701	0.26535	kelch like family member 20
ENSG00000187266	EPOR	68.603	1.30041	0.378969	0.161812	2.34204	0.0191788	0.26535	erythropoietin receptor
ENSG00000156170	NDUFAF6	2211.44	0.936685	-0.0943644	0.0403197	-2.3404	0.0192629	0.265608	NADH:ubiquinone oxidoreductase complex assembly factor 6
ENSG00000167106	FAM102A	1216.84	1.21449	0.280354	0.119827	2.33965	0.019302	0.265608	family with sequence similarity 102 member A
ENSG00000231789	PIK3CD-AS2	149.354	1.20899	0.273798	0.117016	2.33984	0.019292	0.265608	PIK3CD antisense RNA 2
ENSG00000236519	NA	34.3675	0.753102	-0.409082	0.174724	-2.3413	0.0192165	0.265608	NA
ENSG00000257511	LOC100420981	45.8675	1.2776	0.353438	0.151044	2.33997	0.0192855	0.265608	nucleosome assembly protein 1 like 1 pseudogene
ENSG00000268870	NA	386.574	1.25389	0.32641	0.139501	2.33984	0.0192919	0.265608	NA
ENSG00000100151	PICK1	340.423	1.13022	0.176606	0.0755018	2.3391	0.0193301	0.265613	protein interacting with PRKCA 1
ENSG00000145982	FARS2	9731.23	0.899487	-0.152826	0.065339	-2.33896	0.0193373	0.265613	phenylalanyl-tRNA synthetase 2, mitochondrial
ENSG00000180376	CCDC66	1768.17	0.867304	-0.205391	0.0878391	-2.33826	0.0193738	0.265874	coiled-coil domain containing 66
ENSG00000082212	ME2	5078.22	0.917327	-0.124492	0.0532887	-2.33618	0.0194821	0.266888	malic enzyme 2
ENSG00000087263	OGFOD1	1418.21	0.901915	-0.148937	0.063762	-2.33583	0.0195003	0.266888	2-oxoglutarate and iron dependent oxygenase domain containing 1
ENSG00000158417	EIF5B	5466.55	0.923059	-0.115505	0.0494511	-2.33574	0.0195046	0.266888	eukaryotic translation initiation factor 5B
ENSG00000261221	ZNF865	849.052	1.06497	0.090812	0.0388835	2.33549	0.0195177	0.266888	zinc finger protein 865
ENSG00000185187	SIGIRR	64.4936	1.35447	0.437726	0.187564	2.33374	0.0196093	0.267659	single Ig and TIR domain containing
ENSG00000258479	NA	38.6165	1.69197	0.758707	0.325082	2.3339	0.0196011	0.267659	NA
ENSG00000103066	PLA2G15	186.663	1.11985	0.163301	0.0700162	2.33233	0.0196835	0.268432	phospholipase A2 group XV
ENSG00000064547	LPAR2	116.417	1.30992	0.38948	0.167035	2.33172	0.0197152	0.268624	lysophosphatidic acid receptor 2
ENSG00000119912	IDE	3576.11	0.894555	-0.160758	0.0689688	-2.33088	0.0197599	0.268667	insulin degrading enzyme
ENSG00000130449	ZSWIM6	4223.39	0.805257	-0.312479	0.134109	-2.33004	0.0198041	0.268667	zinc finger SWIM-type containing 6
ENSG00000159733	ZFYVE28	271.364	2.10257	1.07215	0.459944	2.33106	0.0197504	0.268667	zinc finger FYVE-type containing 28
ENSG00000229671	NA	39.2701	0.445241	-1.16734	0.501007	-2.32999	0.0198066	0.268667	NA
ENSG00000267764	NA	64.2008	1.54564	0.628206	0.269599	2.33015	0.0197983	0.268667	NA
ENSG00000056586	RC3H2	3760.55	0.955779	-0.0652515	0.0280352	-2.32748	0.0199397	0.268798	ring finger and CCCH-type domains 2
ENSG00000115350	POLE4	318.161	0.833677	-0.262439	0.112754	-2.32753	0.0199368	0.268798	DNA polymerase epsilon 4, accessory subunit
ENSG00000132964	CDK8	3838.31	0.895966	-0.158484	0.0680473	-2.32902	0.0198581	0.268798	cyclin dependent kinase 8
ENSG00000159363	ATP13A2	568.84	1.18017	0.238993	0.10266	2.328	0.019912	0.268798	ATPase cation transporting 13A2
ENSG00000171811	CFAP46	69.2096	0.606157	-0.722238	0.310114	-2.32894	0.0198622	0.268798	cilia and flagella associated protein 46
ENSG00000172828	CES3	65.2514	1.35449	0.437752	0.18804	2.32797	0.0199138	0.268798	carboxylesterase 3
ENSG00000188177	ZC3H6	1306.87	1.24343	0.314326	0.13498	2.32868	0.0198758	0.268798	zinc finger CCCH-type containing 6
ENSG00000111358	GTF2H3	1241.95	0.940475	-0.0885383	0.0380656	-2.32594	0.0200218	0.268953	general transcription factor IIH subunit 3
ENSG00000169564	PCBP1	5541.93	1.05904	0.0827639	0.0355771	2.32632	0.0200013	0.268953	poly(rC) binding protein 1
ENSG00000184022	OR2T10	170.135	0.609966	-0.713199	0.306499	-2.32692	0.0199693	0.268953	olfactory receptor family 2 subfamily T member 10
ENSG00000197948	FCHSD1	542.131	1.15745	0.210945	0.0906821	2.32621	0.0200075	0.268953	FCH and double SH3 domains 1
ENSG00000005243	COPZ2	43.0864	1.47985	0.565448	0.24319	2.32513	0.0200649	0.269058	COPI coat complex subunit zeta 2
ENSG00000173065	FAM222B	2227.06	0.919797	-0.120612	0.0518711	-2.32522	0.02006	0.269058	family with sequence similarity 222 member B
ENSG00000106086	PLEKHA8	1527.1	1.15162	0.20366	0.0876077	2.32468	0.0200889	0.269142	pleckstrin homology domain containing A8
ENSG00000120800	UTP20	2869.64	0.828983	-0.270586	0.116483	-2.32296	0.0201814	0.269703	UTP20 small subunit processome component
ENSG00000143774	GUK1	1444.66	1.16684	0.222602	0.0958417	2.32261	0.0202004	0.269703	guanylate kinase 1
ENSG00000148459	PDSS1	1509.7	0.88749	-0.172198	0.0741237	-2.32312	0.0201729	0.269703	decaprenyl diphosphate synthase subunit 1
ENSG00000164144	ARFIP1	4335.85	0.93087	-0.103348	0.0444971	-2.32258	0.0202016	0.269703	ADP ribosylation factor interacting protein 1
ENSG00000163104	SMARCAD1	3997.57	0.960088	-0.058761	0.0253036	-2.32224	0.02022	0.269712	SWI/SNF-related, matrix-associated actin-dependent regulator of chromatin, subfamily a, containing DEAD/H box 1
ENSG00000117395	EBNA1BP2	953.77	0.874406	-0.193624	0.0834306	-2.32078	0.0202985	0.26975	EBNA1 binding protein 2
ENSG00000122965	RBM19	2910.29	0.908566	-0.138337	0.059614	-2.32055	0.0203114	0.26975	RNA binding motif protein 19
ENSG00000136045	PWP1	1634.07	0.932457	-0.100891	0.0434582	-2.32157	0.0202562	0.26975	PWP1 homolog, endonuclein
ENSG00000198000	NOL8	2173.59	0.926914	-0.109493	0.0471668	-2.32139	0.0202657	0.26975	nucleolar protein 8
ENSG00000287346	LOC105370689	69.6978	1.34033	0.422588	0.182098	2.32066	0.0203053	0.26975	uncharacterized LOC105370689
ENSG00000116670	MAD2L2	280.344	1.13684	0.185027	0.0798675	2.31667	0.0205216	0.271712	mitotic arrest deficient 2 like 2
ENSG00000120616	EPC1	5745.93	0.936715	-0.094318	0.0407051	-2.3171	0.0204981	0.271712	enhancer of polycomb homolog 1
ENSG00000122068	FYTTD1	3170.05	0.913779	-0.130083	0.0561549	-2.31651	0.0205305	0.271712	forty-two-three domain containing 1
ENSG00000258824	NA	97.6624	1.40175	0.487224	0.210257	2.31728	0.0204883	0.271712	NA
ENSG00000133740	E2F5	2254.59	0.919494	-0.121088	0.0523019	-2.31517	0.0206037	0.271714	E2F transcription factor 5
ENSG00000187840	EIF4EBP1	526.608	1.17367	0.231031	0.099803	2.31487	0.0206198	0.271714	eukaryotic translation initiation factor 4E binding protein 1
ENSG00000236871	LINC00106	303.992	1.17774	0.236017	0.101928	2.31553	0.020584	0.271714	long intergenic non-protein coding RNA 106
ENSG00000253676	NA	29.7687	1.35948	0.44306	0.19133	2.31569	0.0205754	0.271714	NA
ENSG00000290008	NA	66.9396	1.26955	0.344315	0.148736	2.31495	0.0206157	0.271714	NA
ENSG00000135124	P2RX4	668.61	1.22142	0.28856	0.124703	2.31398	0.0206688	0.272125	purinergic receptor P2X 4
ENSG00000153827	TRIP12	15823.6	0.95993	-0.0589992	0.0255057	-2.31318	0.020713	0.272471	thyroid hormone receptor interactor 12
ENSG00000178965	ERICH3	92.7165	0.543965	-0.878414	0.380063	-2.31123	0.02082	0.273175	glutamate rich 3
ENSG00000180008	SOCS4	2408.24	0.917691	-0.12392	0.0536069	-2.31164	0.0207974	0.273175	suppressor of cytokine signaling 4
ENSG00000229091	HSPA8P8	97.7809	0.756931	-0.401767	0.173833	-2.31123	0.0208203	0.273175	heat shock protein family A (Hsp70) member 8 pseudogene 8
ENSG00000117000	RLF	4400.8	1.17239	0.229458	0.0993411	2.3098	0.0208991	0.273624	RLF zinc finger
ENSG00000182771	GRID1	193.745	1.92462	0.94457	0.409021	2.30934	0.0209244	0.273624	glutamate ionotropic receptor delta type subunit 1
ENSG00000182985	CADM1	1047.86	0.570502	-0.809696	0.350671	-2.30899	0.0209441	0.273624	cell adhesion molecule 1
ENSG00000236859	NIFK-AS1	522.313	1.16194	0.21653	0.0937773	2.30899	0.0209444	0.273624	NIFK antisense RNA 1
ENSG00000284649	NA	1029.46	0.896658	-0.157371	0.0681498	-2.30919	0.020933	0.273624	NA
ENSG00000249459	ZNF286B	56.3098	0.719621	-0.47469	0.205618	-2.3086	0.0209659	0.27367	zinc finger protein 286B (pseudogene)
ENSG00000064313	TAF2	4179.22	0.931661	-0.102124	0.0442425	-2.30827	0.0209841	0.273674	TATA-box binding protein associated factor 2
ENSG00000007202	KIAA0100	6169.33	0.91082	-0.134762	0.0584408	-2.30596	0.0211129	0.27385	KIAA0100
ENSG00000126522	ASL	416.098	1.15213	0.204303	0.0886051	2.30577	0.0211234	0.27385	argininosuccinate lyase
ENSG00000147485	PXDNL	187.524	0.776771	-0.36444	0.158038	-2.30602	0.0211096	0.27385	peroxidasin like
ENSG00000148516	ZEB1	22591	0.935928	-0.0955313	0.0414262	-2.30606	0.0211072	0.27385	zinc finger E-box binding homeobox 1
ENSG00000163002	NUP35	1476.83	0.900579	-0.151075	0.0654716	-2.30749	0.0210274	0.27385	nucleoporin 35
ENSG00000167113	COQ4	732.649	0.8764	-0.190338	0.082531	-2.30627	0.0210958	0.27385	coenzyme Q4
ENSG00000197568	HHLA3	167.646	1.16055	0.214803	0.0931575	2.3058	0.0211215	0.27385	HERV-H LTR-associating 3
ENSG00000103591	AAGAB	2338.92	0.881079	-0.182656	0.0792334	-2.30529	0.0211503	0.273928	alpha and gamma adaptin binding protein
ENSG00000103978	TMEM87A	2216.1	0.941258	-0.0873373	0.0379006	-2.30438	0.0212014	0.273928	transmembrane protein 87A
ENSG00000155530	LRGUK	256.959	0.690963	-0.533319	0.231383	-2.30492	0.0211712	0.273928	leucine rich repeats and guanylate kinase domain containing
ENSG00000167395	ZNF646	802.54	1.09331	0.1287	0.0558463	2.30453	0.0211927	0.273928	zinc finger protein 646
ENSG00000005801	ZNF195	2252.36	0.9198	-0.120609	0.0523872	-2.30225	0.021321	0.274304	zinc finger protein 195
ENSG00000054611	TBC1D22A	20689	1.17733	0.235516	0.102352	2.30104	0.0213892	0.274304	TBC1 domain family member 22A
ENSG00000071994	PDCD2	1122.25	0.931299	-0.102684	0.0446405	-2.30023	0.021435	0.274304	programmed cell death 2
ENSG00000110446	SLC15A3	845.766	1.16149	0.215977	0.0939094	2.29985	0.0214569	0.274304	solute carrier family 15 member 3
ENSG00000127804	METTL16	2494.1	0.930322	-0.104198	0.0453029	-2.30003	0.0214466	0.274304	methyltransferase 16, N6-methyladenosine
ENSG00000135750	KCNK1	413.968	1.81165	0.857307	0.372779	2.29977	0.0214611	0.274304	potassium two pore domain channel subfamily K member 1
ENSG00000137103	TMEM8B	472.262	1.22667	0.294747	0.128018	2.30239	0.021313	0.274304	transmembrane protein 8B
ENSG00000163293	NIPAL1	203.672	0.770125	-0.376836	0.163826	-2.30022	0.0214357	0.274304	NIPA like domain containing 1
ENSG00000168283	BMI1	509.129	0.85576	-0.224721	0.0975683	-2.30322	0.0212663	0.274304	BMI1 proto-oncogene, polycomb ring finger
ENSG00000170949	ZNF160	2233.38	1.2567	0.329645	0.143212	2.30179	0.0213472	0.274304	zinc finger protein 160
ENSG00000227372	TP73-AS1	398.15	1.12561	0.170702	0.0741686	2.30154	0.0213611	0.274304	TP73 antisense RNA 1
ENSG00000257322	NA	1622.87	1.2354	0.304975	0.132624	2.29954	0.0214743	0.274304	NA
ENSG00000261404	PSMD7-DT	258.27	1.2314	0.300305	0.130602	2.29939	0.0214826	0.274304	PSMD7 divergent transcript
ENSG00000267179	NA	169.531	1.15706	0.210464	0.0913853	2.30304	0.0212767	0.274304	NA
ENSG00000054148	PHPT1	409.094	1.15899	0.21287	0.0927174	2.2959	0.0216818	0.274402	phosphohistidine phosphatase 1
ENSG00000068383	INPP5A	5357.87	1.19286	0.254428	0.110864	2.29496	0.0217354	0.274402	inositol polyphosphate-5-phosphatase A
ENSG00000105698	USF2	1225.91	1.08033	0.111479	0.0485127	2.29793	0.0215659	0.274402	upstream transcription factor 2, c-fos interacting
ENSG00000136286	MYO1G	6640.61	1.17858	0.237046	0.103153	2.29802	0.0215608	0.274402	myosin IG
ENSG00000137074	APTX	2970.22	0.920472	-0.119555	0.0520958	-2.2949	0.0217387	0.274402	aprataxin
ENSG00000147144	CCDC120	171.709	1.19158	0.25287	0.110151	2.29567	0.0216946	0.274402	coiled-coil domain containing 120
ENSG00000153982	GDPD1	50.7425	0.778747	-0.360774	0.157233	-2.29452	0.0217605	0.274402	glycerophosphodiester phosphodiesterase domain containing 1
ENSG00000164611	PTTG1	917.924	1.13704	0.185278	0.0806419	2.29754	0.0215878	0.274402	PTTG1 regulator of sister chromatid separation, securin
ENSG00000166352	IFTAP	49.6868	0.510079	-0.971208	0.423105	-2.29543	0.0217084	0.274402	intraflagellar transport associated protein
ENSG00000168813	ZNF507	2488.32	0.922854	-0.115826	0.0504117	-2.29759	0.0215849	0.274402	zinc finger protein 507
ENSG00000177352	CCDC71	313.224	1.09904	0.136247	0.0593188	2.29686	0.0216267	0.274402	coiled-coil domain containing 71
ENSG00000177943	MAMDC4	192.988	1.255	0.327691	0.142741	2.29571	0.0216927	0.274402	MAM domain containing 4
ENSG00000213740	NA	456.471	0.911731	-0.13332	0.0580585	-2.2963	0.0216585	0.274402	NA
ENSG00000280987	MATR3	296.213	0.884995	-0.176258	0.0768169	-2.29453	0.0217603	0.274402	matrin 3
ENSG00000289733	NA	33.9626	1.43464	0.520686	0.226499	2.29884	0.0215138	0.274402	NA
ENSG00000048991	R3HDM1	11470.1	0.936108	-0.095253	0.041559	-2.292	0.0219058	0.27538	R3H domain containing 1
ENSG00000100320	RBFOX2	94.2545	0.576785	-0.793894	0.346358	-2.29212	0.0218986	0.27538	RNA binding fox-1 homolog 2
ENSG00000126705	AHDC1	1038.31	1.16699	0.22279	0.0971915	2.29228	0.0218895	0.27538	AT-hook DNA binding motif containing 1
ENSG00000135390	ATP5MC2	2612.59	1.06647	0.0928425	0.0405142	2.29161	0.0219284	0.27538	ATP synthase membrane subunit c locus 2
ENSG00000182512	GLRX5	565.233	0.883954	-0.177957	0.077652	-2.29172	0.0219217	0.27538	glutaredoxin 5
ENSG00000154309	DISP1	962.65	0.833967	-0.261937	0.11435	-2.29067	0.0219825	0.275605	dispatched RND transporter family member 1
ENSG00000196968	FUT11	946.652	1.48657	0.571987	0.249702	2.29067	0.0219823	0.275605	fucosyltransferase 11
ENSG00000273703	H2BC14	2488.83	1.17997	0.238747	0.104249	2.29015	0.0220124	0.275752	H2B clustered histone 14
ENSG00000137776	SLTM	5241.04	0.937694	-0.0928113	0.0405382	-2.28948	0.0220515	0.275847	SAFB like transcription modulator
ENSG00000161558	TMEM143	336.701	1.15646	0.209715	0.091615	2.28909	0.0220743	0.275847	transmembrane protein 143
ENSG00000290149	NA	126.601	0.515236	-0.956693	0.417926	-2.28915	0.0220709	0.275847	NA
ENSG00000125753	VASP	3112.17	1.09559	0.131711	0.0575499	2.28864	0.0221002	0.275944	vasodilator stimulated phosphoprotein
ENSG00000153113	CAST	4929.32	1.1218	0.16581	0.0724619	2.28824	0.0221237	0.276012	calpastatin
ENSG00000163006	CCDC138	1811.94	0.893042	-0.1632	0.0713345	-2.28782	0.0221481	0.27609	coiled-coil domain containing 138
ENSG00000280411	IGHV1-69D	241.314	0.40563	-1.30176	0.569609	-2.28537	0.0222913	0.277649	immunoglobulin heavy variable 1-69D
ENSG00000133805	AMPD3	1737.19	1.38358	0.468408	0.204999	2.28493	0.022317	0.277741	adenosine monophosphate deaminase 3
ENSG00000169402	RSPH10B2	24.6641	1.47283	0.558591	0.244591	2.28377	0.0223848	0.27813	radial spoke head 10 homolog B2
ENSG00000185621	LMLN	156.471	0.864405	-0.210221	0.0920449	-2.2839	0.0223775	0.27813	leishmanolysin like peptidase
ENSG00000214711	CAPN14	24.7834	0.528929	-0.918854	0.402564	-2.2825	0.0224597	0.278606	calpain 14
ENSG00000232098	NA	99.4704	1.17598	0.233864	0.102459	2.28251	0.0224593	0.278606	NA
ENSG00000026025	VIM	3939.81	1.45219	0.538227	0.235891	2.28167	0.0225086	0.278632	vimentin
ENSG00000047621	C12orf4	2457.56	0.902827	-0.147478	0.0647021	-2.27934	0.022647	0.278632	chromosome 12 open reading frame 4
ENSG00000090006	LTBP4	453.691	1.25084	0.322902	0.141618	2.28009	0.0226024	0.278632	latent transforming growth factor beta binding protein 4
ENSG00000115484	CCT4	4070.97	0.909969	-0.136111	0.0596598	-2.28145	0.0225219	0.278632	chaperonin containing TCP1 subunit 4
ENSG00000149292	TTC12	890.003	0.800855	-0.320387	0.140464	-2.28091	0.0225535	0.278632	tetratricopeptide repeat domain 12
ENSG00000163444	TMEM183A	1141.09	0.936831	-0.0941392	0.0412748	-2.28079	0.0225607	0.278632	transmembrane protein 183A
ENSG00000169105	CHST14	149.282	1.18931	0.250121	0.109732	2.27938	0.0226444	0.278632	carbohydrate sulfotransferase 14
ENSG00000181090	EHMT1	9679.36	1.1699	0.226391	0.0992986	2.2799	0.0226138	0.278632	euchromatic histone lysine methyltransferase 1
ENSG00000245812	LINC02202	128.955	1.26608	0.340373	0.149321	2.27947	0.0226392	0.278632	long intergenic non-protein coding RNA 2202
ENSG00000259673	IQCH-AS1	864.317	0.841236	-0.249417	0.109438	-2.27907	0.0226629	0.278632	IQCH antisense RNA 1
ENSG00000272162	NA	23.7108	1.63758	0.711569	0.311963	2.28094	0.022552	0.278632	NA
ENSG00000136542	GALNT5	40.0381	0.338569	-1.56248	0.685825	-2.27824	0.0227121	0.278928	polypeptide N-acetylgalactosaminyltransferase 5
ENSG00000150768	DLAT	1867.48	0.889012	-0.169726	0.0745049	-2.27805	0.0227237	0.278928	dihydrolipoamide S-acetyltransferase
ENSG00000011454	RABGAP1	6892.11	0.945661	-0.0806044	0.0354029	-2.27677	0.0227998	0.279124	RAB GTPase activating protein 1
ENSG00000075945	KIFAP3	4513.6	0.896498	-0.157627	0.0692379	-2.27661	0.0228097	0.279124	kinesin associated protein 3
ENSG00000076043	REXO2	74.9687	0.664054	-0.590627	0.259474	-2.27625	0.0228313	0.279124	RNA exonuclease 2
ENSG00000183281	PLGLB1	103.22	0.663347	-0.592164	0.260114	-2.27656	0.0228124	0.279124	plasminogen like B1
ENSG00000204228	HSD17B8	116.372	1.24998	0.321901	0.141407	2.27641	0.0228216	0.279124	hydroxysteroid 17-beta dehydrogenase 8
ENSG00000122884	P4HA1	6608.84	1.39789	0.483248	0.212362	2.27558	0.022871	0.279144	prolyl 4-hydroxylase subunit alpha 1
ENSG00000246334	NA	29.9022	1.43569	0.52174	0.229291	2.27545	0.0228792	0.279144	NA
ENSG00000283757	NA	61.0055	0.648738	-0.624292	0.274378	-2.2753	0.0228879	0.279144	NA
ENSG00000048740	CELF2	24133.7	0.898203	-0.154886	0.0680882	-2.27479	0.0229186	0.279296	CUGBP Elav-like family member 2
ENSG00000167261	DPEP2	30.5344	1.47824	0.563876	0.247975	2.27393	0.0229704	0.279703	dipeptidase 2
ENSG00000197275	RAD54B	1777.61	1.13692	0.185128	0.081437	2.27326	0.0230103	0.279965	RAD54 homolog B
ENSG00000185262	UBALD2	2490.11	1.17485	0.232472	0.102298	2.2725	0.0230565	0.280303	UBA like domain containing 2
ENSG00000006695	COX10	3123.55	0.911063	-0.134377	0.0592727	-2.26711	0.0233837	0.282092	cytochrome c oxidase assembly factor heme A:farnesyltransferase COX10
ENSG00000100221	JOSD1	1083.91	1.07396	0.102946	0.0453938	2.26784	0.023339	0.282092	Josephin domain containing 1
ENSG00000109771	LRP2BP	96.5691	1.29976	0.37825	0.166802	2.26765	0.0233503	0.282092	LRP2 binding protein
ENSG00000176171	BNIP3	1488.32	1.57419	0.654607	0.288682	2.26757	0.0233552	0.282092	BCL2 interacting protein 3
ENSG00000181991	MRPS11	796.134	0.92065	-0.119275	0.0526062	-2.26731	0.0233711	0.282092	mitochondrial ribosomal protein S11
ENSG00000198786	ND5	71033.7	0.899137	-0.153386	0.0676598	-2.26702	0.0233888	0.282092	NADH dehydrogenase subunit 5
ENSG00000242798	NA	66.5839	1.21669	0.282956	0.124804	2.2672	0.0233782	0.282092	NA
ENSG00000257759	NA	398.806	1.3979	0.483263	0.213062	2.26818	0.023318	0.282092	NA
ENSG00000289161	LOC100310756	83.8587	1.23134	0.300235	0.132402	2.2676	0.0233533	0.282092	uncharacterized LOC100310756
ENSG00000289731	NA	53.9143	3.41315	1.77111	0.781009	2.26771	0.0233467	0.282092	NA
ENSG00000161277	THAP8	110.641	1.20388	0.267692	0.118177	2.26519	0.0235013	0.283224	THAP domain containing 8
ENSG00000130764	LRRC47	712.367	0.928681	-0.106745	0.0471402	-2.26442	0.0235482	0.283459	leucine rich repeat containing 47
ENSG00000137752	CASP1	427.609	0.72483	-0.464285	0.205049	-2.26426	0.023558	0.283459	caspase 1
ENSG00000137955	RABGGTB	2932.37	0.89672	-0.157271	0.0694716	-2.26382	0.0235854	0.283564	Rab geranylgeranyltransferase subunit beta
ENSG00000280832	NA	164.912	1.20213	0.265599	0.117354	2.26322	0.0236223	0.283785	NA
ENSG00000060491	OGFR	879.089	1.09735	0.134022	0.0592981	2.26014	0.0238126	0.283798	opioid growth factor receptor
ENSG00000068654	POLR1A	4232.45	0.887051	-0.17291	0.0766143	-2.25689	0.0240147	0.283798	RNA polymerase I subunit A
ENSG00000087074	PPP1R15A	1019.31	1.1933	0.254959	0.112908	2.25812	0.0239383	0.283798	protein phosphatase 1 regulatory subunit 15A
ENSG00000096717	SIRT1	1006.03	0.921775	-0.117514	0.0520665	-2.257	0.0240083	0.283798	sirtuin 1
ENSG00000102471	NDFIP2	1900.01	0.883924	-0.178006	0.078833	-2.25801	0.0239448	0.283798	Nedd4 family interacting protein 2
ENSG00000133454	MYO18B	82.4307	0.460479	-1.11879	0.494799	-2.26111	0.0237527	0.283798	myosin XVIIIB
ENSG00000133858	ZFC3H1	5857.31	0.932954	-0.100122	0.0442752	-2.26135	0.0237375	0.283798	zinc finger C3H1-type containing
ENSG00000134762	DSC3	96.1569	0.357402	-1.48438	0.657635	-2.25715	0.0239987	0.283798	desmocollin 3
ENSG00000167721	TSR1	1811.9	0.914473	-0.128988	0.0570941	-2.25922	0.0238698	0.283798	TSR1 ribosome maturation factor
ENSG00000168259	DNAJC7	2555.68	0.94133	-0.0872274	0.0386436	-2.25723	0.0239938	0.283798	DnaJ heat shock protein family (Hsp40) member C7
ENSG00000172554	SNTG2	145.232	0.4998	-1.00058	0.44282	-2.25956	0.0238487	0.283798	syntrophin gamma 2
ENSG00000175832	ETV4	199.495	1.36575	0.449691	0.198917	2.2607	0.0237781	0.283798	ETS variant transcription factor 4
ENSG00000176124	DLEU1	1072.92	0.834039	-0.261813	0.115766	-2.26156	0.0237245	0.283798	deleted in lymphocytic leukemia 1
ENSG00000177613	CSTF2T	712.808	0.928873	-0.106447	0.0471567	-2.25731	0.0239889	0.283798	cleavage stimulation factor subunit 2 tau variant
ENSG00000182841	RRP7BP	794.143	0.815087	-0.294975	0.130489	-2.26053	0.0237883	0.283798	ribosomal RNA processing 7 homolog B, pseudogene
ENSG00000187240	DYNC2H1	30.1892	0.684371	-0.547148	0.242247	-2.25864	0.0239059	0.283798	dynein cytoplasmic 2 heavy chain 1
ENSG00000198105	ZNF248	1669.66	1.16511	0.220464	0.0975391	2.26027	0.0238048	0.283798	zinc finger protein 248
ENSG00000204262	COL5A2	318.542	0.598469	-0.740651	0.327395	-2.26225	0.0236817	0.283798	collagen type V alpha 2 chain
ENSG00000229983	NA	56.4719	1.29537	0.373361	0.165307	2.25859	0.0239091	0.283798	NA
ENSG00000258667	HIF1A-AS3	2002.31	2.24966	1.16971	0.518098	2.2577	0.0239645	0.283798	HIF1A antisense RNA 3
ENSG00000268061	NAPA-AS1	110.556	1.29969	0.378173	0.167496	2.2578	0.0239578	0.283798	NAPA antisense RNA 1
ENSG00000167207	NOD2	844.736	1.33377	0.415514	0.184208	2.25567	0.0240913	0.284047	nucleotide binding oligomerization domain containing 2
ENSG00000197619	ZNF615	315.681	1.11795	0.16086	0.0713118	2.25573	0.0240874	0.284047	zinc finger protein 615
ENSG00000241553	ARPC4	148.246	0.591522	-0.757496	0.33582	-2.25566	0.0240917	0.284047	actin related protein 2/3 complex subunit 4
ENSG00000067248	DHX29	1549.77	0.915806	-0.126887	0.056265	-2.25516	0.0241234	0.284201	DExH-box helicase 29
ENSG00000104970	KIR3DX1	198.438	1.47237	0.558141	0.247667	2.25359	0.0242218	0.28514	killer cell immunoglobulin like receptor, three Ig domains X1 (pseudogene)
ENSG00000114030	KPNA1	4086.1	0.923904	-0.114185	0.0506903	-2.25259	0.0242848	0.28566	karyopherin subunit alpha 1
ENSG00000121897	LIAS	545.54	0.904185	-0.145309	0.0645358	-2.25161	0.0243469	0.286127	lipoic acid synthetase
ENSG00000152944	MED21	1399.26	0.911083	-0.134345	0.0596805	-2.25108	0.0243808	0.286127	mediator complex subunit 21
ENSG00000166479	TMX3	3218.4	0.939805	-0.0895661	0.0397836	-2.25134	0.0243643	0.286127	thioredoxin related transmembrane protein 3
ENSG00000182149	IST1	3057.86	1.05543	0.0778368	0.034594	2.25001	0.0244485	0.286701	IST1 factor associated with ESCRT-III
ENSG00000132510	KDM6B	1315.92	1.21573	0.281824	0.125354	2.24822	0.0245624	0.286712	lysine demethylase 6B
ENSG00000137575	SDCBP	986.436	1.14423	0.19438	0.0864354	2.24885	0.024522	0.286712	syndecan binding protein
ENSG00000182307	C8orf33	623.742	0.891476	-0.165731	0.073707	-2.24852	0.0245433	0.286712	chromosome 8 open reading frame 33
ENSG00000198060	MARCHF5	1262.06	0.922001	-0.11716	0.0520871	-2.24931	0.0244929	0.286712	membrane associated ring-CH-type finger 5
ENSG00000253882	LOC154761	681.364	1.70322	0.768269	0.34158	2.24916	0.0245022	0.286712	family with sequence similarity 115, member C pseudogene
ENSG00000270441	NA	71.9876	1.21278	0.278319	0.123779	2.24851	0.0245437	0.286712	NA
ENSG00000134318	ROCK2	4349.48	0.88541	-0.175583	0.0781293	-2.24734	0.0246184	0.286774	Rho associated coiled-coil containing protein kinase 2
ENSG00000163541	SUCLG1	1859.09	0.950716	-0.0729136	0.0324417	-2.24753	0.0246064	0.286774	succinate-CoA ligase GDP/ADP-forming subunit alpha
ENSG00000166682	TMPRSS5	87.3519	1.27563	0.351205	0.156282	2.24725	0.0246242	0.286774	transmembrane serine protease 5
ENSG00000004059	ARF5	631.628	1.08286	0.114849	0.0511335	2.24606	0.0247002	0.286915	ADP ribosylation factor 5
ENSG00000076716	GPC4	320.874	0.500542	-0.998437	0.444439	-2.24651	0.0246715	0.286915	glypican 4
ENSG00000151233	GXYLT1	2057.92	0.914529	-0.1289	0.0574014	-2.24558	0.0247308	0.286915	glucoside xylosyltransferase 1
ENSG00000162639	HENMT1	86.6902	0.653344	-0.614086	0.273511	-2.2452	0.0247553	0.286915	HEN methyltransferase 1
ENSG00000185053	SGCZ	26.961	0.565041	-0.823572	0.366744	-2.24563	0.0247275	0.286915	sarcoglycan zeta
ENSG00000197713	RPE	2924.52	0.941119	-0.0875509	0.0389945	-2.24521	0.0247546	0.286915	ribulose-5-phosphate-3-epimerase
ENSG00000285755	NA	327.04	1.78261	0.833988	0.371487	2.245	0.0247681	0.286915	NA
ENSG00000122694	GLIPR2	122.915	1.34839	0.43124	0.192186	2.24387	0.024841	0.287125	GLI pathogenesis related 2
ENSG00000174233	ADCY6	185.86	1.48396	0.56945	0.253784	2.24384	0.0248428	0.287125	adenylate cyclase 6
ENSG00000177369	FLJ40194	40.9131	0.688714	-0.538023	0.239767	-2.24394	0.024836	0.287125	uncharacterized FLJ40194
ENSG00000107738	VSIR	903.909	1.17503	0.232699	0.103736	2.24318	0.0248849	0.287176	V-set immunoregulatory receptor
ENSG00000211896	IGHG1	17488.5	2.72557	1.44656	0.64482	2.24335	0.0248742	0.287176	immunoglobulin heavy constant gamma 1 (G1m marker)
ENSG00000162341	TPCN2	517.374	1.17883	0.237353	0.105881	2.2417	0.0249809	0.287505	two pore segment channel 2
ENSG00000171634	BPTF	10111.4	1.05741	0.0805379	0.0359318	2.24141	0.0249997	0.287505	bromodomain PHD finger transcription factor
ENSG00000177082	WDR73	397.989	0.921808	-0.117462	0.0523851	-2.24227	0.0249441	0.287505	WD repeat domain 73
ENSG00000185721	DRG1	1490.46	0.953456	-0.0687625	0.03068	-2.24128	0.0250078	0.287505	developmentally regulated GTP binding protein 1
ENSG00000260086	NA	97.7451	1.30149	0.380169	0.169573	2.24191	0.0249669	0.287505	NA
ENSG00000013503	POLR3B	1479.03	0.813953	-0.296983	0.13261	-2.23952	0.0251223	0.287735	RNA polymerase III subunit B
ENSG00000118420	UBE3D	3057.03	0.92125	-0.118335	0.0528203	-2.24033	0.0250692	0.287735	ubiquitin protein ligase E3D
ENSG00000132003	ZSWIM4	388.111	1.21501	0.280963	0.125447	2.23969	0.0251107	0.287735	zinc finger SWIM-type containing 4
ENSG00000134758	RNF138	1768.63	0.91739	-0.124393	0.0555233	-2.24038	0.0250662	0.287735	ring finger protein 138
ENSG00000253194	NA	145.841	0.560306	-0.835713	0.373097	-2.23993	0.0250952	0.287735	NA
ENSG00000119950	MXI1	671.226	1.79167	0.841303	0.375822	2.23857	0.0251841	0.288227	MAX interactor 1, dimerization protein
ENSG00000088387	DOCK9	3813.85	0.677804	-0.561061	0.250778	-2.23728	0.0252682	0.288507	dedicator of cytokinesis 9
ENSG00000100941	PNN	2781.36	0.90857	-0.138331	0.0618485	-2.2366	0.0253122	0.288507	pinin, desmosome associated protein
ENSG00000131584	ACAP3	618.785	1.15578	0.208861	0.0933897	2.23645	0.0253223	0.288507	ArfGAP with coiled-coil, ankyrin repeat and PH domains 3
ENSG00000196776	CD47	6645.22	0.861007	-0.215904	0.0965332	-2.23657	0.0253142	0.288507	CD47 molecule
ENSG00000213780	GTF2H4	40.6944	0.750406	-0.414257	0.185147	-2.23746	0.0252566	0.288507	general transcription factor IIH subunit 4
ENSG00000254013	NA	30.7814	1.34543	0.42807	0.191337	2.23725	0.0252697	0.288507	NA
ENSG00000170606	HSPA4	4481.21	0.882157	-0.180892	0.0808979	-2.23606	0.0253481	0.288586	heat shock protein family A (Hsp70) member 4
ENSG00000135926	TMBIM1	623.074	1.22373	0.29128	0.130301	2.23544	0.0253888	0.28874	transmembrane BAX inhibitor motif containing 1
ENSG00000137135	ARHGEF39	300.807	1.14942	0.200907	0.0898803	2.23527	0.0253996	0.28874	Rho guanine nucleotide exchange factor 39
ENSG00000145725	PPIP5K2	4628.79	0.888623	-0.170357	0.0762287	-2.23481	0.0254299	0.288869	diphosphoinositol pentakisphosphate kinase 2
ENSG00000128272	ATF4	4387.23	1.09678	0.133269	0.0596527	2.23409	0.0254774	0.289193	activating transcription factor 4
ENSG00000004139	SARM1	787.181	1.09071	0.125265	0.0561229	2.23198	0.0256165	0.289858	sterile alpha and TIR motif containing 1
ENSG00000008256	CYTH3	805.915	0.563508	-0.827492	0.370649	-2.23255	0.0255788	0.289858	cytohesin 3
ENSG00000103047	TANGO6	2129.65	0.918784	-0.122203	0.0547918	-2.23032	0.0257263	0.289858	transport and golgi organization 6 homolog
ENSG00000108576	SLC6A4	132.795	0.655315	-0.609739	0.273211	-2.23175	0.0256315	0.289858	solute carrier family 6 member 4
ENSG00000124608	AARS2	836.984	1.07398	0.102973	0.0461639	2.23059	0.0257082	0.289858	alanyl-tRNA synthetase 2, mitochondrial
ENSG00000163814	CDCP1	100.578	2.23054	1.1574	0.518565	2.23192	0.0256202	0.289858	CUB domain containing protein 1
ENSG00000196935	SRGAP1	229.284	0.505658	-0.983765	0.44081	-2.23172	0.0256335	0.289858	SLIT-ROBO Rho GTPase activating protein 1
ENSG00000225750	NA	46.799	1.22891	0.297375	0.133272	2.23134	0.0256584	0.289858	NA
ENSG00000266256	LINC00908	100.708	1.8767	0.908198	0.407068	2.23107	0.0256765	0.289858	long intergenic non-protein coding RNA 908
ENSG00000278828	H3C10	2972.8	1.13716	0.18543	0.0831202	2.23086	0.0256902	0.289858	H3 clustered histone 10
ENSG00000147669	POLR2K	625.8	0.889383	-0.169124	0.0758418	-2.22996	0.0257504	0.289915	RNA polymerase II, I and III subunit K
ENSG00000105520	PLPPR2	47.9738	1.28473	0.361467	0.162261	2.22769	0.0259014	0.290121	phospholipid phosphatase related 2
ENSG00000105967	TFEC	118.61	0.640852	-0.641936	0.288238	-2.22711	0.0259401	0.290121	transcription factor EC
ENSG00000116288	PARK7	1929.85	0.944276	-0.0827188	0.0371344	-2.22755	0.0259103	0.290121	Parkinsonism associated deglycase
ENSG00000124299	PEPD	1110.87	0.877268	-0.18891	0.0848218	-2.22713	0.0259383	0.290121	peptidase D
ENSG00000132300	PTCD3	3383.16	0.947764	-0.0774003	0.034738	-2.22812	0.0258726	0.290121	pentatricopeptide repeat domain 3
ENSG00000146223	RPL7L1	2349.45	0.921939	-0.117256	0.0526198	-2.22836	0.0258564	0.290121	ribosomal protein L7 like 1
ENSG00000154146	NRGN	120.868	1.33874	0.420874	0.188834	2.22881	0.0258268	0.290121	neurogranin
ENSG00000154174	TOMM70	2816.66	0.938909	-0.090942	0.0408299	-2.22734	0.0259246	0.290121	translocase of outer mitochondrial membrane 70
ENSG00000173575	CHD2	8985.13	1.07989	0.110884	0.0497854	2.22725	0.0259306	0.290121	chromodomain helicase DNA binding protein 2
ENSG00000197857	ZNF44	1710.64	1.12692	0.17238	0.0774142	2.22672	0.025966	0.290198	zinc finger protein 44
ENSG00000128438	NA	1623.15	1.29354	0.371321	0.166801	2.22613	0.0260056	0.290428	NA
ENSG00000177728	TMEM94	1299.53	1.08717	0.120578	0.054172	2.22583	0.0260257	0.290439	transmembrane protein 94
ENSG00000007312	CD79B	186.253	1.14696	0.19782	0.0889362	2.22429	0.0261288	0.290521	CD79b molecule
ENSG00000133704	IPO8	2844.7	0.946665	-0.0790741	0.0355501	-2.2243	0.0261283	0.290521	importin 8
ENSG00000140264	SERF2	2402.92	1.1046	0.143527	0.0645095	2.22489	0.0260883	0.290521	small EDRK-rich factor 2
ENSG00000144567	RETREG2	831.704	1.07665	0.106544	0.0478943	2.22457	0.0261102	0.290521	reticulophagy regulator family member 2
ENSG00000274776	NA	29.9612	0.759217	-0.397415	0.178693	-2.22401	0.0261475	0.290521	NA
ENSG00000288061	NA	168.203	1.18417	0.243873	0.109588	2.22536	0.026057	0.290521	NA
ENSG00000100441	KHNYN	1706.34	1.12898	0.175026	0.0787399	2.22284	0.0262265	0.290552	KH and NYN domain containing
ENSG00000105875	WDR91	3042.84	1.16241	0.217121	0.0976574	2.2233	0.0261959	0.290552	WD repeat domain 91
ENSG00000134594	RAB33A	288.131	1.20839	0.273085	0.122851	2.2229	0.0262224	0.290552	RAB33A, member RAS oncogene family
ENSG00000156976	EIF4A2	5456.59	0.916782	-0.125349	0.0563788	-2.22333	0.0261936	0.290552	eukaryotic translation initiation factor 4A2
ENSG00000172244	C5orf34	576.042	1.14573	0.196267	0.0883378	2.22177	0.0262986	0.291139	chromosome 5 open reading frame 34
ENSG00000258553	NA	250.244	0.895897	-0.158596	0.0713974	-2.22131	0.0263298	0.291272	NA
ENSG00000064115	TM7SF3	3715.47	0.898399	-0.154572	0.0696199	-2.22022	0.0264036	0.29147	transmembrane 7 superfamily member 3
ENSG00000158195	WASF2	8100.7	1.06786	0.0947288	0.0426655	2.22027	0.0264005	0.29147	WASP family member 2
ENSG00000255292	NA	397.996	0.865702	-0.208058	0.0937114	-2.2202	0.026405	0.29147	NA
ENSG00000090612	ZNF268	542.376	0.891697	-0.165375	0.07451	-2.21951	0.0264524	0.291765	zinc finger protein 268
ENSG00000105229	PIAS4	632.776	1.08232	0.114121	0.05143	2.21896	0.0264893	0.291765	protein inhibitor of activated STAT 4
ENSG00000284606	NA	111.34	2.15697	1.109	0.499771	2.21903	0.026485	0.291765	NA
ENSG00000170161	FAM88B	47.2857	0.760473	-0.395032	0.17805	-2.21865	0.0265105	0.291788	family with sequence similarity 88 member B
ENSG00000122882	ECD	1888.04	0.947155	-0.0783279	0.0353248	-2.21736	0.0265985	0.292334	ecdysoneless cell cycle regulator
ENSG00000137770	CTDSPL2	4309.34	1.07547	0.104968	0.0473344	2.21759	0.0265831	0.292334	CTD small phosphatase like 2
ENSG00000007944	MYLIP	1572.27	1.16765	0.22361	0.100885	2.21649	0.0266582	0.292728	myosin regulatory light chain interacting protein
ENSG00000196914	ARHGEF12	4728.94	0.846948	-0.239654	0.108134	-2.21627	0.0266727	0.292728	Rho guanine nucleotide exchange factor 12
ENSG00000070785	EIF2B3	2292.71	0.875192	-0.192328	0.0868113	-2.21547	0.0267277	0.292856	eukaryotic translation initiation factor 2B subunit gamma
ENSG00000100599	RIN3	4759.65	1.30597	0.38512	0.173849	2.21526	0.0267422	0.292856	Ras and Rab interactor 3
ENSG00000157045	NTAN1	597.306	1.09687	0.13339	0.0602114	2.21537	0.0267348	0.292856	N-terminal asparagine amidase
ENSG00000255320	NA	102.5	1.20409	0.267948	0.121002	2.21442	0.0268002	0.292908	NA
ENSG00000255663	NA	96.5925	0.846982	-0.239596	0.10818	-2.21479	0.0267747	0.292908	NA
ENSG00000281849	NA	52.44	0.79805	-0.325449	0.146973	-2.21435	0.0268046	0.292908	NA
ENSG00000138663	COPS4	1077.03	0.929028	-0.106206	0.0479691	-2.21406	0.026825	0.292921	COP9 signalosome subunit 4
ENSG00000160209	PDXK	2848.04	1.08613	0.119199	0.0538579	2.21322	0.0268823	0.292985	pyridoxal kinase
ENSG00000179262	RAD23A	1640.31	1.09865	0.135736	0.0613175	2.21366	0.0268519	0.292985	RAD23 homolog A, nucleotide excision repair protein
ENSG00000205339	IPO7	4229.91	0.917904	-0.123585	0.0558416	-2.21313	0.0268885	0.292985	importin 7
ENSG00000001084	GCLC	930.701	0.835174	-0.259852	0.117495	-2.2116	0.0269943	0.293802	glutamate-cysteine ligase catalytic subunit
ENSG00000185989	RASA3	2542.76	1.19002	0.25099	0.113494	2.21149	0.0270021	0.293802	RAS p21 protein activator 3
ENSG00000163320	CGGBP1	3507.75	0.92672	-0.109795	0.0496845	-2.20984	0.0271163	0.294834	CGG triplet repeat binding protein 1
ENSG00000005302	MSL3	2325.31	1.22575	0.293659	0.132929	2.20914	0.0271652	0.295155	MSL complex subunit 3
ENSG00000223773	CD99P1	1141.58	1.16933	0.225688	0.102203	2.20823	0.027228	0.295627	CD99 molecule pseudogene 1
ENSG00000260219	CD2BP2-DT	47.0969	1.24169	0.312307	0.141468	2.20761	0.0272715	0.295888	CD2BP2 divergent transcript
ENSG00000163636	PSMD6	1330.68	0.921528	-0.1179	0.0534129	-2.20733	0.027291	0.295889	proteasome 26S subunit, non-ATPase 6
ENSG00000279348	NA	149.561	0.786812	-0.345908	0.156762	-2.20659	0.0273429	0.296241	NA
ENSG00000144736	SHQ1	2060.7	0.927132	-0.109154	0.0494812	-2.20596	0.0273868	0.296505	SHQ1, H/ACA ribonucleoprotein assembly factor
ENSG00000005700	IBTK	4466.22	0.936821	-0.0941548	0.0427811	-2.20085	0.0277467	0.297652	inhibitor of Bruton tyrosine kinase
ENSG00000104679	R3HCC1	241.431	1.14299	0.192815	0.0875717	2.2018	0.0276794	0.297652	R3H domain and coiled-coil containing 1
ENSG00000116120	FARSB	4794.53	0.894785	-0.160386	0.0728237	-2.20239	0.0276377	0.297652	phenylalanyl-tRNA synthetase subunit beta
ENSG00000124383	MPHOSPH10	1076.24	0.908207	-0.138906	0.063108	-2.20109	0.0277296	0.297652	M-phase phosphoprotein 10
ENSG00000127564	PKMYT1	595.952	1.14265	0.192382	0.0873653	2.20204	0.0276626	0.297652	protein kinase, membrane associated tyrosine/threonine 1
ENSG00000130956	HABP4	467.522	1.26071	0.334242	0.151829	2.20143	0.0277055	0.297652	hyaluronan binding protein 4
ENSG00000144231	POLR2D	1233.38	0.931551	-0.102293	0.0464216	-2.20357	0.0275545	0.297652	RNA polymerase II subunit D
ENSG00000156471	PTDSS1	4257.18	0.931295	-0.10269	0.0466029	-2.20351	0.0275586	0.297652	phosphatidylserine synthase 1
ENSG00000170525	PFKFB3	1713.2	1.24428	0.315308	0.143145	2.20272	0.0276148	0.297652	6-phosphofructo-2-kinase/fructose-2,6-biphosphatase 3
ENSG00000232388	SMIM26	64.416	1.20449	0.268418	0.121878	2.20236	0.0276401	0.297652	small integral membrane protein 26
ENSG00000279529	NA	53.3848	1.23568	0.305305	0.138623	2.20242	0.0276359	0.297652	NA
ENSG00000285854	NA	141.32	0.775573	-0.366666	0.16649	-2.20233	0.0276423	0.297652	NA
ENSG00000287168	NA	122.705	1.20969	0.274638	0.124782	2.20094	0.0277405	0.297652	NA
ENSG00000153560	UBP1	4495.67	0.946539	-0.0792662	0.0360213	-2.20054	0.027769	0.297681	upstream binding protein 1
ENSG00000272449	NA	45.0625	1.62995	0.704829	0.320421	2.1997	0.0278281	0.298105	NA
ENSG00000134375	TIMM17A	1354.77	0.881675	-0.181681	0.0826311	-2.1987	0.0278995	0.298626	translocase of inner mitochondrial membrane 17A
ENSG00000135913	USP37	3209.36	1.09759	0.134333	0.0611032	2.19847	0.0279159	0.298626	ubiquitin specific peptidase 37
ENSG00000102144	PGK1	11796	1.29333	0.371088	0.168822	2.1981	0.027942	0.298695	phosphoglycerate kinase 1
ENSG00000061794	MRPS35	1558.12	0.916963	-0.125065	0.0569247	-2.19703	0.0280184	0.298824	mitochondrial ribosomal protein S35
ENSG00000067225	PKM	26464.9	1.15067	0.202469	0.0921742	2.19659	0.0280498	0.298824	pyruvate kinase M1/2
ENSG00000126005	MMP24OS	505.254	1.20582	0.270014	0.122916	2.19674	0.0280388	0.298824	MMP24 opposite strand
ENSG00000143493	INTS7	4638.91	0.929966	-0.10475	0.0476888	-2.19654	0.0280533	0.298824	integrator complex subunit 7
ENSG00000167695	TLCD3A	337.622	1.20386	0.267668	0.121847	2.19676	0.0280379	0.298824	TLC domain containing 3A
ENSG00000231890	DARS1-AS1	289.928	1.66521	0.735702	0.334991	2.19619	0.0280786	0.298824	DARS1 antisense RNA 1
ENSG00000236256	DIAPH2-AS1	50.6935	0.572348	-0.805035	0.36659	-2.19601	0.0280914	0.298824	DIAPH2 antisense RNA 1
ENSG00000103365	GGA2	4583.94	1.09884	0.135986	0.0619481	2.19516	0.0281521	0.298868	golgi associated, gamma adaptin ear containing, ARF binding protein 2
ENSG00000110719	TCIRG1	2790.31	1.12362	0.168152	0.0766174	2.1947	0.0281852	0.298868	T cell immune regulator 1, ATPase H+ transporting V0 subunit a3
ENSG00000146192	FGD2	3858.79	1.1754	0.233154	0.10622	2.195	0.0281633	0.298868	FYVE, RhoGEF and PH domain containing 2
ENSG00000157873	TNFRSF14	1509.04	1.24115	0.311683	0.142042	2.19431	0.0282132	0.298868	TNF receptor superfamily member 14
ENSG00000160014	CALM3	4898.53	1.11023	0.150856	0.0687446	2.19445	0.0282033	0.298868	calmodulin 3
ENSG00000164116	GUCY1A1	841.969	0.448509	-1.15679	0.527146	-2.19444	0.0282038	0.298868	guanylate cyclase 1 soluble subunit alpha 1
ENSG00000100150	DEPDC5	43.6932	1.26407	0.338071	0.154115	2.19363	0.0282621	0.299178	DEP domain containing 5, GATOR1 subcomplex subunit
ENSG00000124602	UNC5CL	99.5441	1.33974	0.421951	0.192386	2.19326	0.028289	0.299254	unc-5 family C-terminal like
ENSG00000267519	NA	284.375	1.33635	0.418299	0.190765	2.19275	0.0283257	0.299435	NA
ENSG00000161133	USP41	104.017	0.744434	-0.425783	0.194216	-2.19232	0.0283566	0.299554	ubiquitin specific peptidase 41
ENSG00000120860	WASHC3	1863.37	1.18526	0.245201	0.111908	2.19109	0.0284452	0.300281	WASH complex subunit 3
ENSG00000104765	BNIP3L	1989.24	1.57169	0.652319	0.297802	2.19045	0.0284919	0.30047	BCL2 interacting protein 3 like
ENSG00000235823	OLMALINC	1224.81	1.18053	0.239438	0.109317	2.1903	0.0285026	0.30047	oligodendrocyte maturation-associated long intergenic non-coding RNA
ENSG00000086827	ZW10	951.566	0.923298	-0.115132	0.0526621	-2.18625	0.0287973	0.300614	zw10 kinetochore protein
ENSG00000095585	BLNK	16505.4	1.10688	0.146498	0.0669147	2.18933	0.0285731	0.300614	B cell linker
ENSG00000101654	RNMT	2229.6	1.19906	0.261908	0.119913	2.18416	0.0289504	0.300614	RNA guanine-7 methyltransferase
ENSG00000110711	AIP	615.072	1.1318	0.178618	0.081692	2.18648	0.0287806	0.300614	aryl hydrocarbon receptor interacting protein
ENSG00000128699	ORMDL1	1471.06	0.929059	-0.106157	0.0485839	-2.18503	0.0288865	0.300614	ORMDL sphingolipid biosynthesis regulator 1
ENSG00000136631	VPS45	2289.01	0.93511	-0.0967918	0.0443122	-2.18431	0.0289393	0.300614	vacuolar protein sorting 45 homolog
ENSG00000142227	EMP3	627.341	1.13656	0.18468	0.0845384	2.18456	0.0289208	0.300614	epithelial membrane protein 3
ENSG00000148655	LRMDA	737.61	2.0625	1.04439	0.477723	2.18619	0.0288017	0.300614	leucine rich melanocyte differentiation associated
ENSG00000149782	PLCB3	388.212	1.11827	0.161264	0.0737065	2.18792	0.0286751	0.300614	phospholipase C beta 3
ENSG00000154920	EME1	355.764	1.14467	0.194929	0.0891066	2.18759	0.0286997	0.300614	essential meiotic structure-specific endonuclease 1
ENSG00000156398	SFXN2	824.154	0.88175	-0.181558	0.0829538	-2.18867	0.028621	0.300614	sideroflexin 2
ENSG00000164253	WDR41	3580.96	1.11692	0.159521	0.0729175	2.18769	0.0286921	0.300614	WD repeat domain 41
ENSG00000167851	CD300A	1766.08	1.31396	0.393917	0.179903	2.18961	0.0285528	0.300614	CD300a molecule
ENSG00000170190	SLC16A5	109.714	1.23917	0.309379	0.14157	2.18534	0.0288641	0.300614	solute carrier family 16 member 5
ENSG00000175221	MED16	857.189	1.10913	0.149428	0.0683544	2.18607	0.0288102	0.300614	mediator complex subunit 16
ENSG00000185896	LAMP1	1754.83	0.889927	-0.168241	0.0769592	-2.18611	0.0288078	0.300614	lysosomal associated membrane protein 1
ENSG00000196588	MRTFA	8144.99	0.921346	-0.118184	0.054029	-2.18742	0.0287115	0.300614	myocardin related transcription factor A
ENSG00000204438	GPANK1	300.051	1.1249	0.169802	0.0776889	2.18567	0.0288396	0.300614	G-patch domain and ankyrin repeats 1
ENSG00000249685	NA	39.5807	0.76436	-0.387675	0.177486	-2.18425	0.0289437	0.300614	NA
ENSG00000254682	NA	79.3595	1.1983	0.260984	0.119272	2.18813	0.0286599	0.300614	NA
ENSG00000283977	NA	1939.64	1.12551	0.170585	0.0779976	2.18705	0.0287387	0.300614	NA
ENSG00000286905	NA	27.3266	0.71302	-0.487985	0.223328	-2.18506	0.0288847	0.300614	NA
ENSG00000178685	PARP10	1598.19	1.11453	0.156439	0.0716488	2.18341	0.0290055	0.300981	poly(ADP-ribose) polymerase family member 10
ENSG00000108840	HDAC5	1033.01	1.10117	0.139039	0.0637132	2.18227	0.0290899	0.301626	histone deacetylase 5
ENSG00000275074	NUDT18	174.79	1.18254	0.241891	0.110856	2.18203	0.0291072	0.301626	nudix hydrolase 18
ENSG00000086061	DNAJA1	3565.79	0.844497	-0.243837	0.111814	-2.18073	0.0292037	0.301804	DnaJ heat shock protein family (Hsp40) member A1
ENSG00000106993	CDC37L1	578.015	0.916113	-0.126402	0.0579592	-2.18088	0.0291924	0.301804	cell division cycle 37 like 1
ENSG00000164919	COX6C	1693.97	0.938722	-0.0912301	0.0418212	-2.18143	0.0291513	0.301804	cytochrome c oxidase subunit 6C
ENSG00000169714	CNBP	4125.03	0.961231	-0.0570452	0.026153	-2.18121	0.0291681	0.301804	CCHC-type zinc finger nucleic acid binding protein
ENSG00000276231	PIK3R6	7251.18	1.39266	0.477845	0.219162	2.18032	0.0292334	0.301907	phosphoinositide-3-kinase regulatory subunit 6
ENSG00000064989	CALCRL	301.286	0.72285	-0.468232	0.214875	-2.17908	0.0293255	0.302041	calcitonin receptor like receptor
ENSG00000103423	DNAJA3	1596.03	0.923463	-0.114874	0.0527055	-2.17954	0.0292915	0.302041	DnaJ heat shock protein family (Hsp40) member A3
ENSG00000109919	MTCH2	1643.43	0.936461	-0.0947098	0.0434673	-2.17888	0.0293409	0.302041	mitochondrial carrier 2
ENSG00000128268	MGAT3	1852.69	1.19677	0.259142	0.118926	2.17903	0.0293296	0.302041	beta-1,4-mannosyl-glycoprotein 4-beta-N-acetylglucosaminyltransferase
ENSG00000144791	LIMD1	8630.44	1.13405	0.181481	0.0832933	2.17881	0.0293455	0.302041	LIM domain containing 1
ENSG00000078081	LAMP3	2496	0.806343	-0.310534	0.142612	-2.17748	0.0294448	0.302155	lysosomal associated membrane protein 3
ENSG00000172578	KLHL6	862.939	0.629038	-0.668781	0.307156	-2.17733	0.0294558	0.302155	kelch like family member 6
ENSG00000172794	RAB37	43.6619	1.5568	0.638581	0.293261	2.17752	0.0294419	0.302155	RAB37, member RAS oncogene family
ENSG00000197780	TAF13	432.091	0.873193	-0.195628	0.0898375	-2.17757	0.0294377	0.302155	TATA-box binding protein associated factor 13
ENSG00000204590	GNL1	888.157	1.08666	0.119897	0.055062	2.1775	0.0294436	0.302155	G protein nucleolar 1 (putative)
ENSG00000012211	PRICKLE3	380.775	1.12755	0.17319	0.0795556	2.17697	0.0294828	0.302228	prickle planar cell polarity protein 3
ENSG00000111665	CDCA3	681.443	1.10314	0.14162	0.0651016	2.17537	0.0296023	0.302436	cell division cycle associated 3
ENSG00000134532	SOX5	2948.39	1.73038	0.791088	0.363502	2.1763	0.0295332	0.302436	SRY-box transcription factor 5
ENSG00000149100	EIF3M	3874.92	0.941238	-0.0873679	0.040154	-2.17582	0.0295687	0.302436	eukaryotic translation initiation factor 3 subunit M
ENSG00000159131	GART	2921.08	0.898462	-0.15447	0.0710082	-2.17539	0.0296012	0.302436	phosphoribosylglycinamide formyltransferase, phosphoribosylglycinamide synthetase, phosphoribosylaminoimidazole synthetase
ENSG00000171793	CTPS1	2305.74	0.866461	-0.206794	0.0950561	-2.17549	0.0295933	0.302436	CTP synthase 1
ENSG00000197057	DTHD1	133.928	0.613397	-0.705108	0.324185	-2.17502	0.0296289	0.302505	death domain containing 1
ENSG00000123485	HJURP	1791.77	1.11159	0.152623	0.0701893	2.17444	0.029672	0.302741	Holliday junction recognition protein
ENSG00000167524	RSKR	33.9882	1.4046	0.490163	0.225542	2.17327	0.0297601	0.303388	ribosomal protein S6 kinase related
ENSG00000186792	HYAL3	39.7599	1.26555	0.339763	0.156352	2.17307	0.0297752	0.303388	hyaluronidase 3
ENSG00000014641	MDH1	2771.33	0.929809	-0.104994	0.0483253	-2.17264	0.0298072	0.303466	malate dehydrogenase 1
ENSG00000257704	INAFM1	46.1778	1.36708	0.451098	0.207646	2.17244	0.0298226	0.303466	InaF motif containing 1
ENSG00000276728	NA	38.8494	0.767912	-0.380987	0.175416	-2.17191	0.0298626	0.303669	NA
ENSG00000146247	PHIP	11677.2	0.950639	-0.0730301	0.0336332	-2.17137	0.0299033	0.303881	pleckstrin homology domain interacting protein
ENSG00000075426	FOSL2	96.9536	1.69389	0.760343	0.350529	2.16913	0.030073	0.304659	FOS like 2, AP-1 transcription factor subunit
ENSG00000111203	ITFG2	1703.09	0.910682	-0.134981	0.0622133	-2.16965	0.0300332	0.304659	integrin alpha FG-GAP repeat containing 2
ENSG00000137460	FHDC1	31.4729	0.71679	-0.480378	0.221448	-2.16926	0.030063	0.304659	FH2 domain containing 1
ENSG00000181163	NPM1	14913.4	0.926168	-0.110655	0.0510203	-2.16883	0.0300952	0.304659	nucleophosmin 1
ENSG00000232618	NA	117.048	0.802809	-0.31687	0.146122	-2.16853	0.0301181	0.304659	NA
ENSG00000255002	LINC02324	73.5018	1.71761	0.7804	0.359879	2.16851	0.0301199	0.304659	long intergenic non-protein coding RNA 2324
ENSG00000275882	IKBKGP1	84.1389	1.16971	0.226157	0.104257	2.16922	0.0300659	0.304659	inhibitor of nuclear factor kappa B kinase subunit gamma pseudogene 1
ENSG00000155636	RBM45	814.556	0.899803	-0.152318	0.0702964	-2.1668	0.0302503	0.305775	RNA binding motif protein 45
ENSG00000102878	HSF4	56.906	1.56348	0.644764	0.297621	2.1664	0.030281	0.305781	heat shock transcription factor 4
ENSG00000161929	SCIMP	2152.92	1.40796	0.493611	0.227891	2.166	0.0303111	0.305781	SLP adaptor and CSK interacting membrane protein
ENSG00000224376	NA	35.842	1.25958	0.332941	0.153712	2.16601	0.0303107	0.305781	NA
ENSG00000077232	DNAJC10	3546.52	0.905039	-0.143947	0.0664859	-2.16508	0.0303813	0.306256	DnaJ heat shock protein family (Hsp40) member C10
ENSG00000082458	DLG3	583.537	1.22836	0.296728	0.137066	2.16486	0.0303985	0.306256	discs large MAGUK scaffold protein 3
ENSG00000104218	CSPP1	2404.15	0.902011	-0.148783	0.0687528	-2.16403	0.0304617	0.306691	centrosome and spindle pole associated protein 1
ENSG00000228775	WEE2-AS1	48.0277	1.50066	0.585599	0.270717	2.16314	0.0305305	0.30718	WEE2 antisense RNA 1
ENSG00000128394	APOBEC3F	1245.5	1.08549	0.118341	0.0547604	2.16107	0.0306901	0.30777	apolipoprotein B mRNA editing enzyme catalytic subunit 3F
ENSG00000144488	ESPNL	97.7966	1.66972	0.739606	0.34208	2.16208	0.0306117	0.30777	espin like
ENSG00000166228	PCBD1	405.302	1.12151	0.165441	0.0765543	2.1611	0.0306877	0.30777	pterin-4 alpha-carbinolamine dehydratase 1
ENSG00000166925	TSC22D4	1724.43	1.11329	0.154827	0.0716428	2.1611	0.0306877	0.30777	TSC22 domain family member 4
ENSG00000174373	RALGAPA1	4462.17	0.93382	-0.0987842	0.0457029	-2.16144	0.0306613	0.30777	Ral GTPase activating protein catalytic subunit alpha 1
ENSG00000198590	APRG1	1050.85	1.20647	0.270791	0.125386	2.15966	0.0307988	0.308657	APRG1 tumor suppressor candidate
ENSG00000079215	SLC1A3	124.553	0.422827	-1.24186	0.575126	-2.15928	0.0308282	0.308748	solute carrier family 1 member 3
ENSG00000146707	POMZP3	171.76	1.24095	0.311446	0.144274	2.15871	0.0308724	0.308785	POM121 and ZP3 fusion
ENSG00000204389	HSPA1A	382.685	0.732348	-0.449398	0.208168	-2.15883	0.0308636	0.308785	heat shock protein family A (Hsp70) member 1A
ENSG00000113108	APBB3	283.728	1.1252	0.170184	0.0788546	2.1582	0.0309122	0.308942	amyloid beta precursor protein binding family B member 3
ENSG00000131848	ZSCAN5A	1514.05	0.930254	-0.104303	0.0483393	-2.15773	0.030949	0.308942	zinc finger and SCAN domain containing 5A
ENSG00000274026	FAM27E3	33.5762	0.746894	-0.421025	0.195103	-2.15796	0.0309307	0.308942	family with sequence similarity 27 member E3
ENSG00000281327	NA	23.9617	0.57593	-0.796035	0.368977	-2.15741	0.0309738	0.308987	NA
ENSG00000037474	NSUN2	3535.52	0.922843	-0.115842	0.0537395	-2.15563	0.0311129	0.309286	NOP2/Sun RNA methyltransferase 2
ENSG00000100304	TTLL12	1228.51	0.872055	-0.197509	0.0916816	-2.15429	0.0312173	0.309286	tubulin tyrosine ligase like 12
ENSG00000105516	DBP	92.8216	1.22241	0.289727	0.134426	2.15529	0.0311391	0.309286	D-box binding PAR bZIP transcription factor
ENSG00000108395	TRIM37	2574.95	0.894635	-0.160629	0.0745556	-2.15448	0.0312023	0.309286	tripartite motif containing 37
ENSG00000115368	WDR75	3207.48	0.944769	-0.0819672	0.0380302	-2.15532	0.031137	0.309286	WD repeat domain 75
ENSG00000120694	HSPH1	3866.88	0.806001	-0.311146	0.14438	-2.15505	0.0311577	0.309286	heat shock protein family H (Hsp110) member 1
ENSG00000165917	RAPSN	40.5697	0.756329	-0.402915	0.186936	-2.15536	0.0311337	0.309286	receptor associated protein of the synapse
ENSG00000176014	TUBB6	956.444	1.51045	0.594978	0.27607	2.15517	0.0311486	0.309286	tubulin beta 6 class V
ENSG00000177045	SIX5	121.498	1.14173	0.191219	0.088708	2.1556	0.0311147	0.309286	SIX homeobox 5
ENSG00000185359	HGS	1181.23	1.08065	0.111899	0.0519453	2.15417	0.031227	0.309286	hepatocyte growth factor-regulated tyrosine kinase substrate
ENSG00000197779	ZNF81	1617.57	0.899055	-0.153519	0.0712537	-2.15454	0.0311978	0.309286	zinc finger protein 81
ENSG00000143418	CERS2	900.179	1.12945	0.175619	0.0815479	2.15357	0.0312743	0.309441	ceramide synthase 2
ENSG00000259408	NA	77.6764	0.785159	-0.348944	0.162039	-2.15345	0.0312833	0.309441	NA
ENSG00000141576	RNF157	4178.07	1.27272	0.347919	0.161638	2.15245	0.0313616	0.310014	ring finger protein 157
ENSG00000010256	UQCRC1	1381.77	1.07051	0.0983041	0.0457136	2.15043	0.031521	0.31071	ubiquinol-cytochrome c reductase core protein 1
ENSG00000037042	TUBG2	406.02	1.15525	0.208201	0.0968421	2.1499	0.0315628	0.31071	tubulin gamma 2
ENSG00000115756	HPCAL1	1157.09	1.29858	0.37693	0.175297	2.15023	0.0315369	0.31071	hippocalcin like 1
ENSG00000132744	ACY3	72.9584	1.43414	0.520186	0.241889	2.15051	0.0315146	0.31071	aminoacylase 3
ENSG00000224063	NA	405.358	0.45198	-1.14567	0.532833	-2.15015	0.0315436	0.31071	NA
ENSG00000260371	NA	46.2168	0.797934	-0.325659	0.151454	-2.15021	0.0315384	0.31071	NA
ENSG00000278053	DDX52	1547.17	0.911924	-0.133014	0.0618742	-2.14975	0.0315748	0.31071	DExD-box helicase 52
ENSG00000052749	RRP12	1182.7	0.857228	-0.222249	0.103424	-2.14891	0.0316415	0.310965	ribosomal RNA processing 12 homolog
ENSG00000171729	TMEM51	605.146	0.564221	-0.825667	0.38422	-2.14894	0.0316388	0.310965	transmembrane protein 51
ENSG00000273734	NA	217.704	1.17766	0.235919	0.1098	2.14862	0.0316642	0.310987	NA
ENSG00000123815	COQ8B	671.851	1.08371	0.11598	0.0539977	2.14787	0.0317244	0.311106	coenzyme Q8B
ENSG00000154258	ABCA9	300.354	0.790462	-0.339232	0.157917	-2.14817	0.0317003	0.311106	ATP binding cassette subfamily A member 9
ENSG00000166197	NOLC1	3029.78	0.879808	-0.18474	0.0860174	-2.1477	0.0317376	0.311106	nucleolar and coiled-body phosphoprotein 1
ENSG00000104897	SF3A2	1231.59	1.09645	0.132844	0.0618975	2.1462	0.0318573	0.311347	splicing factor 3a subunit 2
ENSG00000124574	ABCC10	1145.33	0.933495	-0.0992854	0.0462419	-2.14709	0.0317863	0.311347	ATP binding cassette subfamily C member 10
ENSG00000132768	DPH2	541.168	0.854203	-0.227349	0.105935	-2.14611	0.0318644	0.311347	diphthamide biosynthesis 2
ENSG00000211663	IGLV3-19	901.191	0.259481	-1.9463	0.906676	-2.14663	0.0318224	0.311347	immunoglobulin lambda variable 3-19
ENSG00000213398	LCAT	68.8126	1.234	0.30334	0.141337	2.14621	0.0318559	0.311347	lecithin-cholesterol acyltransferase
ENSG00000168894	RNF181	538.837	1.12994	0.17625	0.0821559	2.14531	0.0319281	0.31177	ring finger protein 181
ENSG00000177879	AP3S1	4724.65	1.30305	0.381891	0.178045	2.14492	0.0319595	0.311876	adaptor related protein complex 3 subunit sigma 1
ENSG00000145715	RASA1	8021.54	0.82726	-0.273588	0.127606	-2.14401	0.0320323	0.312387	RAS p21 protein activator 1
ENSG00000018510	AGPS	5067.7	0.922754	-0.115982	0.0541249	-2.14286	0.0321241	0.312481	alkylglycerone phosphate synthase
ENSG00000143947	RPS27A	4899.08	0.91056	-0.135174	0.063074	-2.14309	0.0321056	0.312481	ribosomal protein S27a
ENSG00000160191	PDE9A	103.345	0.651044	-0.619172	0.288884	-2.14332	0.0320872	0.312481	phosphodiesterase 9A
ENSG00000204104	TRAF3IP1	728.132	0.914245	-0.129347	0.0603585	-2.14298	0.0321145	0.312481	TRAF3 interacting protein 1
ENSG00000136059	VILL	332.253	1.09779	0.134596	0.0628257	2.14236	0.0321642	0.312672	villin like
ENSG00000083520	DIS3	2947.48	0.936696	-0.0943471	0.0440473	-2.14195	0.0321976	0.312712	DIS3 homolog, exosome endoribonuclease and 3'-5' exoribonuclease
ENSG00000107949	BCCIP	1596.03	0.908678	-0.13816	0.0645062	-2.1418	0.0322094	0.312712	BRCA2 and CDKN1A interacting protein
ENSG00000108256	NUFIP2	5883.15	0.944143	-0.0829222	0.0387272	-2.14119	0.0322591	0.312859	nuclear FMR1 interacting protein 2
ENSG00000188827	SLX4	1016.12	1.08077	0.112063	0.0523388	2.1411	0.0322656	0.312859	SLX4 structure-specific endonuclease subunit
ENSG00000153283	CD96	836.922	1.47859	0.56422	0.263643	2.14009	0.0323478	0.31286	CD96 molecule
ENSG00000166263	STXBP4	2502.42	0.868532	-0.203349	0.0950147	-2.14018	0.0323398	0.31286	syntaxin binding protein 4
ENSG00000214193	SH3D21	360.056	1.56021	0.641744	0.299836	2.14031	0.0323294	0.31286	SH3 domain containing 21
ENSG00000285901	NA	88.0318	1.24759	0.31914	0.149119	2.14018	0.0323403	0.31286	NA
ENSG00000104517	UBR5	29815.8	1.10195	0.140063	0.0654848	2.13886	0.0324466	0.313616	ubiquitin protein ligase E3 component n-recognin 5
ENSG00000167550	RHEBL1	96.5654	1.21704	0.283381	0.132529	2.13825	0.0324968	0.313903	RHEB like 1
ENSG00000018699	TTC27	2888.99	0.917749	-0.123828	0.0579734	-2.13594	0.0326843	0.314003	tetratricopeptide repeat domain 27
ENSG00000065183	WDR3	1753.29	0.90807	-0.139125	0.0651352	-2.13594	0.0326842	0.314003	WD repeat domain 3
ENSG00000105220	GPI	5603.57	1.21513	0.28111	0.131524	2.13733	0.0325713	0.314003	glucose-6-phosphate isomerase
ENSG00000115239	ASB3	4677.54	0.938128	-0.0921438	0.0431253	-2.13665	0.0326261	0.314003	ankyrin repeat and SOCS box containing 3
ENSG00000116667	C1orf21	290.583	0.351951	-1.50655	0.705613	-2.1351	0.0327529	0.314003	chromosome 1 open reading frame 21
ENSG00000143429	LSP1P5	363.35	0.716036	-0.481897	0.225731	-2.13483	0.0327752	0.314003	LSP1 pseudogene 5
ENSG00000144468	RHBDD1	10069.3	0.929612	-0.1053	0.0493244	-2.13484	0.0327741	0.314003	rhomboid domain containing 1
ENSG00000164169	PRMT9	855.033	0.935189	-0.0966697	0.0452209	-2.13772	0.0325395	0.314003	protein arginine methyltransferase 9
ENSG00000178935	ZNF552	309.001	0.907618	-0.139843	0.0654665	-2.1361	0.0326716	0.314003	zinc finger protein 552
ENSG00000184787	UBE2G2	3082.66	0.924388	-0.113429	0.053108	-2.13581	0.0326946	0.314003	ubiquitin conjugating enzyme E2 G2
ENSG00000257545	LOC100287944	194.175	0.900038	-0.151941	0.0711617	-2.13516	0.0327481	0.314003	uncharacterized LOC100287944
ENSG00000259291	ZNF710-AS1	276.489	1.13087	0.177433	0.0830241	2.13713	0.0325874	0.314003	ZNF710 antisense RNA 1
ENSG00000272462	NA	85.6486	1.2234	0.290894	0.136195	2.13586	0.032691	0.314003	NA
ENSG00000116750	UCHL5	3722.92	0.939891	-0.089434	0.0419031	-2.1343	0.0328179	0.314186	ubiquitin C-terminal hydrolase L5
ENSG00000163584	RPL22L1	1268.13	0.892097	-0.164727	0.0772068	-2.13358	0.0328768	0.314186	ribosomal protein L22 like 1
ENSG00000196975	ANXA4	4259.2	1.13809	0.186616	0.0874499	2.13398	0.0328444	0.314186	annexin A4
ENSG00000272657	NA	311.712	1.15664	0.209944	0.0983987	2.13361	0.0328751	0.314186	NA
ENSG00000170445	HARS1	1764.54	0.929963	-0.104754	0.0491049	-2.13328	0.0329021	0.314203	histidyl-tRNA synthetase 1
ENSG00000234160	NA	79.8079	0.798708	-0.324259	0.152016	-2.13306	0.0329199	0.314203	NA
ENSG00000141219	C17orf80	716.887	0.936151	-0.0951876	0.0446471	-2.132	0.0330069	0.314836	chromosome 17 open reading frame 80
ENSG00000196912	ANKRD36B	1976.04	1.1406	0.18979	0.0890377	2.13157	0.033042	0.314975	ankyrin repeat domain 36B
ENSG00000009335	UBE3C	7751.3	0.944691	-0.082085	0.0385141	-2.1313	0.0330646	0.314993	ubiquitin protein ligase E3C
ENSG00000100162	CENPM	787.29	1.10637	0.145835	0.0684621	2.13016	0.0331584	0.315126	centromere protein M
ENSG00000101665	SMAD7	1008.53	1.22564	0.29354	0.137824	2.12982	0.0331867	0.315126	SMAD family member 7
ENSG00000143748	NVL	2547.56	0.932277	-0.101169	0.0475028	-2.12975	0.0331923	0.315126	nuclear VCP like
ENSG00000182095	TNRC18	2798.47	1.07511	0.10448	0.0490379	2.13059	0.0331229	0.315126	trinucleotide repeat containing 18
ENSG00000244682	NA	96.9309	1.4612	0.547154	0.256911	2.12974	0.0331931	0.315126	NA
ENSG00000247151	CSTF3-DT	322.403	1.13215	0.17906	0.0840808	2.12962	0.0332028	0.315126	CSTF3 divergent transcript
ENSG00000128408	RIBC2	87.7694	1.39762	0.482972	0.226887	2.12869	0.03328	0.315334	RIB43A domain with coiled-coils 2
ENSG00000163214	DHX57	1173.88	0.903839	-0.145862	0.0685172	-2.12883	0.0332682	0.315334	DExH-box helicase 57
ENSG00000236829	RPL23AP5	54.1331	1.26615	0.340447	0.159939	2.12861	0.0332867	0.315334	ribosomal protein L23a pseudogene 5
ENSG00000160058	BSDC1	1119.87	1.08952	0.123699	0.0581231	2.12822	0.0333188	0.315442	BSD domain containing 1
ENSG00000015676	NUDCD3	5654.64	1.04251	0.0600569	0.0282346	2.12707	0.0334146	0.315564	NudC domain containing 3
ENSG00000090097	PCBP4	125.754	1.17959	0.238289	0.112027	2.12708	0.0334136	0.315564	poly(rC) binding protein 4
ENSG00000157538	VPS26C	2001.86	1.0797	0.110634	0.05201	2.12717	0.0334062	0.315564	VPS26 endosomal protein sorting factor C
ENSG00000259065	NA	57.564	1.42403	0.509979	0.239757	2.12707	0.0334142	0.315564	NA
ENSG00000176978	DPP7	742.05	1.19288	0.254451	0.119693	2.12587	0.0335143	0.315918	dipeptidyl peptidase 7
ENSG00000179387	ELMOD2	988.324	0.939841	-0.0895117	0.0421056	-2.12589	0.0335128	0.315918	ELMO domain containing 2
ENSG00000250673	REELD1	39.366	0.632528	-0.660798	0.310803	-2.1261	0.0334952	0.315918	reeler domain containing 1
ENSG00000211651	IGLV1-44	1235.42	0.35741	-1.48435	0.698583	-2.1248	0.0336033	0.316561	immunoglobulin lambda variable 1-44
ENSG00000227345	PARG	3690.68	0.948015	-0.0770187	0.0362558	-2.12432	0.0336438	0.316746	poly(ADP-ribose) glycohydrolase
ENSG00000106443	PHF14	6788.8	0.926125	-0.110722	0.0521339	-2.1238	0.0336872	0.31696	PHD finger protein 14
ENSG00000006659	LGALS14	72.2431	0.59515	-0.748675	0.352667	-2.1229	0.0337626	0.317472	galectin 14
ENSG00000136717	BIN1	723.906	1.29907	0.377474	0.177917	2.12163	0.0338688	0.317763	bridging integrator 1
ENSG00000145014	TMEM44	539.541	1.27323	0.34849	0.164241	2.12182	0.0338531	0.317763	transmembrane protein 44
ENSG00000153107	ANAPC1	4946.89	0.928988	-0.106269	0.0501082	-2.12079	0.0339396	0.317763	anaphase promoting complex subunit 1
ENSG00000176095	IP6K1	1971.49	0.922357	-0.116603	0.0549795	-2.12085	0.0339347	0.317763	inositol hexakisphosphate kinase 1
ENSG00000272807	NA	74.4151	0.848293	-0.237365	0.111923	-2.12079	0.0339391	0.317763	NA
ENSG00000278175	GLIDR	87.3458	0.74878	-0.417387	0.196794	-2.12093	0.0339277	0.317763	glioblastoma down-regulated RNA
ENSG00000286786	NA	209.496	0.889835	-0.168391	0.079393	-2.12097	0.0339239	0.317763	NA
ENSG00000111817	DSE	2229.6	0.854376	-0.227057	0.107105	-2.11994	0.034011	0.318041	dermatan sulfate epimerase
ENSG00000243156	MICAL3	1136.1	0.574825	-0.798806	0.376801	-2.11997	0.0340087	0.318041	microtubule associated monooxygenase, calponin and LIM domain containing 3
ENSG00000124120	TTPAL	832.956	0.89848	-0.154442	0.0728739	-2.1193	0.0340648	0.318349	alpha tocopherol transfer protein like
ENSG00000156500	PABIR3	703.397	1.15558	0.208618	0.0984755	2.11848	0.0341345	0.318805	PABIR family member 3
ENSG00000115919	KYNU	5489.58	1.17163	0.228515	0.107889	2.11805	0.0341707	0.318865	kynureninase
ENSG00000123600	METTL8	5342.1	0.894078	-0.161527	0.0762938	-2.11717	0.0342456	0.318865	methyltransferase 8, methylcytidine
ENSG00000133597	ADCK2	195.205	1.15572	0.208786	0.0986092	2.11731	0.0342339	0.318865	aarF domain containing kinase 2
ENSG00000184232	OAF	221.626	0.68532	-0.545149	0.257418	-2.11776	0.0341953	0.318865	out at first homolog
ENSG00000253633	LOC107986898	106.79	1.4409	0.526973	0.248891	2.11728	0.0342361	0.318865	uncharacterized LOC107986898
ENSG00000164902	PHAX	846.031	0.927743	-0.108203	0.051125	-2.11645	0.0343065	0.319	phosphorylated adaptor for RNA export
ENSG00000167604	NFKBID	1043.07	1.16505	0.220386	0.104121	2.11664	0.0342905	0.319	NFKB inhibitor delta
ENSG00000168906	MAT2A	5526.92	0.877999	-0.187709	0.0886984	-2.11626	0.0343229	0.319	methionine adenosyltransferase 2A
ENSG00000071282	LMCD1	162.643	1.73223	0.792626	0.374762	2.11501	0.034429	0.319001	LIM and cysteine rich domains 1
ENSG00000076770	MBNL3	5162.86	0.890185	-0.167822	0.0793142	-2.11592	0.0343518	0.319001	muscleblind like splicing regulator 3
ENSG00000156253	RWDD2B	390.625	0.838338	-0.254396	0.120304	-2.11461	0.0344635	0.319001	RWD domain containing 2B
ENSG00000166398	GARRE1	1319.55	1.08992	0.124218	0.0587446	2.11453	0.0344696	0.319001	granule associated Rac and RHOG effector 1
ENSG00000197530	MIB2	299.306	1.14859	0.199865	0.0944684	2.11568	0.0343722	0.319001	MIB E3 ubiquitin protein ligase 2
ENSG00000231327	LINC01816	71.4551	1.20594	0.270161	0.127726	2.11516	0.0344166	0.319001	long intergenic non-protein coding RNA 1816
ENSG00000250519	NA	80.9983	0.730746	-0.452559	0.213964	-2.11511	0.0344204	0.319001	NA
ENSG00000133056	PIK3C2B	2770.67	1.16661	0.222328	0.105301	2.11135	0.0347423	0.31997	phosphatidylinositol-4-phosphate 3-kinase catalytic subunit type 2 beta
ENSG00000137766	UNC13C	123.107	0.481039	-1.05578	0.499894	-2.112	0.0346865	0.31997	unc-13 homolog C
ENSG00000143437	ARNT	2653.22	1.07906	0.10978	0.0519539	2.11303	0.0345979	0.31997	aryl hydrocarbon receptor nuclear translocator
ENSG00000166881	NEMP1	2244.92	1.10006	0.137583	0.0651459	2.11193	0.0346927	0.31997	nuclear envelope integral membrane protein 1
ENSG00000170471	RALGAPB	4220.11	0.952137	-0.0707585	0.0335074	-2.11173	0.0347099	0.31997	Ral GTPase activating protein non-catalytic subunit beta
ENSG00000185565	LSAMP	1499.7	0.646049	-0.630285	0.298391	-2.11228	0.0346623	0.31997	limbic system associated membrane protein
ENSG00000227543	NA	86.7229	1.31796	0.39831	0.188578	2.11218	0.0346713	0.31997	NA
ENSG00000272047	GTF2H5	329.156	0.884888	-0.176434	0.0835585	-2.1115	0.0347293	0.31997	general transcription factor IIH subunit 5
ENSG00000261235	NA	23.9142	0.697234	-0.520286	0.246496	-2.11072	0.0347961	0.320271	NA
ENSG00000146007	ZMAT2	835.142	0.943775	-0.0834849	0.0395682	-2.1099	0.0348674	0.320552	zinc finger matrin-type 2
ENSG00000215417	MIR17HG	668.583	0.863913	-0.211042	0.100025	-2.10988	0.0348686	0.320552	miR-17-92a-1 cluster host gene
ENSG00000230537	NA	28.6092	1.38113	0.465846	0.220828	2.10954	0.0348976	0.320624	NA
ENSG00000181744	DIPK2A	1486.72	1.10225	0.140456	0.0666058	2.10877	0.0349643	0.321044	divergent protein kinase domain 2A
ENSG00000166912	MTMR10	1857.53	1.10456	0.143475	0.0680697	2.10776	0.0350516	0.321651	myotubularin related protein 10
ENSG00000136731	UGGT1	7222.18	0.920031	-0.120245	0.0570628	-2.10725	0.035096	0.321865	UDP-glucose glycoprotein glucosyltransferase 1
ENSG00000274211	SOCS7	874.2	1.06086	0.0852317	0.0404535	2.10691	0.0351258	0.321944	suppressor of cytokine signaling 7
ENSG00000137073	UBAP2	6282.3	0.952864	-0.0696574	0.0330738	-2.10612	0.0351939	0.322374	ubiquitin associated protein 2
ENSG00000080824	HSP90AA1	19064.2	0.849977	-0.234504	0.111401	-2.10505	0.035287	0.322469	heat shock protein 90 alpha family class A member 1
ENSG00000086189	DIMT1	681.158	0.915292	-0.127697	0.0606512	-2.10543	0.035254	0.322469	DIM1 rRNA methyltransferase and ribosome maturation factor
ENSG00000109736	MFSD10	601.55	1.22114	0.288223	0.136891	2.10549	0.0352485	0.322469	major facilitator superfamily domain containing 10
ENSG00000152990	ADGRA3	49.3916	1.98244	0.987277	0.469009	2.10503	0.0352889	0.322469	adhesion G protein-coupled receptor A3
ENSG00000103275	UBE2I	2103.92	1.04896	0.0689664	0.0327753	2.10422	0.0353591	0.322917	ubiquitin conjugating enzyme E2 I
ENSG00000198301	SDAD1	1975.26	0.89931	-0.15311	0.0727858	-2.10356	0.0354165	0.323247	SDA1 domain containing 1
ENSG00000108578	BLMH	1823.11	0.924184	-0.113749	0.0540908	-2.10292	0.0354726	0.323344	bleomycin hydrolase
ENSG00000189050	RNFT1	186.919	0.860515	-0.216728	0.10307	-2.10271	0.0354908	0.323344	ring finger protein, transmembrane 1
ENSG00000289372	NA	155.463	0.870965	-0.199313	0.0947719	-2.10308	0.035459	0.323344	NA
ENSG00000004864	SLC25A13	5582.39	0.890676	-0.167027	0.0794515	-2.10225	0.0355315	0.323521	solute carrier family 25 member 13
ENSG00000119655	NPC2	602.897	1.14671	0.197496	0.0939631	2.10185	0.0355667	0.323525	NPC intracellular cholesterol transporter 2
ENSG00000125485	DDX31	2200.11	0.912152	-0.132655	0.0631216	-2.10157	0.0355908	0.323525	DEAD-box helicase 31
ENSG00000196586	MYO6	5222.13	1.30176	0.380467	0.181044	2.10152	0.0355956	0.323525	myosin VI
ENSG00000160190	SLC37A1	3505.63	1.14922	0.200658	0.0955424	2.1002	0.0357114	0.323612	solute carrier family 37 member 1
ENSG00000166002	SMCO4	808.343	1.37856	0.463157	0.220511	2.10038	0.0356956	0.323612	single-pass membrane protein with coiled-coil domains 4
ENSG00000175782	SLC35E3	1065.66	1.12996	0.17627	0.0839231	2.10038	0.0356955	0.323612	solute carrier family 35 member E3
ENSG00000186193	SAPCD2	216.498	1.27066	0.345579	0.164516	2.10058	0.0356775	0.323612	suppressor APC domain containing 2
ENSG00000205129	C4orf47	88.887	2.1257	1.08794	0.517982	2.10034	0.035699	0.323612	chromosome 4 open reading frame 47
ENSG00000170222	ADPRM	233.612	1.11745	0.16021	0.0762951	2.09987	0.0357403	0.323681	ADP-ribose/CDP-alcohol diphosphatase, manganese dependent
ENSG00000105612	DNASE2	427.392	1.15819	0.211869	0.100947	2.09882	0.035833	0.324328	deoxyribonuclease 2, lysosomal
ENSG00000103932	RPAP1	821.068	1.06273	0.0877741	0.0418321	2.09825	0.0358834	0.324346	RNA polymerase II associated protein 1
ENSG00000106948	AKNA	8553.35	1.06389	0.0893439	0.0426087	2.09685	0.0360073	0.324346	AT-hook transcription factor
ENSG00000109861	CTSC	6742.98	0.751516	-0.412124	0.196457	-2.09779	0.035924	0.324346	cathepsin C
ENSG00000111640	GAPDH	52529.1	1.19836	0.261063	0.124473	2.09735	0.0359629	0.324346	glyceraldehyde-3-phosphate dehydrogenase
ENSG00000127418	FGFRL1	82.7673	1.4825	0.568029	0.270921	2.09666	0.0360238	0.324346	fibroblast growth factor receptor like 1
ENSG00000158402	CDC25C	719.071	1.13806	0.186583	0.089002	2.09639	0.036048	0.324346	cell division cycle 25C
ENSG00000161904	LEMD2	1164.89	1.06677	0.0932471	0.0444404	2.09825	0.0358829	0.324346	LEM domain nuclear envelope protein 2
ENSG00000170275	CRTAP	936.769	1.11869	0.161809	0.0771761	2.09662	0.0360269	0.324346	cartilage associated protein
ENSG00000188290	HES4	44.1281	1.42415	0.510106	0.243226	2.09725	0.0359714	0.324346	hes family bHLH transcription factor 4
ENSG00000189420	ZFP92	131.224	1.21448	0.280338	0.133701	2.09675	0.0360153	0.324346	ZFP92 zinc finger protein
ENSG00000080007	DDX43	24.2214	0.458767	-1.12417	0.53674	-2.09443	0.0362214	0.325383	DEAD-box helicase 43
ENSG00000104953	TLE6	48.9478	1.45582	0.541833	0.258722	2.09427	0.0362363	0.325383	TLE family member 6, subcortical maternal complex member
ENSG00000182185	RAD51B	25979	1.10655	0.146068	0.069748	2.09423	0.0362398	0.325383	RAD51 paralog B
ENSG00000187678	SPRY4	172.949	1.40761	0.493249	0.235539	2.09413	0.0362486	0.325383	sprouty RTK signaling antagonist 4
ENSG00000099308	MAST3	2207.62	1.09349	0.128941	0.0615929	2.09343	0.0363104	0.325729	microtubule associated serine/threonine kinase 3
ENSG00000106692	FKTN	2137.93	0.93577	-0.0957739	0.0457754	-2.09225	0.0364157	0.325729	fukutin
ENSG00000115827	DCAF17	2038.42	0.917972	-0.123477	0.059023	-2.09202	0.0364367	0.325729	DDB1 and CUL4 associated factor 17
ENSG00000159063	ALG8	1754.37	0.929636	-0.105262	0.0502969	-2.09281	0.0363661	0.325729	ALG8 alpha-1,3-glucosyltransferase
ENSG00000167705	RILP	40.0461	1.22876	0.297203	0.14204	2.09239	0.0364034	0.325729	Rab interacting lysosomal protein
ENSG00000269388	NA	59.7965	0.671409	-0.574737	0.274612	-2.09291	0.0363576	0.325729	NA
ENSG00000281990	IGHV1-69-2	27.7851	0.198387	-2.33361	1.11548	-2.09202	0.0364368	0.325729	immunoglobulin heavy variable 1-69-2
ENSG00000140451	PIF1	768.597	1.11167	0.152724	0.0730302	2.09124	0.0365064	0.325777	PIF1 5'-to-3' DNA helicase
ENSG00000161513	FDXR	629.674	1.18494	0.244816	0.117054	2.09147	0.0364859	0.325777	ferredoxin reductase
ENSG00000281593	NA	1441.06	0.901646	-0.149367	0.0714237	-2.09129	0.0365022	0.325777	NA
ENSG00000111669	TPI1	7346.9	1.23022	0.298921	0.143083	2.08914	0.0366948	0.325796	triosephosphate isomerase 1
ENSG00000129355	CDKN2D	69.714	1.32821	0.409487	0.196037	2.08883	0.0367231	0.325796	cyclin dependent kinase inhibitor 2D
ENSG00000138795	LEF1	785.449	0.545496	-0.874359	0.418634	-2.0886	0.0367438	0.325796	lymphoid enhancer binding factor 1
ENSG00000160766	GBAP1	312.787	0.867902	-0.204396	0.0977715	-2.09054	0.036569	0.325796	glucosylceramidase beta pseudogene 1
ENSG00000162148	PPP1R32	53.3935	1.35246	0.43559	0.208457	2.08959	0.0366547	0.325796	protein phosphatase 1 regulatory subunit 32
ENSG00000174903	RAB1B	1897.11	1.07702	0.107049	0.0512113	2.09035	0.0365864	0.325796	RAB1B, member RAS oncogene family
ENSG00000214135	SDHAP4	1033.05	1.12359	0.168111	0.0804379	2.08995	0.036622	0.325796	SDHA pseudogene 4
ENSG00000224957	LINC01266	126.603	0.567066	-0.818411	0.391821	-2.08874	0.0367314	0.325796	long intergenic non-protein coding RNA 1266
ENSG00000228317	FKTN-AS1	26.0999	1.34613	0.428819	0.20529	2.08885	0.0367216	0.325796	FKTN antisense RNA 1
ENSG00000254979	NA	358.651	1.17201	0.228983	0.109549	2.09023	0.0365972	0.325796	NA
ENSG00000259986	NA	59.8522	0.747643	-0.419578	0.200723	-2.09034	0.0365876	0.325796	NA
ENSG00000006704	GTF2IRD1	270.292	1.44563	0.531699	0.254913	2.08581	0.0369959	0.325827	GTF2I repeat domain containing 1
ENSG00000010539	ZNF200	334.907	0.899936	-0.152105	0.0729149	-2.08607	0.0369727	0.325827	zinc finger protein 200
ENSG00000035687	ADSS2	2654.07	0.910443	-0.13536	0.0648801	-2.08631	0.0369506	0.325827	adenylosuccinate synthase 2
ENSG00000054967	RELT	1817.22	1.13916	0.187968	0.0901316	2.08549	0.0370253	0.325827	RELT TNF receptor
ENSG00000117906	RCN2	664.316	0.884877	-0.176451	0.084603	-2.08564	0.0370113	0.325827	reticulocalbin 2
ENSG00000120280	TASL	1408.45	1.23476	0.304233	0.145745	2.08743	0.036849	0.325827	TLR adaptor interacting with endolysosomal SLC15A4
ENSG00000127452	FBXL12	599.435	1.07154	0.0996902	0.0477472	2.08788	0.036809	0.325827	F-box and leucine rich repeat protein 12
ENSG00000151062	CACNA2D4	42.4733	1.33579	0.417694	0.200122	2.0872	0.0368701	0.325827	calcium voltage-gated channel auxiliary subunit alpha2delta 4
ENSG00000169118	CSNK1G1	1373.31	0.941741	-0.0865978	0.0414847	-2.08746	0.0368463	0.325827	casein kinase 1 gamma 1
ENSG00000169733	RFNG	180.027	1.14174	0.191233	0.0916372	2.08685	0.0369014	0.325827	RFNG O-fucosylpeptide 3-beta-N-acetylglucosaminyltransferase
ENSG00000179397	CATSPERE	421.865	0.817054	-0.291497	0.139741	-2.08597	0.0369812	0.325827	catsper channel auxiliary subunit epsilon
ENSG00000258017	LOC105369760	577.346	1.10356	0.14216	0.0681287	2.08665	0.0369202	0.325827	uncharacterized LOC105369760
ENSG00000286044	NA	181.766	1.28376	0.360377	0.172651	2.08732	0.0368594	0.325827	NA
ENSG00000066336	SPI1	943.527	1.08992	0.124217	0.0595737	2.0851	0.0370598	0.325901	Spi-1 proto-oncogene
ENSG00000167470	MIDN	1054.42	1.10613	0.145522	0.0697976	2.08492	0.0370766	0.325901	midnolin
ENSG00000275410	HNF1B	3006.45	1.39683	0.48216	0.231352	2.0841	0.0371512	0.326369	HNF1 homeobox B
ENSG00000058729	RIOK2	903.852	0.929373	-0.10567	0.0507145	-2.08364	0.0371933	0.326551	RIO kinase 2
ENSG00000125482	TTF1	1144.24	1.07913	0.109866	0.0527371	2.08327	0.037227	0.326658	transcription termination factor 1
ENSG00000005020	SKAP2	7198.14	0.912292	-0.132432	0.0636419	-2.08089	0.0374437	0.32695	src kinase associated phosphoprotein 2
ENSG00000093144	ECHDC1	3939.22	0.938257	-0.091945	0.0441638	-2.08191	0.0373507	0.32695	ethylmalonyl-CoA decarboxylase 1
ENSG00000104903	LYL1	148.019	1.25652	0.329433	0.1582	2.08238	0.037308	0.32695	LYL1 basic helix-loop-helix family member
ENSG00000165406	MARCHF8	3048.82	0.914513	-0.128924	0.0619397	-2.08145	0.0373927	0.32695	membrane associated ring-CH-type finger 8
ENSG00000169905	TOR1AIP2	2698.5	0.949429	-0.0748675	0.0359738	-2.08117	0.0374187	0.32695	torsin 1A interacting protein 2
ENSG00000176407	KCMF1	5811.99	0.952029	-0.0709219	0.0340664	-2.08188	0.0373539	0.32695	potassium channel modulatory factor 1
ENSG00000205763	RP9P	212.916	1.25544	0.32819	0.157686	2.0813	0.0374067	0.32695	RP9 pseudogene
ENSG00000245768	NA	33.4855	0.769877	-0.3773	0.181325	-2.08079	0.0374534	0.32695	NA
ENSG00000276476	LINC00540	4386.74	1.9044	0.92934	0.446414	2.08179	0.0373616	0.32695	long intergenic non-protein coding RNA 540
ENSG00000010704	HFE	89.5849	1.25771	0.330794	0.159497	2.07398	0.038081	0.327364	homeostatic iron regulator
ENSG00000031698	SARS1	2315.18	1.1085	0.148605	0.0716183	2.07496	0.0379903	0.327364	seryl-tRNA synthetase 1
ENSG00000067057	PFKP	5992	1.17214	0.229145	0.110254	2.07835	0.0376774	0.327364	phosphofructokinase, platelet
ENSG00000088854	DNAAF9	264.013	0.730254	-0.45353	0.218633	-2.0744	0.0380426	0.327364	dynein axonemal assembly factor 9
ENSG00000105173	CCNE1	460.915	0.863018	-0.212537	0.102207	-2.07947	0.0375741	0.327364	cyclin E1
ENSG00000106330	MOSPD3	77.7101	1.21189	0.277256	0.133443	2.07771	0.0377363	0.327364	motile sperm domain containing 3
ENSG00000112561	TFEB	4907.06	1.10216	0.140328	0.0675579	2.07715	0.0377879	0.327364	transcription factor EB
ENSG00000116138	DNAJC16	1328.52	0.95239	-0.070375	0.0338952	-2.07625	0.0378705	0.327364	DnaJ heat shock protein family (Hsp40) member C16
ENSG00000117013	KCNQ4	75.1067	1.26637	0.340696	0.16397	2.07779	0.0377291	0.327364	potassium voltage-gated channel subfamily Q member 4
ENSG00000135930	EIF4E2	1625.4	0.952917	-0.0695772	0.033535	-2.07476	0.0380086	0.327364	eukaryotic translation initiation factor 4E family member 2
ENSG00000137767	SQOR	358.55	1.11864	0.161742	0.0779056	2.07612	0.0378825	0.327364	sulfide quinone oxidoreductase
ENSG00000143756	FBXO28	1613.53	0.948616	-0.0761038	0.0366646	-2.07568	0.0379239	0.327364	F-box protein 28
ENSG00000146063	TRIM41	763.046	1.07976	0.110705	0.0533689	2.07434	0.0380474	0.327364	tripartite motif containing 41
ENSG00000152242	C18orf25	3045.44	0.939294	-0.0903517	0.043448	-2.07954	0.0375679	0.327364	chromosome 18 open reading frame 25
ENSG00000167536	DHRS13	108.28	1.32817	0.409445	0.196991	2.0785	0.0376634	0.327364	dehydrogenase/reductase 13
ENSG00000177674	AGTRAP	279.872	1.2118	0.27715	0.13363	2.07401	0.0380783	0.327364	angiotensin II receptor associated protein
ENSG00000185261	KIAA0825	957.899	0.842817	-0.246708	0.118724	-2.07799	0.0377105	0.327364	KIAA0825
ENSG00000197646	PDCD1LG2	1410.12	1.27665	0.352361	0.169866	2.07435	0.0380472	0.327364	programmed cell death 1 ligand 2
ENSG00000224094	NA	143.938	0.767407	-0.381935	0.184036	-2.07533	0.037956	0.327364	NA
ENSG00000225492	GBP1P1	133.396	0.754519	-0.40637	0.195785	-2.07559	0.0379316	0.327364	guanylate binding protein 1 pseudogene 1
ENSG00000232077	LINC01031	78.719	0.773906	-0.36977	0.178081	-2.07642	0.0378554	0.327364	long intergenic non-protein coding RNA 1031
ENSG00000249534	LINC01258	242.865	0.576336	-0.795019	0.38295	-2.07604	0.0378902	0.327364	long intergenic non-protein coding RNA 1258
ENSG00000251474	RPL32P3	1295.36	1.05669	0.0795546	0.0383005	2.07712	0.0377909	0.327364	ribosomal protein L32 pseudogene 3
ENSG00000258458	NA	203.93	1.26131	0.334918	0.161176	2.07797	0.0377125	0.327364	NA
ENSG00000272800	NA	1035.98	0.892085	-0.164747	0.0792882	-2.07782	0.0377258	0.327364	NA
ENSG00000273763	NA	324.782	0.856302	-0.223809	0.107798	-2.07618	0.0378773	0.327364	NA
ENSG00000288859	H2AC19	5581.97	1.13802	0.18652	0.0898584	2.07572	0.0379202	0.327364	H2A clustered histone 19
ENSG00000102390	PBDC1	358.945	0.866579	-0.206597	0.0996336	-2.07357	0.0381191	0.327408	polysaccharide biosynthesis domain containing 1
ENSG00000181396	OGFOD3	442.029	1.10668	0.146234	0.0705262	2.07346	0.0381291	0.327408	2-oxoglutarate and iron dependent oxygenase domain containing 3
ENSG00000152056	AP1S3	759.202	0.830501	-0.267947	0.129247	-2.07313	0.0381601	0.327489	adaptor related protein complex 1 subunit sigma 3
ENSG00000059122	FLYWCH1	696.796	1.1247	0.169536	0.0818621	2.071	0.0383592	0.328066	FLYWCH-type zinc finger 1
ENSG00000100647	SUSD6	6949.88	0.928435	-0.107127	0.0517142	-2.07153	0.0383094	0.328066	sushi domain containing 6
ENSG00000109944	JHY	25.0607	0.478247	-1.06417	0.514473	-2.06847	0.0385957	0.328066	junctional cadherin complex regulator
ENSG00000112293	GPLD1	120.754	0.80209	-0.318164	0.153551	-2.07204	0.0382617	0.328066	glycosylphosphatidylinositol specific phospholipase D1
ENSG00000114054	PCCB	1418.63	0.931485	-0.102396	0.0494636	-2.07012	0.0384407	0.328066	propionyl-CoA carboxylase subunit beta
ENSG00000114062	UBE3A	7113.06	0.941417	-0.0870947	0.042088	-2.06935	0.0385133	0.328066	ubiquitin protein ligase E3A
ENSG00000126353	CCR7	1401.29	0.605514	-0.723767	0.349373	-2.07162	0.0383013	0.328066	C-C motif chemokine receptor 7
ENSG00000165572	KBTBD6	214.62	0.897676	-0.155734	0.0752797	-2.06874	0.0385708	0.328066	kelch repeat and BTB domain containing 6
ENSG00000166289	PLEKHF1	216.584	1.19406	0.25588	0.123731	2.06804	0.0386362	0.328066	pleckstrin homology and FYVE domain containing 1
ENSG00000170468	RIOX1	292.432	0.877172	-0.189069	0.0913064	-2.07071	0.0383859	0.328066	ribosomal oxygenase 1
ENSG00000170502	NUDT9	693.796	0.919859	-0.120515	0.0582525	-2.06884	0.0385611	0.328066	nudix hydrolase 9
ENSG00000186111	PIP5K1C	1534.2	1.14384	0.193879	0.0937093	2.06894	0.0385514	0.328066	phosphatidylinositol-4-phosphate 5-kinase type 1 gamma
ENSG00000203879	GDI1	1147.91	1.10721	0.146934	0.0709801	2.07007	0.0384455	0.328066	GDP dissociation inhibitor 1
ENSG00000215559	ANKRD20A11P	58.7142	0.48693	-1.03821	0.501893	-2.06859	0.0385843	0.328066	ankyrin repeat domain 20 family member A11, pseudogene
ENSG00000217094	NA	94.6957	0.792215	-0.336036	0.162345	-2.06989	0.0384624	0.328066	NA
ENSG00000227070	NA	1619.67	1.21703	0.283363	0.13684	2.07076	0.038381	0.328066	NA
ENSG00000242861	NA	243.016	1.19096	0.25212	0.121886	2.06849	0.038594	0.328066	NA
ENSG00000273559	CWC25	671.695	0.941008	-0.0877219	0.0423506	-2.07133	0.0383282	0.328066	CWC25 spliceosome associated protein homolog
ENSG00000282885	NA	94.2645	2.18238	1.1259	0.54443	2.06804	0.0386365	0.328066	NA
ENSG00000116260	QSOX1	634.488	1.18838	0.248992	0.120519	2.066	0.0388288	0.329331	quiescin sulfhydryl oxidase 1
ENSG00000277972	CISD3	136.821	1.21602	0.282167	0.136563	2.06621	0.0388086	0.329331	CDGSH iron sulfur domain 3
ENSG00000128011	LRFN1	36.8705	1.39192	0.477072	0.231001	2.06524	0.0389007	0.329668	leucine rich repeat and fibronectin type III domain containing 1
ENSG00000135069	PSAT1	2335.38	1.23452	0.303947	0.147182	2.06512	0.0389117	0.329668	phosphoserine aminotransferase 1
ENSG00000023228	NDUFS1	2961.72	0.920168	-0.12003	0.0581304	-2.06485	0.0389374	0.329702	NADH:ubiquinone oxidoreductase core subunit S1
ENSG00000010818	HIVEP2	15833	0.864591	-0.20991	0.101716	-2.06368	0.0390482	0.330273	HIVEP zinc finger 2
ENSG00000114503	NCBP2	1636.24	0.935747	-0.0958097	0.0464236	-2.06381	0.0390354	0.330273	nuclear cap binding protein subunit 2
ENSG00000127980	PEX1	725.033	0.936125	-0.0952266	0.0461644	-2.06277	0.0391341	0.330632	peroxisomal biogenesis factor 1
ENSG00000205181	LINC00654	106.933	0.7793	-0.359749	0.174383	-2.06298	0.0391142	0.330632	long intergenic non-protein coding RNA 654
ENSG00000164038	SLC9B2	1735.1	0.907792	-0.139567	0.067681	-2.06213	0.0391954	0.330923	solute carrier family 9 member B2
ENSG00000167978	SRRM2	22434.6	1.04791	0.0675082	0.0327399	2.06196	0.039212	0.330923	serine/arginine repetitive matrix 2
ENSG00000115091	ACTR3	15284	0.935343	-0.0964323	0.0467739	-2.06167	0.0392394	0.330971	actin related protein 3
ENSG00000115841	RMDN2	426.055	0.731147	-0.451767	0.219183	-2.06114	0.0392898	0.33103	regulator of microtubule dynamics 2
ENSG00000166965	RCCD1	412.132	1.08846	0.122289	0.059327	2.06128	0.0392768	0.33103	RCC1 domain containing 1
ENSG00000172172	MRPL13	1243.11	0.947076	-0.0784477	0.0380792	-2.06012	0.0393873	0.331667	mitochondrial ribosomal protein L13
ENSG00000069702	TGFBR3	692.14	0.587524	-0.767279	0.372514	-2.05974	0.0394238	0.331792	transforming growth factor beta receptor 3
ENSG00000067082	KLF6	2166.75	1.14538	0.19583	0.0951418	2.05829	0.0395618	0.331977	Kruppel like factor 6
ENSG00000137168	PPIL1	953.354	0.89884	-0.153865	0.0747552	-2.05825	0.0395665	0.331977	peptidylprolyl isomerase like 1
ENSG00000137496	IL18BP	841.079	1.11467	0.156622	0.0760595	2.0592	0.0394747	0.331977	interleukin 18 binding protein
ENSG00000162783	IER5	1383.66	1.1055	0.144702	0.0702898	2.05864	0.0395285	0.331977	immediate early response 5
ENSG00000198793	MTOR	4630.98	0.877107	-0.189175	0.0918839	-2.05885	0.0395084	0.331977	mechanistic target of rapamycin kinase
ENSG00000286145	NA	73.3803	0.790003	-0.34007	0.165232	-2.05814	0.0395765	0.331977	NA
ENSG00000164081	TEX264	771.29	1.07947	0.110321	0.0536099	2.05785	0.0396048	0.332031	testis expressed 264, ER-phagy receptor
ENSG00000173261	PLAC8L1	122.824	0.852999	-0.229384	0.111484	-2.05755	0.039633	0.332084	PLAC8 like 1
ENSG00000134107	BHLHE40	1246	1.57247	0.653029	0.317554	2.05643	0.0397407	0.332621	basic helix-loop-helix family member e40
ENSG00000213676	ATF6B	997.736	1.07353	0.10236	0.049774	2.05649	0.0397355	0.332621	activating transcription factor 6 beta
ENSG00000143375	CGN	56.7807	0.562055	-0.831216	0.404561	-2.05461	0.0399163	0.333724	cingulin
ENSG00000172123	SLFN12	619.139	0.862601	-0.213235	0.103773	-2.05482	0.0398961	0.333724	schlafen family member 12
ENSG00000104964	TLE5	2944.1	1.10287	0.141258	0.068781	2.05373	0.0400017	0.334255	TLE family member 5, transcriptional modulator
ENSG00000184178	SCFD2	16989.6	0.906014	-0.142395	0.069364	-2.05286	0.0400859	0.334775	sec1 family domain containing 2
ENSG00000040531	CTNS	297.757	0.878526	-0.186844	0.0910377	-2.05238	0.0401331	0.334985	cystinosin, lysosomal cystine transporter
ENSG00000274750	H3C6	104.464	0.827643	-0.272919	0.133055	-2.05118	0.0402497	0.335774	H3 clustered histone 6
ENSG00000196167	COLCA1	63.179	0.587147	-0.768207	0.374804	-2.04962	0.0404013	0.336854	colorectal cancer associated 1
ENSG00000174132	FAM174A	645.295	0.912192	-0.132591	0.0647065	-2.04911	0.0404515	0.337088	family with sequence similarity 174 member A
ENSG00000178922	HYI	58.1196	1.23646	0.30622	0.149473	2.04866	0.0404953	0.337269	hydroxypyruvate isomerase (putative)
ENSG00000258892	NA	84.0766	0.838215	-0.254608	0.124321	-2.048	0.0405601	0.337624	NA
ENSG00000077420	APBB1IP	9189.22	1.11254	0.153851	0.0751312	2.04776	0.0405833	0.337633	amyloid beta precursor protein binding family B member 1 interacting protein
ENSG00000087884	AAMDC	379.229	1.14545	0.195912	0.0957011	2.04713	0.0406457	0.337716	adipogenesis associated Mth938 domain containing
ENSG00000146918	NCAPG2	4307.35	1.07995	0.110965	0.0542091	2.04698	0.0406598	0.337716	non-SMC condensin II complex subunit G2
ENSG00000288701	PRRC2B	9387.56	1.03694	0.0523265	0.0255627	2.04698	0.0406598	0.337716	proline rich coiled-coil 2B
ENSG00000096063	SRPK1	6277.69	0.934097	-0.0983554	0.0480683	-2.04616	0.040741	0.338205	SRSF protein kinase 1
ENSG00000168528	SERINC2	168.016	1.50312	0.587963	0.287397	2.04582	0.0407739	0.338254	serine incorporator 2
ENSG00000227295	NA	124.936	0.778542	-0.361153	0.176547	-2.04565	0.0407913	0.338254	NA
ENSG00000130635	COL5A1	373.368	1.81868	0.86289	0.421869	2.0454	0.0408154	0.33827	collagen type V alpha 1 chain
ENSG00000153147	SMARCA5	5127.32	0.950618	-0.0730626	0.0357288	-2.04492	0.0408626	0.338477	SWI/SNF related, matrix associated, actin dependent regulator of chromatin, subfamily a, member 5
ENSG00000240661	NA	386.359	0.305753	-1.70956	0.836376	-2.04401	0.0409525	0.339038	NA
ENSG00000079739	PGM1	2198.29	1.20003	0.26307	0.128765	2.04303	0.0410498	0.339106	phosphoglucomutase 1
ENSG00000197283	SYNGAP1	978.088	1.13613	0.184132	0.0901154	2.04329	0.0410233	0.339106	synaptic Ras GTPase activating protein 1
ENSG00000278705	H4C2	1691.3	1.1742	0.23168	0.113396	2.04311	0.0410414	0.339106	H4 clustered histone 2
ENSG00000287925	LOC101928701	74.1324	0.683244	-0.549526	0.268895	-2.04365	0.0409883	0.339106	uncharacterized LOC101928701
ENSG00000285932	NA	298.355	1.16491	0.220217	0.107804	2.04275	0.0410774	0.33915	NA
ENSG00000126804	ZBTB1	3571.99	1.16713	0.222961	0.109188	2.04199	0.0411527	0.339588	zinc finger and BTB domain containing 1
ENSG00000145354	CISD2	1231.3	0.92664	-0.10992	0.0538479	-2.0413	0.0412207	0.339927	CDGSH iron sulfur domain 2
ENSG00000145723	GIN1	474.414	0.907782	-0.139582	0.0683926	-2.0409	0.0412607	0.339927	gypsy retrotransposon integrase 1
ENSG00000169045	HNRNPH1	13269.6	0.920604	-0.119348	0.0584748	-2.04102	0.041249	0.339927	heterogeneous nuclear ribonucleoprotein H1
ENSG00000101040	ZMYND8	10630.7	1.03664	0.0519137	0.0254438	2.04033	0.0413177	0.340212	zinc finger MYND-type containing 8
ENSG00000050426	LETMD1	1364.15	0.946517	-0.0793002	0.0389065	-2.03823	0.0415274	0.340728	LETM1 domain containing 1
ENSG00000089159	PXN	774.817	1.24436	0.315406	0.15473	2.03843	0.0415066	0.340728	paxillin
ENSG00000156502	SUPV3L1	1009.12	0.935641	-0.0959736	0.0470929	-2.03796	0.0415534	0.340728	Suv3 like RNA helicase
ENSG00000163291	PAQR3	414.621	0.905555	-0.143126	0.0702397	-2.03768	0.0415816	0.340728	progestin and adipoQ receptor family member 3
ENSG00000172638	EFEMP2	65.5827	1.69785	0.763711	0.374765	2.03784	0.0415661	0.340728	EGF containing fibulin extracellular matrix protein 2
ENSG00000197358	BNIP3P1	118.268	1.54809	0.630492	0.30917	2.03931	0.0414193	0.340728	BCL2 interacting protein 3 pseudogene 1
ENSG00000205795	CYS1	448.766	1.44579	0.531863	0.26098	2.03794	0.0415557	0.340728	cystin 1
ENSG00000237350	NA	307.74	0.909052	-0.137565	0.0675002	-2.03799	0.0415513	0.340728	NA
ENSG00000254838	GVINP1	3979.22	0.897403	-0.156173	0.0766124	-2.03848	0.0415022	0.340728	GTPase, very large interferon inducible pseudogene 1
ENSG00000177150	FAM210A	2306.48	1.16248	0.217201	0.106619	2.03716	0.0416336	0.34097	family with sequence similarity 210 member A
ENSG00000021776	AQR	4072.88	0.938123	-0.0921516	0.0452602	-2.03604	0.0417464	0.34171	aquarius intron-binding spliceosomal factor
ENSG00000288000	L3MBTL1	89.9188	1.22015	0.287064	0.141033	2.03543	0.0418072	0.342024	L3MBTL histone methyl-lysine binding protein 1
ENSG00000125744	RTN2	78.8502	1.38684	0.471801	0.231878	2.0347	0.0418814	0.342448	reticulon 2
ENSG00000198625	MDM4	6337.47	1.0821	0.11383	0.0559643	2.03397	0.0419549	0.342864	MDM4 regulator of p53
ENSG00000008394	MGST1	925.391	1.31173	0.391468	0.192514	2.03345	0.0420066	0.343071	microsomal glutathione S-transferase 1
ENSG00000019991	HGF	91.9873	0.444071	-1.17114	0.576025	-2.03313	0.042039	0.343071	hepatocyte growth factor
ENSG00000099999	RNF215	1061.91	1.20909	0.27392	0.134783	2.03231	0.0421221	0.343071	ring finger protein 215
ENSG00000106012	IQCE	287.228	0.828922	-0.270692	0.133152	-2.03295	0.0420576	0.343071	IQ motif containing E
ENSG00000172345	STARD5	172.455	0.818593	-0.288781	0.142106	-2.03216	0.0421378	0.343071	StAR related lipid transfer domain containing 5
ENSG00000204356	NELFE	593.31	1.08602	0.119049	0.0585776	2.03234	0.0421197	0.343071	negative elongation factor complex member E
ENSG00000229124	VIM-AS1	204.467	1.38	0.464665	0.228633	2.03236	0.0421168	0.343071	VIM antisense RNA 1
ENSG00000152207	CYSLTR2	271.373	0.679681	-0.557071	0.274245	-2.03129	0.0422256	0.343602	cysteinyl leukotriene receptor 2
ENSG00000101624	CEP76	474.5	0.913831	-0.130001	0.0640089	-2.03098	0.0422568	0.343631	centrosomal protein 76
ENSG00000178199	ZC3H12D	1907.79	1.14429	0.194453	0.0957572	2.03068	0.0422871	0.343631	zinc finger CCCH-type containing 12D
ENSG00000185436	IFNLR1	852.257	0.812924	-0.298807	0.147153	-2.03059	0.0422969	0.343631	interferon lambda receptor 1
ENSG00000267586	LINC00907	797.791	0.844914	-0.243123	0.119777	-2.02979	0.0423774	0.344102	long intergenic non-protein coding RNA 907
ENSG00000223704	NA	211.512	0.81449	-0.296032	0.145884	-2.02922	0.0424356	0.344391	NA
ENSG00000125089	SH3TC1	1662.9	1.24748	0.319019	0.157306	2.02802	0.0425584	0.344514	SH3 domain and tetratricopeptide repeats 1
ENSG00000162980	ARL5A	2309.65	0.899685	-0.152508	0.0751769	-2.02866	0.0424934	0.344514	ADP ribosylation factor like GTPase 5A
ENSG00000163872	YEATS2	5876.71	1.21008	0.275099	0.135653	2.02797	0.0425638	0.344514	YEATS domain containing 2
ENSG00000250571	GLI4	44.4211	1.25982	0.333213	0.164308	2.02798	0.0425627	0.344514	GLI family zinc finger 4
ENSG00000258302	NA	65.9108	0.736737	-0.440778	0.217309	-2.02835	0.0425247	0.344514	NA
ENSG00000117868	ESYT2	3686.41	1.18778	0.248266	0.122487	2.02688	0.0426747	0.344678	extended synaptotagmin 2
ENSG00000141503	MINK1	2235.05	1.10055	0.138225	0.0681772	2.02743	0.0426181	0.344678	misshapen like kinase 1
ENSG00000163510	CWC22	2163.44	0.945723	-0.0805104	0.0397202	-2.02694	0.0426689	0.344678	CWC22 spliceosome associated protein homolog
ENSG00000186951	PPARA	1543.49	1.12591	0.171097	0.0844051	2.0271	0.0426524	0.344678	peroxisome proliferator activated receptor alpha
ENSG00000161996	WDR90	482.926	1.08835	0.122141	0.060273	2.02647	0.0427166	0.344834	WD repeat domain 90
ENSG00000067334	DNTTIP2	1346.25	0.888841	-0.170003	0.0839288	-2.02556	0.04281	0.345405	deoxynucleotidyltransferase terminal interacting protein 2
ENSG00000138442	WDR12	1717.06	0.903689	-0.146102	0.0721375	-2.02532	0.0428342	0.345418	WD repeat domain 12
ENSG00000100442	FKBP3	1634.86	0.924305	-0.113559	0.0561055	-2.02402	0.0429683	0.345658	FKBP prolyl isomerase 3
ENSG00000108405	P2RX1	668.856	1.25986	0.333265	0.164636	2.02425	0.0429441	0.345658	purinergic receptor P2X 1
ENSG00000188282	RUFY4	1951.24	0.705637	-0.503002	0.248472	-2.02438	0.0429308	0.345658	RUN and FYVE domain containing 4
ENSG00000233558	LOC100287430	87.2826	1.1571	0.210516	0.104013	2.02393	0.0429776	0.345658	ribosomal protein S5 pseudogene
ENSG00000274605	PCCA-DT	126.644	0.870949	-0.199339	0.0984676	-2.02441	0.0429277	0.345658	PCCA divergent transcript
ENSG00000087076	HSD17B14	28.1776	1.46417	0.550082	0.271993	2.02241	0.0431335	0.34662	hydroxysteroid 17-beta dehydrogenase 14
ENSG00000165661	QSOX2	1567.83	1.08409	0.116485	0.0576003	2.02229	0.0431459	0.34662	quiescin sulfhydryl oxidase 2
ENSG00000255328	NA	37.6244	1.36173	0.445436	0.220283	2.02211	0.0431654	0.34662	NA
ENSG00000119682	AREL1	2526.13	0.937995	-0.0923474	0.0456935	-2.02102	0.0432781	0.347254	apoptosis resistant E3 ubiquitin protein ligase 1
ENSG00000285043	LOC112694756	24.0466	1.37345	0.457804	0.226535	2.0209	0.04329	0.347254	uncharaterized LOC112694756
ENSG00000166133	RPUSD2	230.551	0.887901	-0.171529	0.0848889	-2.02063	0.0433185	0.347301	RNA pseudouridine synthase domain containing 2
ENSG00000006530	AGK	3061.27	0.937994	-0.0923497	0.0457228	-2.01977	0.043407	0.347679	acylglycerol kinase
ENSG00000146677	RPL32P18	280.771	1.10736	0.14712	0.0728415	2.01973	0.0434114	0.347679	ribosomal protein L32 pseudogene 18
ENSG00000082805	ERC1	2100.45	0.781827	-0.355079	0.175988	-2.01763	0.0436303	0.347807	ELKS/RAB6-interacting/CAST family member 1
ENSG00000105821	DNAJC2	1380.85	0.909421	-0.13698	0.0678896	-2.01768	0.0436243	0.347807	DnaJ heat shock protein family (Hsp40) member C2
ENSG00000111788	NA	769.82	1.18033	0.239189	0.118551	2.0176	0.0436329	0.347807	NA
ENSG00000135924	DNAJB2	514.187	1.20619	0.270457	0.133992	2.01845	0.0435441	0.347807	DnaJ heat shock protein family (Hsp40) member B2
ENSG00000170379	TCAF2	802.702	1.56502	0.64618	0.320148	2.01838	0.0435519	0.347807	TRPM8 channel associated factor 2
ENSG00000170634	ACYP2	3268.86	0.889209	-0.169406	0.0839261	-2.01851	0.0435381	0.347807	acylphosphatase 2
ENSG00000211946	IGHV3-20	189.262	0.248619	-2.00799	0.994381	-2.01934	0.0434524	0.347807	immunoglobulin heavy variable 3-20
ENSG00000243479	MNX1-AS1	29.7179	1.3143	0.394295	0.195405	2.01783	0.043609	0.347807	MNX1 antisense RNA 1 (head to head)
ENSG00000289507	NA	28.8756	0.731633	-0.450808	0.223362	-2.01828	0.0435617	0.347807	NA
ENSG00000011258	MBTD1	2622.42	0.943336	-0.0841558	0.041733	-2.01653	0.0437449	0.347844	mbt domain containing 1
ENSG00000102871	TRADD	535.437	1.21056	0.275679	0.136728	2.01626	0.0437727	0.347844	TNFRSF1A associated via death domain
ENSG00000135763	URB2	1329.65	0.852002	-0.231071	0.114596	-2.0164	0.0437583	0.347844	URB2 ribosome biogenesis homolog
ENSG00000155962	CLIC2	701.749	0.660068	-0.599313	0.297095	-2.01724	0.04367	0.347844	chloride intracellular channel 2
ENSG00000158373	H2BC5	2083.31	1.10192	0.140014	0.069446	2.01616	0.0437834	0.347844	H2B clustered histone 5
ENSG00000164754	RAD21	5637.07	1.06264	0.0876559	0.0434796	2.01603	0.0437973	0.347844	RAD21 cohesin complex component
ENSG00000197102	DYNC1H1	8661.2	0.93194	-0.101691	0.0504206	-2.01685	0.0437111	0.347844	dynein cytoplasmic 1 heavy chain 1
ENSG00000183150	GPR19	270.154	1.2273	0.295484	0.146588	2.01574	0.043827	0.347898	G protein-coupled receptor 19
ENSG00000009844	VTA1	2553.24	0.943669	-0.0836472	0.0415423	-2.01354	0.0440577	0.347928	vesicle trafficking 1
ENSG00000101290	CDS2	2893.64	1.04859	0.0684444	0.0340028	2.01291	0.0441246	0.347928	CDP-diacylglycerol synthase 2
ENSG00000141458	NPC1	2269.75	1.09073	0.12529	0.0621788	2.015	0.043905	0.347928	NPC intracellular cholesterol transporter 1
ENSG00000148484	RSU1	4698.66	0.910961	-0.134538	0.066815	-2.01359	0.0440523	0.347928	Ras suppressor protein 1
ENSG00000151702	FLI1	8151.81	1.09024	0.12464	0.061902	2.01351	0.0440609	0.347928	Fli-1 proto-oncogene, ETS transcription factor
ENSG00000152402	GUCY1A2	32.1619	0.763645	-0.389026	0.19326	-2.01296	0.0441183	0.347928	guanylate cyclase 1 soluble subunit alpha 2
ENSG00000159674	SPON2	1144.43	1.30521	0.384284	0.190933	2.01266	0.0441505	0.347928	spondin 2
ENSG00000161533	ACOX1	1056.48	0.929371	-0.105674	0.0524977	-2.01293	0.0441219	0.347928	acyl-CoA oxidase 1
ENSG00000170088	TMEM192	679.911	0.939489	-0.0900525	0.0447342	-2.01306	0.0441088	0.347928	transmembrane protein 192
ENSG00000184988	TMEM106A	1057.61	1.1447	0.194969	0.0968671	2.01274	0.0441415	0.347928	transmembrane protein 106A
ENSG00000187726	DNAJB13	26.9506	1.5217	0.605684	0.300724	2.01409	0.0440003	0.347928	DnaJ heat shock protein family (Hsp40) member B13
ENSG00000237649	KIFC1	1853.37	1.10789	0.147819	0.073383	2.01436	0.0439723	0.347928	kinesin family member C1
ENSG00000249115	HAUS5	556.171	1.0933	0.128693	0.0638851	2.01445	0.0439622	0.347928	HAUS augmin like complex subunit 5
ENSG00000263551	NA	25.9851	0.269318	-1.89262	0.940217	-2.01296	0.0441191	0.347928	NA
ENSG00000129128	SPCS3	5303.88	0.908594	-0.138292	0.0687261	-2.01222	0.0441964	0.34811	signal peptidase complex subunit 3
ENSG00000164850	GPER1	157.508	1.3724	0.456706	0.227021	2.01174	0.0442478	0.348164	G protein-coupled estrogen receptor 1
ENSG00000228065	NA	198.188	2.28842	1.19435	0.593695	2.01172	0.044249	0.348164	NA
ENSG00000089682	RBM41	2046.32	0.945017	-0.0815875	0.0405791	-2.01058	0.0443699	0.348395	RNA binding motif protein 41
ENSG00000176771	NCKAP5	4044.51	1.87814	0.909307	0.452146	2.01109	0.0443159	0.348395	NCK associated protein 5
ENSG00000227704	NA	63.3062	1.1994	0.262318	0.130462	2.01069	0.0443584	0.348395	NA
ENSG00000290032	NA	156.371	1.33534	0.417212	0.207484	2.01082	0.0443444	0.348395	NA
ENSG00000212864	RNF208	51.6185	1.35899	0.442533	0.220128	2.01034	0.044395	0.348412	ring finger protein 208
ENSG00000122224	LY9	621.985	1.32713	0.408312	0.203155	2.00986	0.0444464	0.348571	lymphocyte antigen 9
ENSG00000181264	TLCD5	60.847	0.603446	-0.728704	0.36259	-2.00972	0.0444609	0.348571	TLC domain containing 5
ENSG00000117597	UTP25	859.094	0.918416	-0.122781	0.0611397	-2.0082	0.0446222	0.348686	UTP25 small subunit processome component
ENSG00000137100	DCTN3	420.957	1.08624	0.119343	0.0594067	2.00892	0.0445461	0.348686	dynactin subunit 3
ENSG00000155846	PPARGC1B	4236.5	0.872021	-0.197565	0.0983893	-2.00799	0.0446445	0.348686	PPARG coactivator 1 beta
ENSG00000158109	TPRG1L	310.738	0.881143	-0.182552	0.090856	-2.00925	0.0445108	0.348686	tumor protein p63 regulated 1 like
ENSG00000174628	IQCK	130.634	0.800215	-0.32154	0.160141	-2.00785	0.0446587	0.348686	IQ motif containing K
ENSG00000186352	ANKRD37	272.494	1.60414	0.681802	0.339484	2.00834	0.0446066	0.348686	ankyrin repeat domain 37
ENSG00000204946	ZNF783	735.138	0.897781	-0.155565	0.0774339	-2.009	0.0445366	0.348686	zinc finger protein 783
ENSG00000264940	NA	986.673	0.443014	-1.17458	0.584913	-2.00812	0.0446303	0.348686	NA
ENSG00000137055	PLAA	2095.97	0.928918	-0.106377	0.0530109	-2.00671	0.0447809	0.349461	phospholipase A2 activating protein
ENSG00000143322	ABL2	2218.76	0.918213	-0.123099	0.0613833	-2.00541	0.0449191	0.35036	ABL proto-oncogene 2, non-receptor tyrosine kinase
ENSG00000142864	SERBP1	9123.77	0.936614	-0.0944738	0.0471209	-2.00492	0.0449713	0.350587	SERPINE1 mRNA binding protein 1
ENSG00000135439	AGAP2	1238.37	1.07673	0.106662	0.0532406	2.0034	0.0451341	0.350959	ArfGAP with GTPase domain, ankyrin repeat and PH domain 2
ENSG00000162241	SLC25A45	628.904	1.09133	0.126087	0.0629249	2.00378	0.0450939	0.350959	solute carrier family 25 member 45
ENSG00000185024	BRF1	1490.52	1.09509	0.131053	0.0653902	2.00417	0.0450524	0.350959	BRF1 RNA polymerase III transcription initiation factor subunit
ENSG00000188342	GTF2F2	3886.22	0.906898	-0.140989	0.0703705	-2.00352	0.0451217	0.350959	general transcription factor IIF subunit 2
ENSG00000279968	CCDC28A-AS1	190.087	0.823465	-0.280221	0.139833	-2.00397	0.0450731	0.350959	CCDC28A antisense RNA 1
ENSG00000179820	MYADM	524.352	1.42074	0.506638	0.252927	2.0031	0.0451668	0.351034	myeloid associated differentiation marker
ENSG00000162408	NOL9	1688.37	0.906073	-0.142301	0.0710521	-2.00276	0.0452027	0.351133	nucleolar protein 9
ENSG00000186976	EFCAB6	132.16	0.792527	-0.335469	0.167529	-2.00246	0.0452356	0.35121	EF-hand calcium binding domain 6
ENSG00000122642	FKBP9	158.26	1.49631	0.581406	0.290499	2.0014	0.0453492	0.351912	FKBP prolyl isomerase 9
ENSG00000135341	MAP3K7	4175.87	0.955954	-0.0649875	0.0324748	-2.00117	0.0453741	0.351927	mitogen-activated protein kinase kinase kinase 7
ENSG00000215244	LINC02649	154.726	1.73442	0.794457	0.397168	2.00031	0.0454671	0.352469	long intergenic non-protein coding RNA 2649
ENSG00000136193	SCRN1	3659.33	1.18623	0.246381	0.123238	1.99922	0.0455846	0.353199	secernin 1
ENSG00000173992	CCS	425.195	1.10438	0.143243	0.0716636	1.99882	0.0456279	0.353247	copper chaperone for superoxide dismutase
ENSG00000265972	TXNIP	1621.85	0.879001	-0.186064	0.0930909	-1.99873	0.0456371	0.353247	thioredoxin interacting protein
ENSG00000166780	BMERB1	25.0217	0.623393	-0.681785	0.341248	-1.99791	0.0457259	0.353755	bMERB domain containing 1
ENSG00000110066	KMT5B	1783.96	0.947031	-0.0785166	0.0393105	-1.99734	0.0457877	0.353873	lysine methyltransferase 5B
ENSG00000272077	NA	60.0579	0.808465	-0.306742	0.153559	-1.99755	0.0457649	0.353873	NA
ENSG00000139636	LMBR1L	363.698	1.19026	0.251272	0.125845	1.99668	0.0458603	0.354075	limb development membrane protein 1 like
ENSG00000272391	POM121C	3985.21	1.09586	0.13207	0.0661386	1.99686	0.04584	0.354075	POM121 transmembrane nucleoporin C
ENSG00000054219	LY75	54.2572	1.22879	0.297237	0.149116	1.99333	0.0462248	0.354508	lymphocyte antigen 75
ENSG00000100097	LGALS1	1959.69	1.30159	0.38028	0.190849	1.99257	0.0463089	0.354508	galectin 1
ENSG00000100519	PSMC6	1444.03	0.950893	-0.0726453	0.0364282	-1.99421	0.0461294	0.354508	proteasome 26S subunit, ATPase 6
ENSG00000101928	MOSPD1	264.477	0.915098	-0.128001	0.0642402	-1.99254	0.0463119	0.354508	motile sperm domain containing 1
ENSG00000105429	MEGF8	906.684	1.08332	0.115456	0.0578976	1.99414	0.0461362	0.354508	multiple EGF like domains 8
ENSG00000135686	KLHL36	1015.6	1.10169	0.139712	0.0700942	1.9932	0.0462393	0.354508	kelch like family member 36
ENSG00000145743	FBXL17	9422.8	0.941196	-0.0874335	0.0438743	-1.99282	0.0462813	0.354508	F-box and leucine rich repeat protein 17
ENSG00000161888	SPC24	611.006	1.09746	0.134169	0.0673118	1.99324	0.0462349	0.354508	SPC24 component of NDC80 kinetochore complex
ENSG00000162298	SYVN1	3250.91	1.13913	0.187929	0.0942535	1.99387	0.0461663	0.354508	synoviolin 1
ENSG00000173692	PSMD1	5950.04	0.890365	-0.167531	0.0840562	-1.99309	0.046252	0.354508	proteasome 26S subunit, non-ATPase 1
ENSG00000178700	DHFR2	178.317	0.904082	-0.145475	0.0729504	-1.99417	0.0461338	0.354508	dihydrofolate reductase 2
ENSG00000184220	CMSS1	11053.8	0.890831	-0.166777	0.0836471	-1.99381	0.0461727	0.354508	cms1 ribosomal small subunit homolog
ENSG00000185842	DNAH14	64.8835	0.517966	-0.94907	0.476312	-1.99254	0.046312	0.354508	dynein axonemal heavy chain 14
ENSG00000187122	SLIT1	134.301	1.2496	0.321467	0.161062	1.99592	0.0459423	0.354508	slit guidance ligand 1
ENSG00000198342	ZNF442	101.901	1.22058	0.287568	0.144173	1.9946	0.0460869	0.354508	zinc finger protein 442
ENSG00000246323	NA	32.0579	1.30666	0.385881	0.193611	1.99307	0.0462541	0.354508	NA
ENSG00000278195	SSTR3	404.687	1.28607	0.362967	0.181986	1.99448	0.0461	0.354508	somatostatin receptor 3
ENSG00000068305	MEF2A	18585.3	1.11592	0.158232	0.0794459	1.99169	0.0464051	0.354776	myocyte enhancer factor 2A
ENSG00000103485	QPRT	1284.18	1.1077	0.147567	0.0740975	1.99152	0.0464233	0.354776	quinolinate phosphoribosyltransferase
ENSG00000168827	GFM1	2461.58	0.877329	-0.18881	0.094814	-1.99137	0.0464402	0.354776	G elongation factor mitochondrial 1
ENSG00000173064	HECTD4	7706.82	0.947665	-0.0775516	0.0389369	-1.99173	0.0464009	0.354776	HECT domain E3 ubiquitin protein ligase 4
ENSG00000141293	SKAP1	19829.6	1.16323	0.218135	0.109558	1.99105	0.0464757	0.354869	src kinase associated phosphoprotein 1
ENSG00000154655	L3MBTL4	5661.51	0.760878	-0.394263	0.198047	-1.99076	0.0465076	0.354935	L3MBTL histone methyl-lysine binding protein 4
ENSG00000115514	TXNDC9	680.577	0.920552	-0.119429	0.0600048	-1.99033	0.0465547	0.354939	thioredoxin domain containing 9
ENSG00000237950	NA	53.8978	1.29896	0.377361	0.18959	1.9904	0.0465469	0.354939	NA
ENSG00000188994	ZNF292	17945	1.18823	0.248814	0.12507	1.9894	0.0466575	0.355544	zinc finger protein 292
ENSG00000237499	WAKMAR2	604.168	1.16484	0.220133	0.110689	1.98875	0.0467289	0.355911	wound and keratinocyte migration associated lncRNA 2
ENSG00000109667	SLC2A9	160.927	0.701524	-0.511435	0.257234	-1.98821	0.0467888	0.356	solute carrier family 2 member 9
ENSG00000154813	DPH3	340.625	0.87137	-0.198643	0.0999205	-1.98801	0.0468108	0.356	diphthamide biosynthesis 3
ENSG00000198018	ENTPD7	579.851	0.866949	-0.205981	0.103596	-1.98832	0.0467766	0.356	ectonucleoside triphosphate diphosphohydrolase 7
ENSG00000108556	CHRNE	214.939	0.851182	-0.232461	0.116975	-1.98728	0.0468918	0.356261	cholinergic receptor nicotinic epsilon subunit
ENSG00000149483	TMEM138	712.66	0.896016	-0.158404	0.079707	-1.98733	0.0468857	0.356261	transmembrane protein 138
ENSG00000028839	TBPL1	588.978	0.929109	-0.10608	0.0533906	-1.98687	0.0469368	0.356425	TATA-box binding protein like 1
ENSG00000243667	DNAAF10	93.5784	0.864531	-0.210011	0.105726	-1.98637	0.0469918	0.356532	dynein axonemal assembly factor 10
ENSG00000271727	NA	92.4614	0.844131	-0.244462	0.123073	-1.98632	0.0469978	0.356532	NA
ENSG00000237441	RGL2	308.565	1.09098	0.125619	0.0632569	1.98586	0.0470489	0.356572	ral guanine nucleotide dissociation stimulator like 2
ENSG00000257894	NA	65.9009	0.716941	-0.480073	0.241747	-1.98585	0.0470498	0.356572	NA
ENSG00000177842	ZNF620	428.895	0.921418	-0.118072	0.0594674	-1.98549	0.0470899	0.356601	zinc finger protein 620
ENSG00000283196	LOC107985911	407.767	0.723059	-0.467815	0.235628	-1.9854	0.0471004	0.356601	lymphocyte specific protein 1 pseudogene
ENSG00000106682	EIF4H	5321.74	1.05306	0.0745915	0.0376087	1.98336	0.0473276	0.357448	eukaryotic translation initiation factor 4H
ENSG00000130935	NOL11	1721.01	0.898693	-0.154099	0.0776768	-1.98385	0.0472727	0.357448	nucleolar protein 11
ENSG00000141580	WDR45B	1476.74	1.23931	0.309535	0.156067	1.98334	0.0473296	0.357448	WD repeat domain 45B
ENSG00000143624	INTS3	3738.94	1.08132	0.112792	0.0568591	1.98371	0.0472887	0.357448	integrator complex subunit 3
ENSG00000196843	ARID5A	2104.2	1.16759	0.223532	0.112694	1.98353	0.047308	0.357448	AT-rich interaction domain 5A
ENSG00000171044	XKR6	13717.1	1.0761	0.105815	0.0533636	1.9829	0.0473784	0.357535	XK related 6
ENSG00000179241	LDLRAD3	34.8661	0.642656	-0.637882	0.321739	-1.98261	0.0474115	0.357535	low density lipoprotein receptor class A domain containing 3
ENSG00000184863	RBM33	9807.57	0.945148	-0.0813878	0.0410471	-1.98279	0.0473906	0.357535	RNA binding motif protein 33
ENSG00000101084	RAB5IF	74.9132	0.820522	-0.285386	0.144039	-1.98132	0.0475559	0.357915	RAB5 interacting factor
ENSG00000132305	IMMT	3281.12	0.923532	-0.114766	0.057918	-1.98153	0.0475317	0.357915	inner membrane mitochondrial protein
ENSG00000135387	CAPRIN1	10685.6	0.9328	-0.10036	0.0506507	-1.98141	0.0475452	0.357915	cell cycle associated protein 1
ENSG00000147862	NFIB	149.526	2.11415	1.08008	0.545085	1.98148	0.047537	0.357915	nuclear factor I B
ENSG00000081014	AP4E1	2229.75	0.944064	-0.0830434	0.0419178	-1.9811	0.0475801	0.35792	adaptor related protein complex 4 subunit epsilon 1
ENSG00000105245	NUMBL	219.164	1.22053	0.287503	0.145205	1.97998	0.0477058	0.357944	NUMB like endocytic adaptor protein
ENSG00000111364	DDX55	1108.42	0.915122	-0.127964	0.0646345	-1.97981	0.0477243	0.357944	DEAD-box helicase 55
ENSG00000143847	PPFIA4	491.546	2.13053	1.09121	0.551024	1.98034	0.0476658	0.357944	PTPRF interacting protein alpha 4
ENSG00000146731	CCT6A	4572.45	0.871631	-0.19821	0.10007	-1.98071	0.0476233	0.357944	chaperonin containing TCP1 subunit 6A
ENSG00000159860	NA	59.527	1.74638	0.804363	0.406282	1.97982	0.0477243	0.357944	NA
ENSG00000215374	FAM66B	40.9896	0.687999	-0.539521	0.272504	-1.97986	0.0477188	0.357944	family with sequence similarity 66 member B
ENSG00000143786	CNIH3	820.105	1.09802	0.13491	0.0681556	1.97944	0.0477661	0.358013	cornichon family AMPA receptor auxiliary protein 3
ENSG00000177239	MAN1B1	697.876	1.11584	0.158129	0.079893	1.97925	0.0477874	0.358013	mannosidase alpha class 1B member 1
ENSG00000204920	ZNF155	611.803	0.875073	-0.192525	0.0972787	-1.97911	0.047804	0.358013	zinc finger protein 155
ENSG00000099256	PRTFDC1	119.348	1.6638	0.734478	0.371262	1.97833	0.0478917	0.358087	phosphoribosyl transferase domain containing 1
ENSG00000130479	MAP1S	620.433	1.08167	0.113265	0.0572512	1.97838	0.0478854	0.358087	microtubule associated protein 1S
ENSG00000167100	SAMD14	39.2708	1.52379	0.607668	0.307163	1.97833	0.0478919	0.358087	sterile alpha motif domain containing 14
ENSG00000179603	GRM8	963.41	1.5532	0.635244	0.321159	1.97798	0.0479314	0.358087	glutamate metabotropic receptor 8
ENSG00000179988	PSTK	136.459	0.822021	-0.282753	0.14295	-1.97798	0.0479305	0.358087	phosphoseryl-tRNA kinase
ENSG00000236404	VLDLR-AS1	222.067	1.53561	0.618808	0.313162	1.976	0.0481546	0.359578	VLDLR antisense RNA 1
ENSG00000263961	RHEX	1657.36	0.703765	-0.506834	0.256586	-1.9753	0.0482344	0.359997	regulator of hemoglobinization and erythroid cell expansion
ENSG00000074800	ENO1	20861.9	1.20979	0.274758	0.139176	1.97417	0.0483622	0.360245	enolase 1
ENSG00000091622	PITPNM3	104.663	1.26525	0.339425	0.171923	1.97428	0.0483498	0.360245	PITPNM family member 3
ENSG00000100321	SYNGR1	104.317	2.31819	1.213	0.61437	1.97438	0.0483387	0.360245	synaptogyrin 1
ENSG00000245750	DRAIC	65.16	1.40937	0.495049	0.25071	1.97459	0.0483149	0.360245	downregulated RNA in cancer, inhibitor of cell invasion and migration
ENSG00000039068	CDH1	345.378	0.444602	-1.16942	0.592458	-1.97384	0.0484004	0.360353	cadherin 1
ENSG00000196498	NCOR2	11486.5	1.06448	0.0901498	0.0456884	1.97314	0.0484794	0.360766	nuclear receptor corepressor 2
ENSG00000105426	PTPRS	249.253	1.68096	0.749287	0.379955	1.97204	0.048605	0.361171	protein tyrosine phosphatase receptor type S
ENSG00000119004	CYP20A1	1161.68	0.892356	-0.164308	0.0833183	-1.97205	0.0486035	0.361171	cytochrome P450 family 20 subfamily A member 1
ENSG00000170412	GPRC5C	55.1734	1.66104	0.73209	0.371189	1.97228	0.0485771	0.361171	G protein-coupled receptor class C group 5 member C
ENSG00000188825	LINC00910	740.563	1.69904	0.764723	0.387857	1.97166	0.0486486	0.361318	long intergenic non-protein coding RNA 910
ENSG00000048462	TNFRSF17	882.727	0.836607	-0.257378	0.130609	-1.9706	0.0487701	0.361464	TNF receptor superfamily member 17
ENSG00000066654	THUMPD1	1510.02	0.931996	-0.101604	0.0515779	-1.96991	0.0488483	0.361464	THUMP domain containing 1
ENSG00000111142	METAP2	2416.64	0.937712	-0.0927826	0.0470976	-1.97001	0.0488375	0.361464	methionyl aminopeptidase 2
ENSG00000163870	TPRA1	719.031	1.06322	0.088436	0.0449	1.96962	0.0488817	0.361464	transmembrane protein adipocyte associated 1
ENSG00000164168	TMEM184C	1084.51	0.937353	-0.0933357	0.0473631	-1.97064	0.048765	0.361464	transmembrane protein 184C
ENSG00000196576	PLXNB2	2555.53	1.13336	0.180602	0.0916176	1.97126	0.0486945	0.361464	plexin B2
ENSG00000228629	NA	42.8846	1.2601	0.333534	0.169322	1.96982	0.0488596	0.361464	NA
ENSG00000235453	SMIM27	64.3206	1.16766	0.223618	0.113523	1.96981	0.0488601	0.361464	small integral membrane protein 27
ENSG00000260537	NA	152.827	0.884316	-0.177366	0.0900506	-1.96962	0.0488815	0.361464	NA
ENSG00000038532	CLEC16A	7169.54	0.918838	-0.122118	0.0620102	-1.96932	0.0489167	0.361547	C-type lectin domain containing 16A
ENSG00000166619	BLCAP	1690.65	0.90297	-0.14725	0.074794	-1.96874	0.0489831	0.361862	BLCAP apoptosis inducing factor
ENSG00000167522	ANKRD11	12024.2	1.05259	0.0739454	0.0375686	1.96827	0.0490364	0.36208	ankyrin repeat domain containing 11
ENSG00000070087	PFN2	70.4657	0.686812	-0.542013	0.275433	-1.96786	0.0490846	0.362261	profilin 2
ENSG00000015153	YAF2	3930.69	0.948062	-0.0769473	0.0391085	-1.96754	0.0491216	0.362358	YY1 associated factor 2
ENSG00000225648	SBDSP1	364.078	0.892757	-0.163661	0.0831994	-1.96709	0.049173	0.362562	SBDS pseudogene 1
ENSG00000023318	ERP44	7534.16	0.919535	-0.121023	0.0615587	-1.96598	0.0493009	0.362628	endoplasmic reticulum protein 44
ENSG00000089041	P2RX7	608.7	1.32059	0.401185	0.204107	1.96557	0.0493486	0.362628	purinergic receptor P2X 7
ENSG00000135925	WNT10A	1088.28	1.52702	0.610722	0.310548	1.9666	0.0492299	0.362628	Wnt family member 10A
ENSG00000136247	ZDHHC4	348.396	1.11577	0.158038	0.0803945	1.96578	0.0493245	0.362628	zinc finger DHHC-type palmitoyltransferase 4
ENSG00000197961	ZNF121	2419.14	0.936083	-0.0952918	0.0484692	-1.96603	0.0492956	0.362628	zinc finger protein 121
ENSG00000224609	HSD52	25.4476	1.40139	0.486859	0.247672	1.96575	0.0493279	0.362628	uncharacterized LOC729467
ENSG00000255299	NA	108.781	0.763806	-0.388722	0.197642	-1.9668	0.0492059	0.362628	NA
ENSG00000129484	PARP2	643.551	1.08528	0.118067	0.0600751	1.96533	0.0493765	0.362658	poly(ADP-ribose) polymerase 2
ENSG00000065970	FOXJ2	622.099	1.07314	0.101837	0.0518286	1.96487	0.049429	0.362868	forkhead box J2
ENSG00000127837	AAMP	681.528	0.921991	-0.117176	0.059661	-1.96403	0.049527	0.362889	angio associated migratory cell protein
ENSG00000145740	SLC30A5	1778.25	0.944033	-0.0830904	0.0423026	-1.96419	0.0495082	0.362889	solute carrier family 30 member 5
ENSG00000164142	FHIP1A	46.7777	1.96038	0.971132	0.494413	1.96421	0.0495057	0.362889	FHF complex subunit HOOK interacting protein 1A
ENSG00000272825	NA	28.2856	1.41492	0.500722	0.254926	1.96419	0.0495084	0.362889	NA
ENSG00000105327	BBC3	182.199	1.24233	0.313047	0.159413	1.96375	0.0495589	0.362947	BCL2 binding component 3
ENSG00000157593	SLC35B2	440.614	1.11461	0.156536	0.079761	1.96256	0.0496972	0.363611	solute carrier family 35 member B2
ENSG00000211965	IGHV3-49	461.034	0.292967	-1.77119	0.902455	-1.96264	0.0496886	0.363611	immunoglobulin heavy variable 3-49
ENSG00000122417	ODF2L	1926.4	0.916727	-0.125436	0.063931	-1.96205	0.0497567	0.363871	outer dense fiber of sperm tails 2 like
ENSG00000092421	SEMA6A	1096.1	1.67296	0.7424	0.378503	1.96141	0.0498311	0.364066	semaphorin 6A
ENSG00000112339	HBS1L	4300.86	0.956346	-0.0643948	0.0328291	-1.96151	0.0498193	0.364066	HBS1 like translational GTPase
ENSG00000260917	LOC103344931	152.586	1.11448	0.156366	0.0797423	1.96089	0.0498915	0.364332	uncharacterized LOC103344931
ENSG00000152128	TMEM163	552.421	0.549606	-0.863531	0.440514	-1.96028	0.0499628	0.364678	transmembrane protein 163
ENSG00000165899	OTOGL	55.5528	0.649206	-0.623251	0.318024	-1.95976	0.0500237	0.364948	otogelin like
ENSG00000196781	TLE1	109.055	0.46505	-1.10454	0.56373	-1.95935	0.0500724	0.365128	TLE family member 1, transcriptional corepressor
ENSG00000115233	PSMD14	6138.13	0.94639	-0.0794933	0.0405814	-1.95886	0.0501289	0.365366	proteasome 26S subunit, non-ATPase 14
ENSG00000140400	MAN2C1	1176.25	1.10237	0.140612	0.0718243	1.95772	0.0502634	0.365646	mannosidase alpha class 2C member 1
ENSG00000163527	STT3B	11180.2	0.920771	-0.119086	0.0608165	-1.95811	0.0502167	0.365646	STT3 oligosaccharyltransferase complex catalytic subunit B
ENSG00000180530	NRIP1	1954.67	0.796009	-0.329144	0.168113	-1.95788	0.0502442	0.365646	nuclear receptor interacting protein 1
ENSG00000266733	TBC1D29P	34.7397	1.38558	0.470488	0.240309	1.95785	0.0502477	0.365646	TBC1 domain family member 29, pseudogene
ENSG00000145391	SETD7	242.631	0.639087	-0.645915	0.330003	-1.9573	0.0503124	0.365828	SET domain containing 7, histone lysine methyltransferase
ENSG00000286543	NA	73.9584	0.834746	-0.26059	0.133224	-1.95604	0.0504606	0.36673	NA
ENSG00000117862	TXNDC12	577.68	1.07166	0.0998527	0.0510801	1.95482	0.0506038	0.367312	thioredoxin domain containing 12
ENSG00000254102	BHLHE22-AS1	32.1597	1.5464	0.62891	0.321735	1.95475	0.050613	0.367312	BHLHE22 antisense RNA 1
ENSG00000260409	NA	29.0591	1.88694	0.91605	0.468597	1.95488	0.0505973	0.367312	NA
ENSG00000070831	CDC42	532.745	0.913086	-0.131178	0.067129	-1.95411	0.0506877	0.367504	cell division cycle 42
ENSG00000253669	NA	43.2093	1.37037	0.454568	0.232605	1.95425	0.0506712	0.367504	NA
ENSG00000124243	BCAS4	2294.63	1.12532	0.170338	0.0871821	1.95382	0.0507224	0.36758	breast carcinoma amplified sequence 4
ENSG00000165671	NSD1	8012.87	0.95134	-0.0719668	0.0368401	-1.95349	0.0507614	0.367689	nuclear receptor binding SET domain protein 1
ENSG00000166317	SYNPO2L	28.2781	0.522875	-0.935463	0.478989	-1.953	0.0508202	0.367939	synaptopodin 2 like
ENSG00000197238	H4C11	3824.92	1.1375	0.185863	0.095194	1.95246	0.0508833	0.368221	H4 clustered histone 11
ENSG00000124733	MEA1	405.185	1.08585	0.118818	0.0608636	1.9522	0.0509139	0.368268	male-enhanced antigen 1
ENSG00000117505	DR1	2468.02	0.94871	-0.0759617	0.0389608	-1.9497	0.0512122	0.369442	down-regulator of transcription 1
ENSG00000121957	GPSM2	838.85	1.12886	0.174871	0.0896767	1.95002	0.0511738	0.369442	G protein signaling modulator 2
ENSG00000132716	DCAF8	344.943	0.911982	-0.132923	0.0681675	-1.94995	0.051182	0.369442	DDB1 and CUL4 associated factor 8
ENSG00000149657	LSM14B	802.819	1.07343	0.102234	0.0524372	1.94964	0.0512193	0.369442	LSM family member 14B
ENSG00000276900	NA	37.1938	1.28363	0.360232	0.1847	1.95037	0.0511326	0.369442	NA
ENSG00000279301	OR2T11	315.067	0.687347	-0.540889	0.277433	-1.94962	0.0512217	0.369442	olfactory receptor family 2 subfamily T member 11
ENSG00000188886	ASTL	76.6973	1.35468	0.437957	0.224692	1.94914	0.0512782	0.369552	astacin like metalloendopeptidase
ENSG00000288683	NA	54.4353	0.793939	-0.3329	0.170798	-1.94908	0.0512855	0.369552	NA
ENSG00000224294	PINCR	27.8608	1.50523	0.58998	0.302734	1.94884	0.0513146	0.369586	p53-induced noncoding RNA
ENSG00000118985	ELL2	17889.6	0.853714	-0.228175	0.117148	-1.94775	0.0514448	0.369977	elongation factor for RNA polymerase II 2
ENSG00000135778	NTPCR	817.479	1.14371	0.193725	0.0994718	1.94754	0.0514702	0.369977	nucleoside-triphosphatase, cancer-related
ENSG00000169093	ASMTL	1163.89	1.12642	0.171742	0.0881638	1.94799	0.0514167	0.369977	acetylserotonin O-methyltransferase like
ENSG00000187257	RSBN1L	3653.49	0.922075	-0.117044	0.0601024	-1.94741	0.051486	0.369977	round spermatid basic protein 1 like
ENSG00000284697	CLEC4A	254.822	1.14109	0.190417	0.0977817	1.94737	0.0514902	0.369977	C-type lectin domain family 4 member A
ENSG00000090432	MUL1	310.511	0.90166	-0.149344	0.076715	-1.94674	0.0515661	0.369999	mitochondrial E3 ubiquitin protein ligase 1
ENSG00000165813	CCDC186	1586.88	0.931321	-0.102649	0.052728	-1.94677	0.0515621	0.369999	coiled-coil domain containing 186
ENSG00000259049	NA	45.8593	0.826915	-0.274189	0.140822	-1.94706	0.0515273	0.369999	NA
ENSG00000100216	TOMM22	747.264	0.901363	-0.149819	0.0769796	-1.94622	0.0516284	0.370271	translocase of outer mitochondrial membrane 22
ENSG00000072682	P4HA2	86.1811	1.9435	0.958659	0.492751	1.94552	0.0517121	0.370522	prolyl 4-hydroxylase subunit alpha 2
ENSG00000107242	PIP5K1B	16005.2	0.883418	-0.178831	0.0919153	-1.94561	0.0517018	0.370522	phosphatidylinositol-4-phosphate 5-kinase type 1 beta
ENSG00000153914	SREK1	4480.32	0.946266	-0.0796818	0.040974	-1.94469	0.0518118	0.371062	splicing regulatory glutamic acid and lysine rich protein 1
ENSG00000103502	CDIPT	323.545	1.10544	0.144621	0.0743791	1.94437	0.0518504	0.371164	CDP-diacylglycerol--inositol 3-phosphatidyltransferase
ENSG00000100722	ZC3H14	1773.57	0.943501	-0.0839044	0.0431814	-1.94307	0.0520078	0.371681	zinc finger CCCH-type containing 14
ENSG00000130638	ATXN10	10274.2	0.928863	-0.106462	0.0548277	-1.94176	0.0521667	0.371681	ataxin 10
ENSG00000131148	EMC8	777.102	0.908825	-0.137926	0.0710099	-1.94235	0.0520945	0.371681	ER membrane protein complex subunit 8
ENSG00000135074	ADAM19	4735.9	0.767197	-0.382331	0.196826	-1.94248	0.0520785	0.371681	ADAM metallopeptidase domain 19
ENSG00000144867	SRPRB	1268.53	0.904978	-0.144046	0.074167	-1.94218	0.0521152	0.371681	SRP receptor subunit beta
ENSG00000149503	INCENP	2018.47	1.09237	0.127455	0.0656354	1.94187	0.052153	0.371681	inner centromere protein
ENSG00000166012	TAF1D	4461.06	0.937606	-0.0929469	0.047837	-1.94299	0.0520173	0.371681	TATA-box binding protein associated factor, RNA polymerase I subunit D
ENSG00000167136	ENDOG	92.4484	1.19715	0.259605	0.133631	1.94269	0.0520531	0.371681	endonuclease G
ENSG00000203497	NA	63.7251	1.2237	0.291255	0.149983	1.94192	0.0521463	0.371681	NA
ENSG00000250938	NA	764.01	0.892956	-0.163339	0.0840812	-1.94264	0.0520598	0.371681	NA
ENSG00000023608	SNAPC1	292.508	1.16085	0.215185	0.110868	1.94092	0.052268	0.371927	small nuclear RNA activating complex polypeptide 1
ENSG00000125868	DSTN	875.894	0.849128	-0.235947	0.121618	-1.94006	0.0523721	0.371927	destrin, actin depolymerizing factor
ENSG00000145414	NAF1	1416.84	0.922451	-0.116456	0.0600202	-1.94028	0.0523451	0.371927	nuclear assembly factor 1 ribonucleoprotein
ENSG00000149150	SLC43A1	561.658	1.18006	0.238863	0.123064	1.94096	0.052263	0.371927	solute carrier family 43 member 1
ENSG00000153989	NUS1	3873.26	0.916539	-0.125732	0.0647937	-1.9405	0.0523187	0.371927	NUS1 dehydrodolichyl diphosphate synthase subunit
ENSG00000160993	ALKBH4	134.925	1.12318	0.167585	0.0863678	1.94036	0.0523359	0.371927	alkB homolog 4, lysine demethylase
ENSG00000180329	CCDC43	606.876	0.917984	-0.123459	0.0636351	-1.94011	0.0523657	0.371927	coiled-coil domain containing 43
ENSG00000135473	PAN2	1103.09	1.10939	0.149772	0.0772105	1.93979	0.0524054	0.37196	poly(A) specific ribonuclease subunit PAN2
ENSG00000228043	NA	2257.7	0.908542	-0.138375	0.0713412	-1.93962	0.0524256	0.37196	NA
ENSG00000258643	BCL2L2-PABPN1	264.939	0.864763	-0.209623	0.108126	-1.93869	0.0525393	0.372594	BCL2L2-PABPN1 readthrough
ENSG00000112149	CD83	3054.86	0.809991	-0.304021	0.156848	-1.93831	0.052585	0.372744	CD83 molecule
ENSG00000119408	NEK6	9196.12	1.1725	0.229591	0.118492	1.93761	0.0526712	0.372835	NIMA related kinase 6
ENSG00000158406	H4C8	3112.81	1.13174	0.178544	0.0921321	1.93791	0.0526339	0.372835	H4 clustered histone 8
ENSG00000257913	DDN-AS1	244.351	1.27163	0.346682	0.178914	1.93771	0.0526589	0.372835	DDN and PRKAG1 antisense RNA 1
ENSG00000154743	TSEN2	1226.24	0.909678	-0.136572	0.0705052	-1.93705	0.0527395	0.373145	tRNA splicing endonuclease subunit 2
ENSG00000072422	RHOBTB1	45.4427	0.49414	-1.01701	0.525231	-1.93631	0.0528303	0.37344	Rho related BTB domain containing 1
ENSG00000130714	POMT1	430.974	1.1014	0.139338	0.0719553	1.93645	0.0528122	0.37344	protein O-mannosyltransferase 1
ENSG00000007341	ST7L	1276.38	0.918724	-0.122296	0.0631705	-1.93597	0.0528709	0.373554	suppression of tumorigenicity 7 like
ENSG00000008128	CDK11A	45.3049	0.816781	-0.291979	0.151013	-1.93347	0.0531782	0.374035	cyclin dependent kinase 11A
ENSG00000013016	EHD3	57.6534	0.638085	-0.648179	0.335155	-1.93397	0.0531169	0.374035	EH domain containing 3
ENSG00000100439	ABHD4	627.297	1.3159	0.396052	0.204938	1.93254	0.0532923	0.374035	abhydrolase domain containing 4, N-acyl phospholipase B
ENSG00000106610	STAG3L4	1188.22	0.892279	-0.164434	0.0850948	-1.93236	0.053315	0.374035	stromal antigen 3-like 4 (pseudogene)
ENSG00000115486	GGCX	507.16	1.07643	0.10626	0.0549267	1.93459	0.0530409	0.374035	gamma-glutamyl carboxylase
ENSG00000118046	STK11	937.2	1.07161	0.0997773	0.0516379	1.93225	0.0533287	0.374035	serine/threonine kinase 11
ENSG00000120159	CAAP1	2566.29	0.947937	-0.0771377	0.0398673	-1.93486	0.0530076	0.374035	caspase activity and apoptosis inhibitor 1
ENSG00000125818	PSMF1	3638.72	0.947929	-0.0771497	0.0399125	-1.93297	0.0532396	0.374035	proteasome inhibitor subunit 1
ENSG00000134371	CDC73	7211.37	0.937425	-0.0932244	0.0482472	-1.93222	0.0533318	0.374035	cell division cycle 73
ENSG00000135655	USP15	14972.8	0.924681	-0.112972	0.0584631	-1.93237	0.0533136	0.374035	ubiquitin specific peptidase 15
ENSG00000160606	TLCD1	41.7774	0.735806	-0.442602	0.228852	-1.93401	0.0531118	0.374035	TLC domain containing 1
ENSG00000166046	TCP11L2	314.741	1.23297	0.302133	0.156296	1.93308	0.0532263	0.374035	t-complex 11 like 2
ENSG00000196591	HDAC2	2219.76	0.925991	-0.11093	0.0573323	-1.93486	0.0530072	0.374035	histone deacetylase 2
ENSG00000215548	NA	233.46	0.687125	-0.541355	0.279816	-1.93468	0.053029	0.374035	NA
ENSG00000233016	SNHG7	360.786	1.13755	0.185925	0.096202	1.93265	0.053279	0.374035	small nucleolar RNA host gene 7
ENSG00000285947	NA	70.4949	1.24776	0.319336	0.165247	1.93247	0.0533012	0.374035	NA
ENSG00000270302	NA	31.6444	0.707365	-0.499474	0.258595	-1.93149	0.0534224	0.374498	NA
ENSG00000168298	H1-4	4945.54	1.13074	0.177266	0.0917993	1.93101	0.0534815	0.374739	H1.4 linker histone, cluster member
ENSG00000131149	GSE1	5787.89	1.06205	0.0868491	0.0449833	1.9307	0.0535208	0.374781	Gse1 coiled-coil protein
ENSG00000132434	LANCL2	906.833	0.892333	-0.164346	0.0851517	-1.93003	0.0536027	0.374781	LanC like 2
ENSG00000133624	ZNF767P	4573.87	0.926404	-0.110286	0.0571336	-1.93032	0.0535667	0.374781	zinc finger family member 767, pseudogene
ENSG00000224631	RPS27AP16	2939.56	0.914168	-0.129469	0.0670833	-1.92997	0.0536104	0.374781	RPS27A pseudogene 16
ENSG00000275004	ZNF280B	205.996	0.836374	-0.25778	0.133549	-1.93022	0.0535794	0.374781	zinc finger protein 280B
ENSG00000081721	DUSP12	420.946	0.922417	-0.116509	0.0603827	-1.92951	0.0536672	0.374834	dual specificity phosphatase 12
ENSG00000276805	NA	539.007	1.11957	0.162947	0.0844411	1.92971	0.0536428	0.374834	NA
ENSG00000103152	MPG	549.499	1.09032	0.124748	0.0646768	1.9288	0.0537562	0.375028	N-methylpurine DNA glycosylase
ENSG00000153832	FBXO36	196.776	0.899657	-0.152552	0.0790957	-1.92871	0.0537674	0.375028	F-box protein 36
ENSG00000263798	NA	183.896	1.19302	0.254624	0.132019	1.92869	0.0537689	0.375028	NA
ENSG00000136048	DRAM1	11703.2	0.640475	-0.642787	0.333327	-1.9284	0.0538055	0.375112	DNA damage regulated autophagy modulator 1
ENSG00000283674	LOC729732	387.029	1.864	0.898399	0.466187	1.92712	0.0539647	0.376049	uncharacterized LOC729732
ENSG00000111331	OAS3	7023.52	1.25281	0.325172	0.168775	1.92666	0.0540219	0.37626	2'-5'-oligoadenylate synthetase 3
ENSG00000116132	PRRX1	179.185	0.473227	-1.07939	0.560293	-1.92648	0.0540443	0.37626	paired related homeobox 1
ENSG00000167699	GLOD4	926.32	1.07738	0.107533	0.055835	1.9259	0.054117	0.376422	glyoxalase domain containing 4
ENSG00000272941	NA	101.818	1.38967	0.474747	0.246505	1.92591	0.0541153	0.376422	NA
ENSG00000100319	ZMAT5	332.069	1.10446	0.143338	0.0744376	1.92561	0.0541534	0.376504	zinc finger matrin-type 5
ENSG00000109079	TNFAIP1	465.749	1.11501	0.157063	0.0815841	1.92516	0.0542089	0.376718	TNF alpha induced protein 1
ENSG00000131373	HACL1	813.399	0.939764	-0.0896299	0.0465625	-1.92494	0.0542372	0.376742	2-hydroxyacyl-CoA lyase 1
ENSG00000064012	CASP8	1239.1	0.883357	-0.178932	0.0929766	-1.92448	0.0542943	0.376967	caspase 8
ENSG00000131043	AAR2	763.378	0.926321	-0.110416	0.0573837	-1.92417	0.0543337	0.377068	AAR2 splicing factor
ENSG00000158636	EMSY	2962.54	1.06917	0.0964926	0.0501542	1.92392	0.0543648	0.377113	EMSY transcriptional repressor, BRCA2 interacting
ENSG00000130816	DNMT1	5695.25	1.06616	0.0924216	0.0480494	1.92347	0.0544211	0.377307	DNA methyltransferase 1
ENSG00000198954	KIFBP	607.808	0.908092	-0.13909	0.0723186	-1.9233	0.0544424	0.377307	kinesin family binding protein
ENSG00000113595	TRIM23	612.988	0.946747	-0.0789499	0.0410593	-1.92282	0.0545022	0.37755	tripartite motif containing 23
ENSG00000125885	MCM8	27.7902	0.721861	-0.470208	0.244655	-1.92193	0.0546152	0.377989	minichromosome maintenance 8 homologous recombination repair factor
ENSG00000278857	IGKV1D-12	251.387	0.310994	-1.68504	0.876661	-1.92211	0.0545915	0.377989	immunoglobulin kappa variable 1D-12
ENSG00000228008	NA	37.6533	1.36542	0.449344	0.233884	1.92123	0.054703	0.378424	NA
ENSG00000119402	FBXW2	3384.92	0.94152	-0.0869357	0.0452612	-1.92075	0.0547628	0.378666	F-box and WD repeat domain containing 2
ENSG00000120438	TCP1	4069.02	0.900082	-0.151871	0.0791019	-1.91995	0.0548647	0.378929	t-complex 1
ENSG00000166341	DCHS1	56.387	1.38581	0.470727	0.245145	1.9202	0.0548327	0.378929	dachsous cadherin-related 1
ENSG00000176903	PNMA1	314.59	0.845322	-0.242426	0.126282	-1.91973	0.054892	0.378929	PNMA family member 1
ENSG00000183850	ZNF730	519.356	0.509195	-0.973711	0.507282	-1.91947	0.0549252	0.378929	zinc finger protein 730
ENSG00000269335	IKBKG	585.953	1.07923	0.110005	0.0573046	1.91965	0.0549026	0.378929	inhibitor of nuclear factor kappa B kinase regulatory subunit gamma
ENSG00000153551	CMTM7	356.063	0.625943	-0.675897	0.3522	-1.91907	0.0549758	0.379107	CKLF like MARVEL transmembrane domain containing 7
ENSG00000183696	UPP1	227.606	1.33476	0.416581	0.217111	1.91875	0.0550165	0.379216	uridine phosphorylase 1
ENSG00000087502	ERGIC2	2123.64	0.9444	-0.0825304	0.0430187	-1.91848	0.0550508	0.37928	ERGIC and golgi 2
ENSG00000160200	CBS	161.679	1.37111	0.455349	0.237396	1.9181	0.0550977	0.379432	cystathionine beta-synthase
ENSG00000120709	FAM53C	1226.87	1.05931	0.083127	0.0433462	1.91775	0.055143	0.379572	family with sequence similarity 53 member C
ENSG00000166501	PRKCB	36693.7	0.855347	-0.225419	0.11758	-1.91716	0.0552179	0.379822	protein kinase C beta
ENSG00000213341	CHUK	1400.84	0.897958	-0.155279	0.0809983	-1.91707	0.0552292	0.379822	component of inhibitor of nuclear factor kappa B kinase complex
ENSG00000110321	EIF4G2	15552.6	0.914889	-0.128331	0.0669712	-1.91621	0.0553382	0.379978	eukaryotic translation initiation factor 4 gamma 2
ENSG00000151576	QTRT2	1491.1	0.913412	-0.130662	0.0682014	-1.91583	0.0553866	0.379978	queuine tRNA-ribosyltransferase accessory subunit 2
ENSG00000153879	CEBPG	709.735	1.08978	0.124036	0.0647291	1.91623	0.055336	0.379978	CCAAT enhancer binding protein gamma
ENSG00000176102	CSTF3	4731.97	0.949754	-0.0743745	0.0388301	-1.91538	0.0554435	0.379978	cleavage stimulation factor subunit 3
ENSG00000179532	DNHD1	2736.5	1.13537	0.183161	0.095644	1.91503	0.055489	0.379978	dynein heavy chain domain 1
ENSG00000183287	CCBE1	100.983	1.36527	0.449183	0.234522	1.91532	0.0554523	0.379978	collagen and calcium binding EGF domains 1
ENSG00000211653	IGLV1-40	851.195	0.62103	-0.687265	0.358893	-1.91496	0.0554977	0.379978	immunoglobulin lambda variable 1-40
ENSG00000264920	SP2-DT	37.5432	1.23412	0.303485	0.158483	1.91493	0.0555012	0.379978	SP2 divergent transcript
ENSG00000267742	NA	62.482	1.19068	0.251786	0.131479	1.91502	0.0554894	0.379978	NA
ENSG00000272994	NA	116.705	0.893317	-0.162756	0.0849834	-1.91515	0.055473	0.379978	NA
ENSG00000011590	ZBTB32	1047.82	1.25553	0.328301	0.17155	1.91373	0.0556543	0.38054	zinc finger and BTB domain containing 32
ENSG00000014216	CAPN1	2880.74	1.06749	0.0942256	0.0492758	1.91221	0.0558495	0.38054	calpain 1
ENSG00000092330	TINF2	979.912	1.06156	0.0861814	0.0450404	1.91342	0.0556939	0.38054	TERF1 interacting nuclear factor 2
ENSG00000107581	EIF3A	9348.66	0.933413	-0.099413	0.0520063	-1.91156	0.0559331	0.38054	eukaryotic translation initiation factor 3 subunit A
ENSG00000116857	TMEM9	459.461	1.2137	0.27941	0.146116	1.91224	0.0558453	0.38054	transmembrane protein 9
ENSG00000120306	CYSTM1	1359.27	1.12448	0.169257	0.0884858	1.91282	0.0557711	0.38054	cysteine rich transmembrane module containing 1
ENSG00000134769	DTNA	44.2899	1.74293	0.801514	0.419113	1.9124	0.0558244	0.38054	dystrobrevin alpha
ENSG00000138834	MAPK8IP3	2424.37	1.10652	0.146035	0.0763722	1.91215	0.0558568	0.38054	mitogen-activated protein kinase 8 interacting protein 3
ENSG00000163536	SERPINI1	590.643	0.902787	-0.147543	0.0771123	-1.91335	0.0557034	0.38054	serpin family I member 1
ENSG00000165271	NOL6	1128.57	0.837157	-0.256429	0.133981	-1.91392	0.0556304	0.38054	nucleolar protein 6
ENSG00000180902	D2HGDH	1597.67	1.09557	0.131676	0.0688806	1.91165	0.0559206	0.38054	D-2-hydroxyglutarate dehydrogenase
ENSG00000227014	NA	132.898	1.3199	0.400427	0.209423	1.91205	0.0558704	0.38054	NA
ENSG00000235192	NA	47.141	0.595083	-0.748837	0.391557	-1.91246	0.055817	0.38054	NA
ENSG00000256206	NA	109.944	0.87004	-0.200846	0.10505	-1.91191	0.0558876	0.38054	NA
ENSG00000179526	SHARPIN	342.577	1.08091	0.112249	0.0587315	1.91122	0.0559765	0.380665	SHANK associated RH domain interactor
ENSG00000104059	FAM189A1	381.292	0.458882	-1.1238	0.588193	-1.9106	0.0560557	0.380899	family with sequence similarity 189 member A1
ENSG00000173530	TNFRSF10D	184.598	1.27365	0.348973	0.182654	1.91056	0.0560609	0.380899	TNF receptor superfamily member 10d
ENSG00000182208	MOB2	463.322	1.07691	0.106901	0.0559698	1.90998	0.0561354	0.38099	MOB kinase activator 2
ENSG00000233522	NA	38.6176	0.128527	-2.95986	1.54974	-1.90991	0.0561446	0.38099	NA
ENSG00000285708	NA	38.8509	0.504983	-0.985694	0.516104	-1.90988	0.0561493	0.38099	NA
ENSG00000072134	EPN2	1281.13	1.21802	0.284536	0.149019	1.9094	0.0562104	0.381118	epsin 2
ENSG00000156110	ADK	25732.1	0.923442	-0.114907	0.0601817	-1.90934	0.0562182	0.381118	adenosine kinase
ENSG00000164366	CCDC127	296.812	1.09373	0.129253	0.0677123	1.90885	0.0562808	0.381203	coiled-coil domain containing 127
ENSG00000203356	LINC01562	25.227	0.696032	-0.522774	0.273861	-1.9089	0.0562748	0.381203	long intergenic non-protein coding RNA 1562
ENSG00000187323	DCC	3563.56	0.549716	-0.863241	0.452277	-1.90866	0.0563065	0.381208	DCC netrin 1 receptor
ENSG00000139697	SBNO1	4266.62	0.940515	-0.0884776	0.0463731	-1.90795	0.0563977	0.381655	strawberry notch homolog 1
ENSG00000160785	SLC25A44	1596.87	0.913468	-0.130574	0.0684441	-1.90775	0.0564239	0.381663	solute carrier family 25 member 44
ENSG00000121680	PEX16	356.129	1.10249	0.140769	0.0738189	1.90695	0.0565265	0.382188	peroxisomal biogenesis factor 16
ENSG00000007923	DNAJC11	2336.95	0.9261	-0.11076	0.0580961	-1.90649	0.0565869	0.382256	DnaJ heat shock protein family (Hsp40) member C11
ENSG00000123575	FAM199X	1497.48	0.95771	-0.0623391	0.0326981	-1.90651	0.0565845	0.382256	family with sequence similarity 199, X-linked
ENSG00000168014	C2CD3	3199.86	0.917561	-0.124123	0.0651226	-1.90599	0.056651	0.38252	C2 domain containing 3 centriole elongation regulator
ENSG00000112902	SEMA5A	167.135	0.382079	-1.38806	0.728554	-1.90522	0.0567509	0.382866	semaphorin 5A
ENSG00000176396	EID2	91.3791	0.851808	-0.231401	0.121459	-1.90518	0.0567572	0.382866	EP300 interacting inhibitor of differentiation 2
ENSG00000289442	NA	30.6022	0.473018	-1.08003	0.566942	-1.90502	0.0567777	0.382866	NA
ENSG00000142208	AKT1	1897.95	1.07634	0.106138	0.0557398	1.90417	0.0568878	0.383162	AKT serine/threonine kinase 1
ENSG00000144837	PLA1A	881.518	1.28252	0.358981	0.188626	1.90314	0.0570228	0.383162	phospholipase A1 member A
ENSG00000145246	ATP10D	4148.36	0.903583	-0.146271	0.0768186	-1.9041	0.0568966	0.383162	ATPase phospholipid transporting 10D (putative)
ENSG00000155666	KDM8	159.738	0.90335	-0.146643	0.0770403	-1.90346	0.0569804	0.383162	lysine demethylase 8
ENSG00000168575	SLC20A2	2702.29	0.906004	-0.14241	0.0748196	-1.90338	0.0569908	0.383162	solute carrier family 20 member 2
ENSG00000196437	ZNF569	598.515	0.908025	-0.139195	0.0731352	-1.90326	0.0570065	0.383162	zinc finger protein 569
ENSG00000203326	ZNF525	692.239	1.16211	0.216744	0.11387	1.90343	0.0569851	0.383162	zinc finger protein 525
ENSG00000204388	HSPA1B	38.3506	0.722671	-0.468589	0.246203	-1.90326	0.0570068	0.383162	heat shock protein family A (Hsp70) member 1B
ENSG00000088543	C3orf18	41.4535	1.32584	0.406904	0.213945	1.90191	0.0571833	0.383316	chromosome 3 open reading frame 18
ENSG00000096401	CDC5L	2115.04	0.938578	-0.0914508	0.0480725	-1.90235	0.0571253	0.383316	cell division cycle 5 like
ENSG00000128965	CHAC1	287.949	1.37708	0.461615	0.242725	1.90181	0.0571966	0.383316	ChaC glutathione specific gamma-glutamylcyclotransferase 1
ENSG00000166326	TRIM44	8091.53	0.935706	-0.0958731	0.050402	-1.90217	0.0571493	0.383316	tripartite motif containing 44
ENSG00000179222	MAGED1	5440.11	0.954129	-0.0677433	0.035606	-1.90258	0.0570951	0.383316	MAGE family member D1
ENSG00000198001	IRAK4	2002.89	0.948939	-0.0756134	0.039756	-1.90194	0.0571794	0.383316	interleukin 1 receptor associated kinase 4
ENSG00000083635	NUFIP1	642.984	0.905889	-0.142594	0.074989	-1.90153	0.057232	0.383384	nuclear FMR1 interacting protein 1
ENSG00000168890	TMEM150A	34.4029	0.758249	-0.399256	0.209993	-1.90128	0.0572653	0.383439	transmembrane protein 150A
ENSG00000065150	IPO5	6612.22	0.911581	-0.133557	0.0702772	-1.90044	0.057376	0.383687	importin 5
ENSG00000112877	CEP72	1024.73	1.09688	0.133402	0.0701961	1.90042	0.057378	0.383687	centrosomal protein 72
ENSG00000196236	XPNPEP3	1418.48	0.935815	-0.0957052	0.0503585	-1.90048	0.0573707	0.383687	X-prolyl aminopeptidase 3
ENSG00000081320	STK17B	8121.26	0.838801	-0.253599	0.133513	-1.89943	0.0575075	0.383879	serine/threonine kinase 17b
ENSG00000120875	DUSP4	3938.68	1.30265	0.381449	0.200767	1.89995	0.057439	0.383879	dual specificity phosphatase 4
ENSG00000137409	MTCH1	1560.81	1.06257	0.087563	0.0460977	1.89951	0.0574976	0.383879	mitochondrial carrier 1
ENSG00000258526	NA	6311.8	0.85644	-0.223577	0.117693	-1.89966	0.0574784	0.383879	NA
ENSG00000076924	XAB2	715.167	1.07472	0.103958	0.0547394	1.89914	0.0575464	0.38397	XPA binding protein 2
ENSG00000224858	NA	64.2714	1.19882	0.26162	0.137861	1.89772	0.0577335	0.38505	NA
ENSG00000049769	PPP1R3F	269.353	1.09008	0.124432	0.0656474	1.89547	0.0580303	0.385276	protein phosphatase 1 regulatory subunit 3F
ENSG00000129465	RIPK3	135.332	1.17004	0.226558	0.119485	1.89613	0.0579433	0.385276	receptor interacting serine/threonine kinase 3
ENSG00000130021	PUDP	4875.7	1.22217	0.289451	0.15273	1.89518	0.0580689	0.385276	pseudouridine 5'-phosphatase
ENSG00000130731	METTL26	329.091	1.1199	0.163375	0.0861597	1.89618	0.0579357	0.385276	methyltransferase like 26
ENSG00000131196	NFATC1	2156.91	1.24982	0.321716	0.16979	1.89478	0.0581215	0.385276	nuclear factor of activated T cells 1
ENSG00000132664	POLR3F	509.841	0.922228	-0.116804	0.0615818	-1.89674	0.0578627	0.385276	RNA polymerase III subunit F
ENSG00000139187	KLRG1	360.168	0.893863	-0.161874	0.0853872	-1.89576	0.0579917	0.385276	killer cell lectin like receptor G1
ENSG00000160883	HK3	73.0441	1.48645	0.571875	0.301422	1.89726	0.0577942	0.385276	hexokinase 3
ENSG00000165675	ENOX2	3495.29	0.919384	-0.121261	0.0639559	-1.89601	0.0579589	0.385276	ecto-NOX disulfide-thiol exchanger 2
ENSG00000177058	SLC38A9	1779.59	0.946638	-0.0791151	0.0417531	-1.89483	0.0581147	0.385276	solute carrier family 38 member 9
ENSG00000179604	CDC42EP4	218.561	1.25307	0.325462	0.17172	1.89531	0.0580517	0.385276	CDC42 effector protein 4
ENSG00000188493	C19orf54	642.424	1.08743	0.120925	0.06381	1.89507	0.0580829	0.385276	chromosome 19 open reading frame 54
ENSG00000211599	IGKV5-2	52.2819	0.357257	-1.48497	0.783475	-1.89536	0.0580447	0.385276	immunoglobulin kappa variable 5-2
ENSG00000269404	SPIB	632.004	1.19476	0.256717	0.135385	1.8962	0.0579334	0.385276	Spi-B transcription factor
ENSG00000233828	NA	139.166	0.662295	-0.594455	0.313961	-1.8934	0.0583046	0.386322	NA
ENSG00000139926	FRMD6	265.542	0.588302	-0.765372	0.404518	-1.89206	0.0584832	0.387063	FERM domain containing 6
ENSG00000170100	ZNF778	270.073	0.90054	-0.151137	0.0798827	-1.89199	0.0584927	0.387063	zinc finger protein 778
ENSG00000225733	FGD5-AS1	1262.42	0.936559	-0.0945576	0.0499735	-1.89216	0.0584703	0.387063	FGD5 antisense RNA 1
ENSG00000156414	TDRD9	55.7176	0.287773	-1.797	0.949989	-1.8916	0.0585445	0.387238	tudor domain containing 9
ENSG00000179111	HES7	33.8598	1.55611	0.637945	0.337357	1.89101	0.058623	0.387589	hes family bHLH transcription factor 7
ENSG00000076641	PAG1	5977.22	1.29388	0.371703	0.19672	1.8895	0.0588245	0.387679	phosphoprotein membrane anchor with glycosphingolipid microdomains 1
ENSG00000104419	NDRG1	52.8467	2.11535	1.0809	0.572378	1.88844	0.0589676	0.387679	N-myc downstream regulated 1
ENSG00000105371	ICAM4	25.9057	1.35594	0.439293	0.232487	1.88954	0.0588194	0.387679	intercellular adhesion molecule 4 (Landsteiner-Wiener blood group)
ENSG00000114739	ACVR2B	178.495	1.25813	0.331283	0.175357	1.88919	0.0588659	0.387679	activin A receptor type 2B
ENSG00000123505	AMD1	3533.97	0.936455	-0.0947188	0.0501458	-1.88887	0.0589097	0.387679	adenosylmethionine decarboxylase 1
ENSG00000128641	MYO1B	339.939	1.85711	0.893061	0.472906	1.88845	0.058965	0.387679	myosin IB
ENSG00000144320	LNPK	2799.24	1.13475	0.182376	0.0965575	1.88878	0.0589219	0.387679	lunapark, ER junction formation factor
ENSG00000152464	RPP38	464.92	0.919384	-0.12126	0.0641655	-1.8898	0.0587852	0.387679	ribonuclease P/MRP subunit p38
ENSG00000183718	TRIM52	578.792	1.08966	0.123872	0.065521	1.89057	0.0586818	0.387679	tripartite motif containing 52
ENSG00000204463	BAG6	2836.4	1.05778	0.0810453	0.0428816	1.88998	0.0587607	0.387679	BAG cochaperone 6
ENSG00000226471	NA	699.003	1.17292	0.23011	0.121826	1.88884	0.0589133	0.387679	NA
ENSG00000259972	NA	1457.29	0.933562	-0.0991822	0.0524985	-1.88924	0.0588599	0.387679	NA
ENSG00000276966	H4C5	4219.94	1.13129	0.177964	0.0941959	1.88929	0.0588525	0.387679	H4 clustered histone 5
ENSG00000186866	POFUT2	511.109	1.14715	0.198053	0.104913	1.88779	0.0590543	0.388082	protein O-fucosyltransferase 2
ENSG00000104695	PPP2CB	978.258	0.951595	-0.0715802	0.037927	-1.88732	0.0591177	0.388331	protein phosphatase 2 catalytic subunit beta
ENSG00000113300	CNOT6	3312.36	0.897588	-0.155875	0.082779	-1.88302	0.0596971	0.388426	CCR4-NOT transcription complex subunit 6
ENSG00000117298	ECE1	1768.91	0.713798	-0.486412	0.257915	-1.88594	0.0593029	0.388426	endothelin converting enzyme 1
ENSG00000117592	PRDX6	1476.44	0.93073	-0.103565	0.0549686	-1.88408	0.0595547	0.388426	peroxiredoxin 6
ENSG00000125779	PANK2	3192.99	1.06152	0.0861373	0.0457255	1.88379	0.0595929	0.388426	pantothenate kinase 2
ENSG00000133466	C1QTNF6	374.211	1.14505	0.195413	0.10367	1.88495	0.0594361	0.388426	C1q and TNF related 6
ENSG00000134222	PSRC1	95.259	1.22748	0.295696	0.157014	1.88325	0.059667	0.388426	proline and serine rich coiled-coil 1
ENSG00000134574	DDB2	3070.66	1.13028	0.176683	0.0937334	1.88495	0.0594363	0.388426	damage specific DNA binding protein 2
ENSG00000136243	NUP42	1499.19	0.908116	-0.139051	0.0737285	-1.88599	0.0592962	0.388426	nucleoporin 42
ENSG00000137841	PLCB2	717.07	1.28331	0.359868	0.191113	1.88301	0.0596992	0.388426	phospholipase C beta 2
ENSG00000138398	PPIG	3473.32	0.938968	-0.0908521	0.0482363	-1.88348	0.059635	0.388426	peptidylprolyl isomerase G
ENSG00000142657	PGD	2198.15	0.881714	-0.181617	0.0963574	-1.88482	0.0594538	0.388426	phosphogluconate dehydrogenase
ENSG00000163362	INAVA	474.3	1.41868	0.504553	0.267746	1.88445	0.0595039	0.388426	innate immunity activator
ENSG00000164647	STEAP1	85.309	1.52799	0.611632	0.324547	1.88457	0.0594878	0.388426	STEAP family member 1
ENSG00000164776	PHKG1	57.7525	1.25016	0.322111	0.170941	1.88434	0.0595191	0.388426	phosphorylase kinase catalytic subunit gamma 1
ENSG00000167005	NUDT21	715.596	0.892504	-0.16407	0.0870914	-1.88388	0.0595816	0.388426	nudix hydrolase 21
ENSG00000171612	SLC25A33	706.306	0.895564	-0.159131	0.0843328	-1.88695	0.0591675	0.388426	solute carrier family 25 member 33
ENSG00000174099	MSRB3	44.099	0.564193	-0.825739	0.437861	-1.88585	0.0593155	0.388426	methionine sulfoxide reductase B3
ENSG00000182749	PAQR7	314.138	1.20585	0.270045	0.143354	1.88377	0.0595963	0.388426	progestin and adipoQ receptor family member 7
ENSG00000188895	MSL1	1641.81	1.05246	0.0737656	0.0391773	1.88287	0.0597187	0.388426	MSL complex subunit 1
ENSG00000196296	ATP2A1	43.3772	1.22333	0.290819	0.154331	1.88439	0.0595126	0.388426	ATPase sarcoplasmic/endoplasmic reticulum Ca2+ transporting 1
ENSG00000197381	ADARB1	160.741	0.683429	-0.549137	0.291623	-1.88304	0.059695	0.388426	adenosine deaminase RNA specific B1
ENSG00000254887	POU2F2-AS1	52.281	1.2105	0.275603	0.146139	1.8859	0.0593088	0.388426	POU2F2 antisense RNA 1
ENSG00000288573	NA	32.7558	1.23289	0.302043	0.160187	1.88556	0.0593537	0.388426	NA
ENSG00000178789	CD300LB	40.496	1.57821	0.658292	0.349749	1.88218	0.0598112	0.388862	CD300 molecule like family member b
ENSG00000262074	NA	249.313	1.55463	0.636574	0.338317	1.88159	0.0598913	0.389217	NA
ENSG00000159753	CARMIL2	1232.83	1.08554	0.118418	0.0629513	1.88111	0.0599572	0.389313	capping protein regulator and myosin 1 linker 2
ENSG00000287069	NA	112.095	0.434788	-1.20161	0.638771	-1.88113	0.0599536	0.389313	NA
ENSG00000053900	ANAPC4	2072.07	0.943971	-0.0831861	0.044242	-1.88025	0.0600738	0.389738	anaphase promoting complex subunit 4
ENSG00000112655	PTK7	82.2739	0.585987	-0.77106	0.410066	-1.88033	0.0600628	0.389738	protein tyrosine kinase 7 (inactive)
ENSG00000081026	MAGI3	551.733	0.66062	-0.598108	0.318164	-1.87987	0.0601252	0.389739	membrane associated guanylate kinase, WW and PDZ domain containing 3
ENSG00000175175	PPM1E	30.0435	0.681637	-0.552925	0.294128	-1.87988	0.0601249	0.389739	protein phosphatase, Mg2+/Mn2+ dependent 1E
ENSG00000181798	LINC00471	34.4847	1.3528	0.435948	0.231926	1.87968	0.0601511	0.389741	long intergenic non-protein coding RNA 471
ENSG00000119778	ATAD2B	8507.61	0.919127	-0.121665	0.0647528	-1.87891	0.0602571	0.390262	ATPase family AAA domain containing 2B
ENSG00000114098	ARMC8	4510.99	0.948151	-0.076811	0.0408973	-1.87814	0.0603618	0.390277	armadillo repeat containing 8
ENSG00000132326	PER2	916.613	1.0661	0.0923392	0.0491588	1.87838	0.0603287	0.390277	period circadian regulator 2
ENSG00000135709	KIAA0513	659.85	0.812688	-0.299226	0.15932	-1.87815	0.0603613	0.390277	KIAA0513
ENSG00000146083	RNF44	958.572	1.10335	0.141884	0.0755239	1.87867	0.0602902	0.390277	ring finger protein 44
ENSG00000101004	NINL	130.393	0.629521	-0.667673	0.355631	-1.87744	0.0604585	0.390736	ninein like
ENSG00000140157	NIPA2	3724.95	0.907797	-0.139558	0.0743492	-1.87707	0.0605092	0.390897	NIPA magnesium transporter 2
ENSG00000204271	SPIN3	910.602	0.907731	-0.139664	0.0744248	-1.87658	0.0605763	0.391165	spindlin family member 3
ENSG00000063761	ADCK1	750.587	0.84683	-0.239855	0.127984	-1.87411	0.0609157	0.391916	aarF domain containing kinase 1
ENSG00000102312	PORCN	196.579	0.884614	-0.17688	0.0943189	-1.87534	0.0607456	0.391916	porcupine O-acyltransferase
ENSG00000132823	OSER1	623.844	1.11252	0.153827	0.0820743	1.87425	0.0608965	0.391916	oxidative stress responsive serine rich 1
ENSG00000171827	ZNF570	254.051	0.901532	-0.149549	0.0797651	-1.87487	0.0608106	0.391916	zinc finger protein 570
ENSG00000173272	MZT2A	776.122	1.09511	0.131075	0.0699479	1.87389	0.0609454	0.391916	mitotic spindle organizing protein 2A
ENSG00000185522	LMNTD2	70.7372	1.25496	0.327638	0.174804	1.87432	0.0608868	0.391916	lamin tail domain containing 2
ENSG00000185837	HDHD5-AS1	25.9144	1.42064	0.506536	0.270317	1.87386	0.0609499	0.391916	HDHD5 antisense RNA 1
ENSG00000205710	C17orf107	24.2457	1.41885	0.504721	0.269202	1.87488	0.0608098	0.391916	chromosome 17 open reading frame 107
ENSG00000234769	NA	97.1943	1.20688	0.271283	0.144669	1.87519	0.060766	0.391916	NA
ENSG00000251039	IGKV2D-40	68.2532	0.22354	-2.1614	1.15309	-1.87444	0.0608701	0.391916	immunoglobulin kappa variable 2D-40
ENSG00000114388	NPRL2	277.863	1.10699	0.146636	0.0782779	1.87327	0.0610306	0.392051	NPR2 like, GATOR1 complex subunit
ENSG00000127666	TICAM1	754.645	1.11973	0.163149	0.0870952	1.87323	0.0610368	0.392051	toll like receptor adaptor molecule 1
ENSG00000144749	LRIG1	1005.28	0.700194	-0.514174	0.274498	-1.87315	0.0610481	0.392051	leucine rich repeats and immunoglobulin like domains 1
ENSG00000286782	NA	30.2162	0.744861	-0.424956	0.226973	-1.87228	0.0611685	0.392659	NA
ENSG00000154839	SKA1	766.41	1.08997	0.124291	0.0664074	1.87164	0.0612567	0.392894	spindle and kinetochore associated complex subunit 1
ENSG00000182551	ADI1	429.136	0.850169	-0.234179	0.125111	-1.87176	0.0612394	0.392894	acireductone dioxygenase 1
ENSG00000185130	H2BC13	1448.43	1.13695	0.185175	0.0989698	1.87102	0.0613421	0.393119	H2B clustered histone 13
ENSG00000237424	FOXD2-AS1	56.7039	1.19972	0.262703	0.140407	1.87101	0.0613435	0.393119	FOXD2 adjacent opposite strand RNA 1
ENSG00000114650	SCAP	2339.77	0.923151	-0.115362	0.0616735	-1.87052	0.0614114	0.393224	SREBF chaperone
ENSG00000118600	RXYLT1	895.147	0.905272	-0.143577	0.0767508	-1.87069	0.0613875	0.393224	ribitol xylosyltransferase 1
ENSG00000006118	TMEM132A	190.638	1.27634	0.352015	0.188334	1.8691	0.0616083	0.39366	transmembrane protein 132A
ENSG00000085563	ABCB1	384.569	0.722323	-0.469284	0.251022	-1.86949	0.0615541	0.39366	ATP binding cassette subfamily B member 1
ENSG00000115993	TRAK2	1641.96	0.93155	-0.102294	0.0547391	-1.86876	0.0616565	0.39366	trafficking kinesin protein 2
ENSG00000136643	RPS6KC1	5508.51	0.905457	-0.143282	0.0766328	-1.86973	0.0615215	0.39366	ribosomal protein S6 kinase C1
ENSG00000267169	ADGRL1-AS1	373.689	1.11409	0.155863	0.0834058	1.86873	0.0616604	0.39366	ADGRL1 antisense RNA 1
ENSG00000277161	PIGW	254.121	0.829346	-0.269954	0.144448	-1.86886	0.0616424	0.39366	phosphatidylinositol glycan anchor biosynthesis class W
ENSG00000285972	CERNA2	585.768	1.2878	0.364903	0.19521	1.86929	0.0615831	0.39366	competing endogenous lncRNA 2 for microRNA let-7b
ENSG00000115541	HSPE1	237.694	0.864502	-0.210058	0.112421	-1.8685	0.0616922	0.393698	heat shock protein family E (Hsp10) member 1
ENSG00000108639	SYNGR2	4026.67	1.12793	0.173676	0.0929808	1.86787	0.0617803	0.393976	synaptogyrin 2
ENSG00000109466	KLHL2	3706.34	0.945936	-0.0801848	0.0429297	-1.86782	0.0617875	0.393976	kelch like family member 2
ENSG00000162946	DISC1	366.516	0.653317	-0.614146	0.328886	-1.86735	0.0618523	0.394225	DISC1 scaffold protein
ENSG00000099991	CABIN1	5352.34	1.08158	0.113139	0.0605996	1.86699	0.0619032	0.394384	calcineurin binding protein 1
ENSG00000087448	KLHL42	1010.35	0.903707	-0.146073	0.0783126	-1.86525	0.062146	0.394932	kelch like family member 42
ENSG00000124181	PLCG1	1884.17	1.17835	0.236764	0.126929	1.86533	0.062135	0.394932	phospholipase C gamma 1
ENSG00000168916	ZNF608	1820.31	0.576622	-0.794301	0.425881	-1.86508	0.0621707	0.394932	zinc finger protein 608
ENSG00000170185	USP38	2056.18	0.930558	-0.103832	0.0556633	-1.86536	0.0621304	0.394932	ubiquitin specific peptidase 38
ENSG00000177855	NA	109.688	0.881432	-0.182078	0.0975783	-1.86597	0.0620451	0.394932	NA
ENSG00000186017	ZNF566	519.852	0.909697	-0.136542	0.073208	-1.86513	0.0621632	0.394932	zinc finger protein 566
ENSG00000198198	SZT2	3337.77	1.05021	0.0706787	0.0378738	1.86616	0.0620188	0.394932	SZT2 subunit of KICSTOR complex
ENSG00000178567	EPM2AIP1	1797.14	0.936899	-0.0940352	0.0504246	-1.86487	0.0621997	0.394951	EPM2A interacting protein 1
ENSG00000105443	CYTH2	444.602	1.06448	0.0901473	0.0483567	1.86422	0.0622914	0.395039	cytohesin 2
ENSG00000147852	VLDLR	209.71	1.63965	0.713387	0.382661	1.86428	0.0622824	0.395039	very low density lipoprotein receptor
ENSG00000174327	SLC16A13	150.709	1.13717	0.185445	0.0994679	1.86437	0.0622696	0.395039	solute carrier family 16 member 13
ENSG00000133328	PLAAT2	56.1775	0.753176	-0.408941	0.219424	-1.8637	0.0623633	0.395193	phospholipase A and acyltransferase 2
ENSG00000137310	TCF19	1402.44	1.16219	0.21684	0.116351	1.86367	0.0623675	0.395193	transcription factor 19
ENSG00000180917	CMTR2	867.238	0.95334	-0.0689373	0.0369976	-1.86329	0.0624214	0.39537	cap methyltransferase 2
ENSG00000260708	NA	25.1835	1.35159	0.434661	0.2333	1.8631	0.0624478	0.395373	NA
ENSG00000287042	NA	1275.22	0.886073	-0.174503	0.0936756	-1.86284	0.0624843	0.39544	NA
ENSG00000196417	ZNF765	854.135	1.08806	0.121764	0.0653754	1.86253	0.0625281	0.395553	zinc finger protein 765
ENSG00000029363	BCLAF1	6244.7	0.943332	-0.0841626	0.0451965	-1.86215	0.0625819	0.395728	BCL2 associated transcription factor 1
ENSG00000281207	SLFNL1-AS1	589.584	0.903563	-0.146303	0.0785916	-1.86156	0.0626649	0.396089	SLFNL1 antisense RNA 1
ENSG00000156735	BAG4	1247.46	0.956036	-0.0648638	0.0348586	-1.86077	0.0627764	0.396465	BAG cochaperone 4
ENSG00000160285	LSS	4026.48	1.09703	0.133607	0.0717976	1.86088	0.0627611	0.396465	lanosterol synthase
ENSG00000141699	RETREG3	2122.83	1.06633	0.0926535	0.0498201	1.85976	0.0629191	0.397036	reticulophagy regulator family member 3
ENSG00000267270	PARD6G-AS1	176.755	0.789979	-0.340114	0.182867	-1.8599	0.0629	0.397036	PARD6G antisense RNA 1
ENSG00000064763	FAR2	1439.31	0.747128	-0.420573	0.226201	-1.85928	0.0629869	0.397232	fatty acyl-CoA reductase 2
ENSG00000163162	RNF149	2514.96	1.16602	0.221592	0.119194	1.85908	0.0630159	0.397232	ring finger protein 149
ENSG00000186716	BCR	1062.99	0.71508	-0.483823	0.260261	-1.85899	0.0630282	0.397232	BCR activator of RhoGEF and GTPase
ENSG00000130382	MLLT1	2151.92	1.06849	0.0955687	0.0514196	1.85861	0.0630829	0.397248	MLLT1 super elongation complex subunit
ENSG00000160446	ZDHHC12	356.92	1.08363	0.115879	0.0623465	1.85863	0.0630801	0.397248	zinc finger DHHC-type palmitoyltransferase 12
ENSG00000100027	YPEL1	67.1833	1.33737	0.419402	0.22577	1.85766	0.0632177	0.397331	yippee like 1
ENSG00000102445	RUBCNL	4649.29	0.796271	-0.328668	0.176949	-1.85742	0.0632517	0.397331	rubicon like autophagy enhancer
ENSG00000103202	NME4	375.185	1.24539	0.316594	0.1704	1.85795	0.0631765	0.397331	NME/NM23 nucleoside diphosphate kinase 4
ENSG00000109586	GALNT7	5560.14	0.874119	-0.194098	0.104592	-1.85576	0.0634874	0.397331	polypeptide N-acetylgalactosaminyltransferase 7
ENSG00000111145	ELK3	811.714	0.759614	-0.396662	0.213672	-1.85641	0.0633949	0.397331	ETS transcription factor ELK3
ENSG00000126461	SCAF1	1407.02	1.07539	0.104862	0.0564523	1.85753	0.0632359	0.397331	SR-related CTD associated factor 1
ENSG00000163040	CCDC74A	160.657	0.523647	-0.933333	0.502494	-1.8574	0.0632541	0.397331	coiled-coil domain containing 74A
ENSG00000177989	ODF3B	311.659	1.15955	0.213566	0.115081	1.85578	0.0634847	0.397331	outer dense fiber of sperm tails 3B
ENSG00000218350	NA	105.684	1.13282	0.179916	0.0969185	1.85637	0.0634014	0.397331	NA
ENSG00000226833	LOC100505774	122.791	1.16519	0.220571	0.118828	1.85622	0.0634217	0.397331	uncharacterized LOC100505774
ENSG00000233184	DPH5-DT	2749.6	0.843518	-0.245509	0.132196	-1.85715	0.0632893	0.397331	DPH5 divergent transcript
ENSG00000263001	GTF2I	6927.26	0.963204	-0.054086	0.0291255	-1.857	0.0633108	0.397331	general transcription factor IIi
ENSG00000263004	NA	49.6989	1.20282	0.266421	0.143542	1.85605	0.0634465	0.397331	NA
ENSG00000274618	H4C6	2188.79	1.14227	0.191905	0.103405	1.85585	0.0634752	0.397331	H4 clustered histone 6
ENSG00000289120	NA	31.937	0.538151	-0.893918	0.481613	-1.85609	0.0634404	0.397331	NA
ENSG00000091140	DLD	3454.96	0.948223	-0.0767015	0.0413377	-1.85549	0.0635268	0.397414	dihydrolipoamide dehydrogenase
ENSG00000109046	WSB1	4420.67	1.26658	0.34094	0.183828	1.85466	0.0636443	0.397686	WD repeat and SOCS box containing 1
ENSG00000111676	ATN1	1712.73	1.08882	0.122769	0.0662026	1.85445	0.0636746	0.397686	atrophin 1
ENSG00000149639	SOGA1	2873.53	1.15864	0.212428	0.114529	1.85478	0.063627	0.397686	suppressor of glucose, autophagy associated 1
ENSG00000225210	DUXAP9	87.8664	0.479671	-1.05988	0.57148	-1.85463	0.0636489	0.397686	double homeobox A pseudogene 9
ENSG00000106263	EIF3B	3974.64	0.931447	-0.102454	0.0552566	-1.85416	0.0637169	0.397787	eukaryotic translation initiation factor 3 subunit B
ENSG00000086848	ALG9	139.395	1.13658	0.184702	0.0999791	1.8474	0.0646887	0.398033	ALG9 alpha-1,2-mannosyltransferase
ENSG00000101361	NOP56	2625.7	0.879097	-0.185905	0.100547	-1.84894	0.0644658	0.398033	NOP56 ribonucleoprotein
ENSG00000102007	PLP2	942.579	1.36198	0.445708	0.241013	1.84931	0.0644131	0.398033	proteolipid protein 2
ENSG00000103342	GSPT1	4612.23	0.944013	-0.083122	0.0448891	-1.85172	0.0640662	0.398033	G1 to S phase transition 1
ENSG00000105556	MIER2	742.849	1.07414	0.103184	0.0557591	1.85054	0.0642357	0.398033	MIER family member 2
ENSG00000109390	NDUFC1	330.89	1.10721	0.146923	0.0794002	1.85041	0.0642542	0.398033	NADH:ubiquinone oxidoreductase subunit C1
ENSG00000110104	CCDC86	603.048	0.852618	-0.230029	0.124234	-1.85157	0.0640877	0.398033	coiled-coil domain containing 86
ENSG00000112759	SLC29A1	785.589	1.08568	0.118603	0.0641743	1.84814	0.0645814	0.398033	solute carrier family 29 member 1 (Augustine blood group)
ENSG00000122432	SPATA1	159.519	1.27125	0.346242	0.187332	1.84828	0.0645611	0.398033	spermatogenesis associated 1
ENSG00000125510	OPRL1	23.5884	1.38028	0.46496	0.251053	1.85204	0.0640202	0.398033	opioid related nociceptin receptor 1
ENSG00000126264	HCST	176.446	1.19477	0.256733	0.138885	1.84853	0.0645255	0.398033	hematopoietic cell signal transducer
ENSG00000130818	ZNF426	481.835	0.901878	-0.148995	0.0806367	-1.84774	0.0646407	0.398033	zinc finger protein 426
ENSG00000131375	CAPN7	1767.27	0.926481	-0.110167	0.0595701	-1.84937	0.0644041	0.398033	calpain 7
ENSG00000135052	GOLM1	237.17	0.655825	-0.608617	0.328358	-1.85351	0.0638087	0.398033	golgi membrane protein 1
ENSG00000148908	RGS10	1206.66	1.08923	0.123313	0.066619	1.85102	0.0641667	0.398033	regulator of G protein signaling 10
ENSG00000150667	FSIP1	98.2403	0.854543	-0.226774	0.122586	-1.84992	0.064325	0.398033	fibrous sheath interacting protein 1
ENSG00000159618	ADGRG5	2712.94	0.8326	-0.264305	0.142747	-1.85157	0.0640883	0.398033	adhesion G protein-coupled receptor G5
ENSG00000161800	RACGAP1	2492.93	1.0776	0.107815	0.0582793	1.84998	0.0643167	0.398033	Rac GTPase activating protein 1
ENSG00000162623	TYW3	1865.86	0.869671	-0.201458	0.108827	-1.85118	0.0641438	0.398033	tRNA-yW synthesizing protein 3 homolog
ENSG00000164347	GFM2	1644.27	0.949068	-0.0754168	0.0408212	-1.84749	0.0646757	0.398033	GTP dependent ribosome recycling factor mitochondrial 2
ENSG00000171603	CLSTN1	3583.86	1.10046	0.138113	0.0747085	1.84869	0.0645026	0.398033	calsyntenin 1
ENSG00000173889	PHC3	9920.28	0.93529	-0.0965145	0.0522082	-1.84865	0.0645087	0.398033	polyhomeotic homolog 3
ENSG00000177406	NINJ2-AS1	322.207	1.21797	0.284476	0.153631	1.85168	0.0640719	0.398033	NINJ2 antisense RNA 1
ENSG00000178403	NEUROG2	130.283	1.49019	0.575494	0.311026	1.85031	0.0642689	0.398033	neurogenin 2
ENSG00000204592	HLA-E	9319.63	1.16532	0.220722	0.119187	1.85189	0.0640409	0.398033	major histocompatibility complex, class I, E
ENSG00000205771	CATSPER2P1	165.341	1.22167	0.288852	0.155859	1.85329	0.0638404	0.398033	cation channel sperm associated 2 pseudogene 1
ENSG00000213904	LIPE-AS1	797.998	1.13981	0.188794	0.101926	1.85227	0.0639875	0.398033	LIPE antisense RNA 1
ENSG00000215041	NEURL4	414.388	0.89952	-0.152773	0.0826473	-1.84849	0.0645317	0.398033	neuralized E3 ubiquitin protein ligase 4
ENSG00000226281	LOC101928004	44.1632	0.626502	-0.67461	0.364274	-1.85193	0.0640362	0.398033	uncharacterized LOC101928004
ENSG00000234545	FAM133B	1369	0.937267	-0.0934682	0.0505483	-1.84909	0.0644452	0.398033	family with sequence similarity 133 member B
ENSG00000242444	RPL18P9	145.351	1.27855	0.354504	0.191493	1.85126	0.064132	0.398033	ribosomal protein L18 pseudogene 9
ENSG00000250565	ATP6V1E2	333.136	1.22138	0.288515	0.156194	1.84717	0.0647232	0.398033	ATPase H+ transporting V1 subunit E2
ENSG00000259115	NA	33.5049	1.32877	0.410087	0.221904	1.84804	0.0645966	0.398033	NA
ENSG00000260101	AFTPH-DT	244.152	0.864542	-0.209992	0.113639	-1.84788	0.0646191	0.398033	AFTPH divergent transcript
ENSG00000265185	NA	1102.38	1.31034	0.389944	0.211086	1.84732	0.0647004	0.398033	NA
ENSG00000283638	NA	27.6421	1.41864	0.504514	0.272881	1.84884	0.0644809	0.398033	NA
ENSG00000289622	NA	319.219	0.538858	-0.892022	0.482161	-1.85005	0.0643063	0.398033	NA
ENSG00000170473	PYM1	1224.84	0.93529	-0.0965139	0.0522579	-1.84688	0.064765	0.39813	PYM homolog 1, exon junction complex associated factor
ENSG00000183298	RPSAP19	95.5611	1.22111	0.288194	0.156083	1.84641	0.0648321	0.398381	ribosomal protein SA pseudogene 19
ENSG00000076351	SLC46A1	156.364	1.11889	0.162074	0.0877954	1.84604	0.0648869	0.398397	solute carrier family 46 member 1
ENSG00000168214	RBPJ	7014.28	1.18483	0.244685	0.132533	1.84621	0.0648615	0.398397	recombination signal binding protein for immunoglobulin kappa J region
ENSG00000007047	MARK4	839.713	1.08054	0.111756	0.0605626	1.84529	0.0649947	0.398441	microtubule affinity regulating kinase 4
ENSG00000146463	ZMYM4	6511.41	0.956509	-0.0641492	0.0347573	-1.84563	0.0649458	0.398441	zinc finger MYM-type containing 4
ENSG00000162739	SLAMF6	3868.82	1.15095	0.20282	0.109895	1.84558	0.0649539	0.398441	SLAM family member 6
ENSG00000183454	GRIN2A	111.043	0.62116	-0.686964	0.372284	-1.84527	0.0649988	0.398441	glutamate ionotropic receptor NMDA type subunit 2A
ENSG00000249881	NA	115.748	1.46539	0.551285	0.29882	1.84487	0.0650561	0.398632	NA
ENSG00000100968	NFATC4	139.676	1.47331	0.559066	0.303106	1.84446	0.0651163	0.398841	nuclear factor of activated T cells 4
ENSG00000134955	SLC37A2	643.465	1.45695	0.542955	0.294418	1.84416	0.0651593	0.398944	solute carrier family 37 member 2
ENSG00000027869	SH2D2A	237.344	1.41399	0.499772	0.271111	1.84342	0.0652674	0.399445	SH2 domain containing 2A
ENSG00000084070	SMAP2	7465.86	1.11525	0.157371	0.0853879	1.84302	0.0653263	0.399484	small ArfGAP2
ENSG00000287093	NA	328.85	0.860064	-0.217485	0.117998	-1.84313	0.0653103	0.399484	NA
ENSG00000110713	NUP98	6736.9	0.94852	-0.0762498	0.041378	-1.84276	0.0653635	0.399551	nucleoporin 98 and 96 precursor
ENSG00000068971	PPP2R5B	212.667	1.41488	0.50068	0.271741	1.84249	0.0654029	0.399632	protein phosphatase 2 regulatory subunit B'beta
ENSG00000000457	SCYL3	1430.14	0.923346	-0.115058	0.0624852	-1.84136	0.0655692	0.399846	SCY1 like pseudokinase 3
ENSG00000042753	AP2S1	521.46	1.08745	0.120953	0.0656674	1.84191	0.0654889	0.399846	adaptor related protein complex 2 subunit sigma 1
ENSG00000104907	TRMT1	535.053	0.881351	-0.182211	0.0989454	-1.84153	0.0655442	0.399846	tRNA methyltransferase 1
ENSG00000137101	CD72	673.181	1.20336	0.267074	0.145006	1.84181	0.0655033	0.399846	CD72 molecule
ENSG00000162511	LAPTM5	17804.4	1.13874	0.187433	0.10179	1.84137	0.0655669	0.399846	lysosomal protein transmembrane 5
ENSG00000081087	OSTM1	669.725	0.914175	-0.129458	0.0703417	-1.84041	0.0657079	0.40023	osteoclastogenesis associated transmembrane protein 1
ENSG00000197024	ZNF398	1167.82	0.936097	-0.0952698	0.0517563	-1.84074	0.0656598	0.40023	zinc finger protein 398
ENSG00000216285	NA	1209.24	1.17001	0.226523	0.123084	1.84039	0.065711	0.40023	NA
ENSG00000116030	SUMO1	1902.42	0.955171	-0.0661697	0.035964	-1.83989	0.0657844	0.400292	small ubiquitin like modifier 1
ENSG00000123737	EXOSC9	1489.08	0.931887	-0.101773	0.0553113	-1.84	0.0657689	0.400292	exosome component 9
ENSG00000131467	PSME3	2627.3	0.891589	-0.16555	0.0899933	-1.83958	0.0658295	0.400292	proteasome activator subunit 3
ENSG00000168246	UBTD2	1963.57	0.807181	-0.309035	0.168006	-1.83943	0.0658526	0.400292	ubiquitin domain containing 2
ENSG00000266497	RDM1P2	630.922	1.14831	0.199515	0.108447	1.83975	0.0658045	0.400292	RDM1 pseudogene 2
ENSG00000228782	NA	704.268	0.918992	-0.121876	0.0662734	-1.83898	0.0659174	0.400527	NA
ENSG00000128254	YWHAH-AS1	24.8839	0.732388	-0.44932	0.244471	-1.83793	0.0660728	0.401311	YWHAH antisense RNA 1
ENSG00000273542	H4C12	1867.53	1.11594	0.15826	0.0861215	1.83764	0.0661159	0.401412	H4 clustered histone 12
ENSG00000010322	NISCH	1593.08	1.05209	0.0732617	0.0398715	1.83745	0.0661441	0.401424	nischarin
ENSG00000004866	ST7	3272.64	0.89371	-0.162121	0.0882561	-1.83693	0.0662197	0.401722	suppression of tumorigenicity 7
ENSG00000047249	ATP6V1H	3641.36	0.944222	-0.0828024	0.0451247	-1.83497	0.0665103	0.402078	ATPase H+ transporting V1 subunit H
ENSG00000065882	TBC1D1	9034.3	0.894179	-0.161364	0.0879488	-1.83475	0.0665423	0.402078	TBC1 domain family member 1
ENSG00000084636	COL16A1	67.8077	0.533526	-0.90637	0.493871	-1.83524	0.0664707	0.402078	collagen type XVI alpha 1 chain
ENSG00000108064	TFAM	1689.84	0.912376	-0.132299	0.0720582	-1.836	0.0663569	0.402078	transcription factor A, mitochondrial
ENSG00000116984	MTR	5996.62	1.08868	0.122586	0.0667946	1.83527	0.0664651	0.402078	5-methyltetrahydrofolate-homocysteine methyltransferase
ENSG00000148606	POLR3A	1924.38	0.940847	-0.0879685	0.0479213	-1.83569	0.0664038	0.402078	RNA polymerase III subunit A
ENSG00000153339	TRAPPC8	4299.51	0.939563	-0.0899384	0.0489977	-1.83556	0.0664221	0.402078	trafficking protein particle complex subunit 8
ENSG00000166575	TMEM135	7800.87	0.949456	-0.0748274	0.0407717	-1.83528	0.0664647	0.402078	transmembrane protein 135
ENSG00000172262	ZNF131	2993.3	0.955041	-0.0663653	0.0361408	-1.8363	0.0663132	0.402078	zinc finger protein 131
ENSG00000287676	NA	28.2112	1.25038	0.322368	0.175699	1.83477	0.0665395	0.402078	NA
ENSG00000087302	RTRAF	2492.37	0.948808	-0.0758124	0.0413437	-1.83371	0.0666969	0.402214	RNA transcription, translation and transport factor
ENSG00000151151	IPMK	2459.43	1.19475	0.256711	0.139949	1.83432	0.0666063	0.402214	inositol polyphosphate multikinase
ENSG00000162461	SLC25A34	28.8909	1.26099	0.334561	0.182443	1.83378	0.0666865	0.402214	solute carrier family 25 member 34
ENSG00000204713	TRIM27	1912.29	0.943283	-0.0842374	0.0459271	-1.83415	0.0666311	0.402214	tripartite motif containing 27
ENSG00000226167	AP4B1-AS1	37.8277	0.717954	-0.478037	0.26066	-1.83395	0.0666612	0.402214	AP4B1 antisense RNA 1
ENSG00000256537	SMIM10L1	426.828	0.927755	-0.108184	0.0590117	-1.83327	0.0667625	0.402451	small integral membrane protein 10 like 1
ENSG00000100911	PSME2	3595.67	0.89519	-0.159734	0.0872052	-1.83171	0.0669953	0.402805	proteasome activator subunit 2
ENSG00000101997	CCDC22	399.334	1.07225	0.100637	0.0549495	1.83145	0.0670328	0.402805	coiled-coil domain containing 22
ENSG00000130487	KLHDC7B	86.5252	1.27289	0.348108	0.190035	1.83181	0.0669801	0.402805	kelch domain containing 7B
ENSG00000156261	CCT8	6144.43	0.944792	-0.0819309	0.0447086	-1.83255	0.0668694	0.402805	chaperonin containing TCP1 subunit 8
ENSG00000162368	CMPK1	4290.48	0.951445	-0.0718082	0.039189	-1.83236	0.0668981	0.402805	cytidine/uridine monophosphate kinase 1
ENSG00000163932	PRKCD	2930.18	1.12599	0.171195	0.093472	1.83151	0.0670247	0.402805	protein kinase C delta
ENSG00000168159	RNF187	973.966	1.1294	0.175556	0.0958152	1.83224	0.0669164	0.402805	ring finger protein 187
ENSG00000214026	MRPL23	765.573	1.1096	0.150034	0.0819062	1.83177	0.0669851	0.402805	mitochondrial ribosomal protein L23
ENSG00000085415	SEH1L	1710.46	0.931327	-0.10264	0.0560595	-1.83091	0.0671144	0.402806	SEH1 like nucleoporin
ENSG00000113946	CLDN16	87.2778	0.369096	-1.43793	0.785436	-1.83074	0.0671388	0.402806	claudin 16
ENSG00000165943	MOAP1	249.84	1.10948	0.14989	0.0818594	1.83106	0.0670911	0.402806	modulator of apoptosis 1
ENSG00000244625	NA	2311.96	0.920908	-0.118871	0.0649167	-1.83112	0.0670822	0.402806	NA
ENSG00000140563	MCTP2	12737	1.19869	0.261462	0.142869	1.83009	0.0672365	0.403234	multiple C2 and transmembrane domain containing 2
ENSG00000110274	CEP164	1553.25	0.928907	-0.106394	0.0581474	-1.82974	0.0672893	0.403391	centrosomal protein 164
ENSG00000089234	BRAP	1180.88	0.95182	-0.0712401	0.0389523	-1.82891	0.0674137	0.403978	BRCA1 associated protein
ENSG00000105963	ADAP1	150.838	1.27001	0.344836	0.188603	1.82837	0.0674941	0.404301	ArfGAP with dual PH domains 1
ENSG00000136522	MRPL47	630.898	0.918092	-0.123289	0.0674455	-1.82798	0.067553	0.404343	mitochondrial ribosomal protein L47
ENSG00000172901	LVRN	51.8399	1.43073	0.516751	0.282691	1.82797	0.0675542	0.404343	laeverin
ENSG00000053524	MCF2L2	95.2003	0.601356	-0.733709	0.401509	-1.82738	0.0676429	0.404491	MCF.2 cell line derived transforming sequence-like 2
ENSG00000157782	CABP1	180.962	1.54812	0.630517	0.345039	1.82738	0.0676424	0.404491	calcium binding protein 1
ENSG00000184634	MED12	1637.85	1.08206	0.113774	0.0622706	1.8271	0.0676852	0.404491	mediator complex subunit 12
ENSG00000224281	SLC25A5-AS1	24.7073	0.760771	-0.394465	0.215882	-1.82723	0.0676655	0.404491	SLC25A5 antisense RNA 1
ENSG00000167671	UBXN6	544.325	1.08506	0.11778	0.0644786	1.82665	0.0677518	0.404572	UBX domain protein 6
ENSG00000222011	FAM185A	1146.92	0.94802	-0.0770104	0.0421555	-1.82682	0.0677274	0.404572	family with sequence similarity 185 member A
ENSG00000113273	ARSB	2526.6	0.845505	-0.242115	0.132572	-1.82628	0.0678074	0.404745	arylsulfatase B
ENSG00000008853	RHOBTB2	531.158	1.22754	0.29577	0.162047	1.82521	0.0679696	0.404824	Rho related BTB domain containing 2
ENSG00000158869	FCER1G	42.1808	0.738687	-0.436964	0.239354	-1.8256	0.0679112	0.404824	Fc epsilon receptor Ig
ENSG00000162814	SPATA17	32.5319	0.743577	-0.427446	0.234222	-1.82496	0.0680066	0.404824	spermatogenesis associated 17
ENSG00000168872	DDX19A	142.895	0.876693	-0.189856	0.104025	-1.82511	0.0679844	0.404824	DEAD-box helicase 19A
ENSG00000173208	ABCD2	1585.93	0.872762	-0.19634	0.107531	-1.82588	0.067868	0.404824	ATP binding cassette subfamily D member 2
ENSG00000181035	SLC25A42	1108.23	1.1427	0.192443	0.105425	1.82539	0.0679418	0.404824	solute carrier family 25 member 42
ENSG00000183735	TBK1	3226.19	0.940865	-0.087941	0.0481859	-1.82504	0.0679955	0.404824	TANK binding kinase 1
ENSG00000164465	DCBLD1	1122.61	0.835504	-0.259281	0.142124	-1.82433	0.0681018	0.405171	discoidin, CUB and LCCL domain containing 1
ENSG00000186517	ARHGAP30	4928.78	1.05131	0.0721843	0.0395699	1.82423	0.068118	0.405171	Rho GTPase activating protein 30
ENSG00000279145	NA	99.9854	1.21207	0.277467	0.152134	1.82384	0.0681769	0.405362	NA
ENSG00000136371	MTHFS	103.162	0.818712	-0.288573	0.158287	-1.82309	0.0682895	0.405581	methenyltetrahydrofolate synthetase
ENSG00000156469	MTERF3	847.465	0.943702	-0.0835969	0.0458488	-1.82332	0.0682552	0.405581	mitochondrial transcription termination factor 3
ENSG00000160602	NEK8	333.955	1.10746	0.147255	0.0807809	1.82289	0.0683201	0.405581	NIMA related kinase 8
ENSG00000236869	ZKSCAN7-AS1	366.732	1.10076	0.138497	0.0759714	1.82301	0.0683021	0.405581	ZKSCAN7 ZNF cluster antisense RNA 1
ENSG00000168763	CNNM3	540.801	1.07248	0.100957	0.0554014	1.82228	0.0684121	0.405969	cyclin and CBS domain divalent metal cation transport mediator 3
ENSG00000188185	NA	1214.13	1.06139	0.085958	0.0471819	1.82184	0.0684791	0.406208	NA
ENSG00000007237	GAS7	3640.7	1.30618	0.385358	0.21165	1.82073	0.0686476	0.406731	growth arrest specific 7
ENSG00000165516	KLHDC2	382.632	1.07453	0.103706	0.0569614	1.82064	0.0686622	0.406731	kelch domain containing 2
ENSG00000168917	SLC35G2	82.095	0.640866	-0.641905	0.352546	-1.82077	0.0686417	0.406731	solute carrier family 35 member G2
ENSG00000205138	SDHAF1	146.066	1.11908	0.162315	0.0891723	1.82024	0.0687223	0.406731	succinate dehydrogenase complex assembly factor 1
ENSG00000232434	AJM1	72.9956	1.31856	0.398966	0.219176	1.8203	0.0687137	0.406731	apical junction component 1 homolog
ENSG00000242759	NA	57.2778	0.588929	-0.763833	0.419641	-1.82021	0.0687275	0.406731	NA
ENSG00000109685	NSD2	9395.67	1.06858	0.0956937	0.0525846	1.81981	0.0687886	0.406934	nuclear receptor binding SET domain protein 2
ENSG00000233762	RPS15P4	371.657	1.12141	0.165318	0.0908556	1.81957	0.0688242	0.406987	ribosomal protein S15 pseudogene 4
ENSG00000187091	PLCD1	92.1152	1.20883	0.273616	0.150403	1.81922	0.0688774	0.407144	phospholipase C delta 1
ENSG00000140795	MYLK3	91.8957	1.17568	0.23349	0.128373	1.81883	0.068937	0.407338	myosin light chain kinase 3
ENSG00000109689	STIM2	3143.92	0.878939	-0.186165	0.102388	-1.81823	0.0690294	0.407726	stromal interaction molecule 2
ENSG00000048828	FAM120A	8895.97	0.949013	-0.0755	0.0415404	-1.81751	0.0691398	0.408061	family with sequence similarity 120A
ENSG00000167088	SNRPD1	1613.47	0.928258	-0.107403	0.0590912	-1.81757	0.0691294	0.408061	small nuclear ribonucleoprotein D1 polypeptide
ENSG00000133424	LARGE1	7356.08	1.4259	0.511868	0.281703	1.81705	0.0692095	0.408315	LARGE xylosyl- and glucuronyltransferase 1
ENSG00000198515	CNGA1	58.5986	0.467656	-1.09648	0.603604	-1.81656	0.0692846	0.408599	cyclic nucleotide gated channel subunit alpha 1
ENSG00000136770	DNAJC1	6385.14	0.897147	-0.156584	0.0862202	-1.8161	0.0693555	0.408701	DnaJ heat shock protein family (Hsp40) member C1
ENSG00000141127	PRPSAP2	3692.73	1.07448	0.103642	0.0570674	1.81613	0.0693509	0.408701	phosphoribosyl pyrophosphate synthetase associated protein 2
ENSG00000163746	PLSCR2	24.191	0.765341	-0.385825	0.212492	-1.81572	0.0694135	0.408885	phospholipid scramblase 2
ENSG00000120509	PDZD11	288.036	0.932611	-0.100652	0.0554431	-1.81541	0.0694609	0.409006	PDZ domain containing 11
ENSG00000105227	PRX	27.9186	1.25871	0.331945	0.183107	1.81284	0.069856	0.409761	periaxin
ENSG00000106003	LFNG	26.2082	1.41455	0.50034	0.275999	1.81283	0.0698581	0.409761	LFNG O-fucosylpeptide 3-beta-N-acetylglucosaminyltransferase
ENSG00000112739	PRPF4B	4258.15	0.949963	-0.0740568	0.0408296	-1.8138	0.0697087	0.409761	pre-mRNA processing factor 4B
ENSG00000114784	EIF1B	475.386	0.933533	-0.099227	0.054733	-1.81293	0.0698427	0.409761	eukaryotic translation initiation factor 1B
ENSG00000124217	MOCS3	150.449	0.896416	-0.15776	0.0869813	-1.81373	0.0697197	0.409761	molybdenum cofactor synthesis 3
ENSG00000134056	MRPS36	301.088	0.911313	-0.133981	0.0738584	-1.81403	0.0696729	0.409761	mitochondrial ribosomal protein S36
ENSG00000145569	OTULINL	83.9009	0.656819	-0.606432	0.334461	-1.81316	0.0698069	0.409761	OTU deubiquitinase with linear linkage specificity like
ENSG00000165733	BMS1	2981.32	0.947122	-0.0783771	0.0432219	-1.81336	0.0697757	0.409761	BMS1 ribosome biogenesis factor
ENSG00000168887	C2orf68	512.813	1.07142	0.0995296	0.0548864	1.81337	0.069774	0.409761	chromosome 2 open reading frame 68
ENSG00000285859	NA	91.5404	1.50072	0.58565	0.322981	1.81326	0.0697913	0.409761	NA
ENSG00000171490	RSL1D1	3178.92	0.92725	-0.10897	0.0601175	-1.81262	0.0698899	0.409789	ribosomal L1 domain containing 1
ENSG00000116852	KIF21B	2754.79	1.18913	0.249911	0.137911	1.81212	0.0699677	0.40993	kinesin family member 21B
ENSG00000255652	NA	29.7781	0.545956	-0.873145	0.481828	-1.81215	0.0699628	0.40993	NA
ENSG00000289520	NA	24.8264	0.780943	-0.356711	0.196878	-1.81184	0.0700113	0.410028	NA
ENSG00000103037	SETD6	205.71	0.890718	-0.16696	0.0921983	-1.81088	0.0701601	0.410442	SET domain containing 6, protein lysine methyltransferase
ENSG00000164309	CMYA5	164.507	1.12537	0.170405	0.0940955	1.81098	0.0701447	0.410442	cardiomyopathy associated 5
ENSG00000170946	DNAJC24	1541.55	0.94215	-0.0859711	0.0474754	-1.81086	0.0701629	0.410442	DnaJ heat shock protein family (Hsp40) member C24
ENSG00000237732	CT75	73.0383	1.36405	0.447893	0.247388	1.81049	0.0702197	0.410617	cancer/testis associated transcript 75
ENSG00000008405	CRY1	463.99	0.772175	-0.373001	0.206093	-1.80986	0.0703169	0.411027	cryptochrome circadian regulator 1
ENSG00000085224	ATRX	12598.1	0.95886	-0.0606075	0.0335072	-1.80879	0.0704838	0.411581	ATRX chromatin remodeler
ENSG00000186815	TPCN1	4316.59	1.0921	0.12711	0.0702768	1.8087	0.0704972	0.411581	two pore segment channel 1
ENSG00000233290	NA	35.3973	0.609573	-0.71413	0.394861	-1.80856	0.0705196	0.411581	NA
ENSG00000276023	DUSP14	246.156	0.836633	-0.257333	0.142249	-1.80903	0.0704466	0.411581	dual specificity phosphatase 14
ENSG00000060237	WNK1	20283.9	1.05787	0.0811634	0.0449003	1.80763	0.0706634	0.411983	WNK lysine deficient protein kinase 1
ENSG00000134070	IRAK2	447.76	1.20495	0.26897	0.1488	1.80759	0.0706697	0.411983	interleukin 1 receptor associated kinase 2
ENSG00000176871	WSB2	1603.14	0.921212	-0.118395	0.0654892	-1.80785	0.0706297	0.411983	WD repeat and SOCS box containing 2
ENSG00000060688	SNRNP40	2187.69	0.933661	-0.0990297	0.054796	-1.80724	0.0707241	0.412026	small nuclear ribonucleoprotein U5 subunit 40
ENSG00000228474	OST4	1269.09	1.09987	0.137339	0.0759969	1.80717	0.0707359	0.412026	oligosaccharyltransferase complex subunit 4, non-catalytic
ENSG00000289997	NA	27.2219	1.37841	0.463007	0.256226	1.80703	0.0707582	0.412026	NA
ENSG00000100324	TAB1	893.859	1.05182	0.0728881	0.0403955	1.80436	0.0711744	0.412243	TGF-beta activated kinase 1 (MAP3K7) binding protein 1
ENSG00000135919	SERPINE2	53.4367	1.63857	0.712439	0.394617	1.80539	0.0710131	0.412243	serpin family E member 2
ENSG00000136861	CDK5RAP2	6694.8	1.04547	0.0641467	0.035548	1.80451	0.0711517	0.412243	CDK5 regulatory subunit associated protein 2
ENSG00000144357	UBR3	5980.91	0.943127	-0.0844768	0.0467601	-1.8066	0.0708248	0.412243	ubiquitin protein ligase E3 component n-recognin 3
ENSG00000147383	NSDHL	805.818	0.923667	-0.114556	0.063464	-1.80506	0.0710661	0.412243	NAD(P) dependent steroid dehydrogenase-like
ENSG00000149527	PLCH2	85.1264	1.37435	0.458752	0.254101	1.80539	0.0710129	0.412243	phospholipase C eta 2
ENSG00000164221	CCDC112	120.35	0.779075	-0.360165	0.19955	-1.80489	0.0710922	0.412243	coiled-coil domain containing 112
ENSG00000165458	INPPL1	1923.43	1.07063	0.0984555	0.0545626	1.80445	0.0711609	0.412243	inositol polyphosphate phosphatase like 1
ENSG00000166130	IKBIP	1283.72	1.11425	0.156077	0.0864276	1.80587	0.0709388	0.412243	IKBKB interacting protein
ENSG00000177576	C18orf32	71.1615	1.14544	0.195906	0.10845	1.80642	0.0708525	0.412243	chromosome 18 open reading frame 32
ENSG00000183826	BTBD9	6448.55	0.935729	-0.0958371	0.0530862	-1.80531	0.0710262	0.412243	BTB domain containing 9
ENSG00000258461	NA	219.931	0.898049	-0.155134	0.085924	-1.80548	0.0709999	0.412243	NA
ENSG00000278535	DHRS11	182.326	0.879221	-0.185702	0.102831	-1.80591	0.070933	0.412243	dehydrogenase/reductase 11
ENSG00000286546	LOC613266	5697.47	1.41404	0.49982	0.276941	1.80479	0.0711081	0.412243	uncharacterized LOC613266
ENSG00000171161	ZNF672	763.347	1.08039	0.111554	0.0618536	1.80351	0.0713082	0.412608	zinc finger protein 672
ENSG00000244342	LINC00698	31.1054	2.64134	1.40127	0.776997	1.80344	0.0713187	0.412608	long intergenic non-protein coding RNA 698
ENSG00000258545	RHOXF1-AS1	451.808	1.16654	0.222238	0.123224	1.80353	0.0713053	0.412608	RHOXF1 antisense RNA 1
ENSG00000108474	PIGL	2402.18	0.958193	-0.0616119	0.0341784	-1.80265	0.0714427	0.413062	phosphatidylinositol glycan anchor biosynthesis class L
ENSG00000130340	SNX9	3313.63	1.19123	0.252446	0.140046	1.8026	0.0714514	0.413062	sorting nexin 9
ENSG00000171067	C11orf24	918.051	1.07414	0.103185	0.0572609	1.80202	0.0715427	0.413433	chromosome 11 open reading frame 24
ENSG00000065268	WDR18	493.707	0.878167	-0.187433	0.104044	-1.80147	0.0716291	0.413457	WD repeat domain 18
ENSG00000163807	KIAA1143	821.968	0.916635	-0.12558	0.0697226	-1.80114	0.0716807	0.413457	KIAA1143
ENSG00000198937	CCDC167	612.8	1.12486	0.16974	0.0942335	1.80127	0.0716597	0.413457	coiled-coil domain containing 167
ENSG00000217801	LOC100288175	69.3494	1.48677	0.572184	0.31768	1.80113	0.0716825	0.413457	uncharacterized LOC100288175
ENSG00000282804	NA	49.4062	0.778751	-0.360766	0.200279	-1.80131	0.0716538	0.413457	NA
ENSG00000120868	APAF1	3124.2	1.09494	0.130853	0.0726594	1.80091	0.0717167	0.413498	apoptotic peptidase activating factor 1
ENSG00000167780	SOAT2	55.4622	1.63683	0.710906	0.394959	1.79995	0.0718686	0.41406	sterol O-acyltransferase 2
ENSG00000258881	NA	66.8323	1.18821	0.248791	0.138214	1.80004	0.0718545	0.41406	NA
ENSG00000103356	EARS2	1161.32	0.913038	-0.131253	0.0729275	-1.79978	0.0718958	0.41406	glutamyl-tRNA synthetase 2, mitochondrial
ENSG00000110651	CD81	1465.24	1.14466	0.194922	0.108342	1.79914	0.0719959	0.414086	CD81 molecule
ENSG00000138964	PARVG	2238.82	1.1022	0.140385	0.0780304	1.79911	0.072001	0.414086	parvin gamma
ENSG00000154016	GRAP	1395.08	1.14713	0.198033	0.110107	1.79855	0.0720906	0.414086	GRB2 related adaptor protein
ENSG00000155975	VPS37A	2449.63	0.960739	-0.0577828	0.0321238	-1.79876	0.0720574	0.414086	VPS37A subunit of ESCRT-I
ENSG00000186197	EDARADD	316.483	0.71405	-0.485904	0.270094	-1.79902	0.0720159	0.414086	EDAR associated death domain
ENSG00000269696	NA	54.0214	0.639798	-0.644312	0.358059	-1.79946	0.071946	0.414086	NA
ENSG00000288730	NA	60.0281	0.493827	-1.01792	0.565932	-1.79866	0.0720717	0.414086	NA
ENSG00000039560	RAI14	43.0262	0.380171	-1.39528	0.776049	-1.79793	0.0721887	0.414346	retinoic acid induced 14
ENSG00000103855	CD276	60.4619	1.29881	0.377196	0.209796	1.79792	0.0721902	0.414346	CD276 molecule
ENSG00000066855	MTFR1	1629.03	0.928515	-0.107003	0.0595614	-1.79651	0.0724134	0.414753	mitochondrial fission regulator 1
ENSG00000103257	SLC7A5	4678.37	1.17197	0.228935	0.127431	1.79653	0.0724101	0.414753	solute carrier family 7 member 5
ENSG00000104814	MAP4K1	3366.55	1.10932	0.149681	0.0833368	1.7961	0.072479	0.414753	mitogen-activated protein kinase kinase kinase kinase 1
ENSG00000105376	ICAM5	100.746	1.2995	0.377956	0.210351	1.79679	0.0723694	0.414753	intercellular adhesion molecule 5
ENSG00000121380	BCL2L14	98.0241	0.626096	-0.675545	0.376106	-1.79616	0.0724698	0.414753	BCL2 like 14
ENSG00000162851	TFB2M	761.893	0.908285	-0.138783	0.0772631	-1.79624	0.0724558	0.414753	transcription factor B2, mitochondrial
ENSG00000170322	NFRKB	996.36	1.07414	0.103187	0.0574355	1.79657	0.0724041	0.414753	nuclear factor related to kappaB binding protein
ENSG00000175826	CTDNEP1	791.449	1.05423	0.0761902	0.0423959	1.79711	0.0723177	0.414753	CTD nuclear envelope phosphatase 1
ENSG00000110060	PUS3	250.018	0.907364	-0.140247	0.0781346	-1.79494	0.0726637	0.4149	pseudouridine synthase 3
ENSG00000141084	RANBP10	2416.16	0.957169	-0.0631546	0.0351735	-1.79552	0.0725713	0.4149	RAN binding protein 10
ENSG00000180957	PITPNB	6919.59	0.962718	-0.0548148	0.0305386	-1.79494	0.072664	0.4149	phosphatidylinositol transfer protein beta
ENSG00000233006	MIR3936HG	266.459	1.5668	0.647821	0.360834	1.79534	0.0725992	0.4149	MIR3936 host gene
ENSG00000239523	MYLK-AS1	915.035	0.936842	-0.0941228	0.0524387	-1.79491	0.0726682	0.4149	MYLK antisense RNA 1
ENSG00000243295	NA	34.9112	0.693054	-0.528961	0.29462	-1.7954	0.0725901	0.4149	NA
ENSG00000089220	PEBP1	1721.16	0.900438	-0.151301	0.0843378	-1.79399	0.0728149	0.414961	phosphatidylethanolamine binding protein 1
ENSG00000110721	CHKA	2902.17	0.927096	-0.109209	0.0608982	-1.79331	0.072924	0.414961	choline kinase alpha
ENSG00000112320	SOBP	40.4324	0.70199	-0.510478	0.284651	-1.79335	0.0729172	0.414961	sine oculis binding protein homolog
ENSG00000131142	CCL25	109.946	0.734436	-0.445291	0.248201	-1.79407	0.0728016	0.414961	C-C motif chemokine ligand 25
ENSG00000139193	CD27	1491.16	1.33272	0.414376	0.231024	1.79365	0.0728693	0.414961	CD27 molecule
ENSG00000145868	FBXO38	2974.63	0.957372	-0.0628484	0.0350355	-1.79385	0.0728367	0.414961	F-box protein 38
ENSG00000148341	SH3GLB2	748.056	1.11559	0.15781	0.0879778	1.79375	0.0728534	0.414961	SH3 domain containing GRB2 like, endophilin B2
ENSG00000238058	NA	170.295	1.11113	0.152032	0.0847566	1.79375	0.0728533	0.414961	NA
ENSG00000250251	PKD1P6	287.436	1.11958	0.162954	0.0908529	1.7936	0.072877	0.414961	polycystin 1, transient receptor potential channel interacting pseudogene 6
ENSG00000105383	CD33	37.3331	0.559298	-0.83831	0.467573	-1.7929	0.0729896	0.415155	CD33 molecule
ENSG00000125910	S1PR4	327.722	1.22689	0.295003	0.16456	1.79268	0.073024	0.415155	sphingosine-1-phosphate receptor 4
ENSG00000163116	STPG2	194.433	0.787841	-0.344024	0.191934	-1.79241	0.0730671	0.415155	sperm tail PG-rich repeat containing 2
ENSG00000288989	LOC105376306	27.4453	1.25632	0.329208	0.183651	1.79257	0.0730419	0.415155	uncharacterized LOC105376306
ENSG00000153064	BANK1	1259.39	0.617292	-0.695974	0.388411	-1.79185	0.0731573	0.415513	B cell scaffold protein with ankyrin repeats 1
ENSG00000178078	STAP2	136.618	0.817676	-0.290398	0.162121	-1.79125	0.0732532	0.415902	signal transducing adaptor family member 2
ENSG00000253981	ALG1L13P	88.0047	1.22427	0.291919	0.163007	1.79084	0.0733198	0.416125	ALG1 like 13, pseudogene
ENSG00000102572	STK24	8631.66	1.0623	0.0871906	0.0487107	1.78997	0.0734589	0.41676	serine/threonine kinase 24
ENSG00000143942	CHAC2	227.836	0.847784	-0.238232	0.133111	-1.78972	0.0734986	0.416783	ChaC glutathione specific gamma-glutamylcyclotransferase 2
ENSG00000175354	PTPN2	3999.15	0.932025	-0.10156	0.0567553	-1.78943	0.0735452	0.416783	protein tyrosine phosphatase non-receptor type 2
ENSG00000225138	NA	390.492	1.41247	0.498221	0.278424	1.78943	0.0735449	0.416783	NA
ENSG00000134644	PUM1	9674.74	0.969251	-0.0450576	0.0251886	-1.78881	0.0736452	0.417195	pumilio RNA binding family member 1
ENSG00000146859	TMEM140	1711.61	1.28646	0.363405	0.203192	1.78848	0.0736991	0.417345	transmembrane protein 140
ENSG00000085978	ATG16L1	2071.46	0.943317	-0.0841853	0.047093	-1.78764	0.073834	0.417376	autophagy related 16 like 1
ENSG00000112146	FBXO9	1086.81	0.954503	-0.067178	0.0375708	-1.78804	0.0737697	0.417376	F-box protein 9
ENSG00000183520	UTP11	738.879	0.929539	-0.105413	0.0589486	-1.78823	0.0737395	0.417376	UTP11 small subunit processome component
ENSG00000233008	LOC101927560	27.1972	0.633286	-0.659071	0.368661	-1.78774	0.0738174	0.417376	uncharacterized LOC101927560
ENSG00000262943	ALOX12P2	1717.52	0.672169	-0.573105	0.320601	-1.78759	0.0738415	0.417376	arachidonate 12-lipoxygenase pseudogene 2
ENSG00000256043	CTSO	492.434	0.813417	-0.297933	0.16669	-1.78734	0.0738822	0.417451	cathepsin O
ENSG00000185591	SP1	3692.81	1.05256	0.0738971	0.0413572	1.7868	0.07397	0.417792	Sp1 transcription factor
ENSG00000185049	NELFA	1147.68	1.053	0.0745003	0.0417076	1.78625	0.0740585	0.418137	negative elongation factor complex member A
ENSG00000125863	MKKS	316.517	0.900933	-0.150508	0.0842863	-1.78567	0.0741524	0.41816	MKKS centrosomal shuttling protein
ENSG00000169180	XPO6	6357.12	0.929055	-0.106164	0.0594516	-1.78572	0.0741446	0.41816	exportin 6
ENSG00000177410	ZFAS1	3669.38	0.922418	-0.116508	0.0652385	-1.78588	0.0741195	0.41816	ZNFX1 antisense RNA 1
ENSG00000189079	ARID2	9097.84	0.938604	-0.0914113	0.0511951	-1.78555	0.0741725	0.41816	AT-rich interaction domain 2
ENSG00000109971	HSPA8	27495.8	0.846152	-0.241011	0.13507	-1.78435	0.0743666	0.418282	heat shock protein family A (Hsp70) member 8
ENSG00000146038	DCDC2	28.9969	0.433882	-1.20462	0.675094	-1.78438	0.074362	0.418282	doublecortin domain containing 2
ENSG00000148688	RPP30	1009.31	0.938016	-0.0923155	0.0517227	-1.78482	0.0742913	0.418282	ribonuclease P/MRP subunit p30
ENSG00000160460	SPTBN4	45.4434	1.47724	0.562906	0.315469	1.78434	0.0743677	0.418282	spectrin beta, non-erythrocytic 4
ENSG00000170619	COMMD5	310.958	1.07698	0.106987	0.0599626	1.78423	0.0743863	0.418282	COMM domain containing 5
ENSG00000174405	LIG4	675.877	0.88097	-0.182835	0.102429	-1.785	0.0742609	0.418282	DNA ligase 4
ENSG00000197085	NPSR1-AS1	1013.06	1.63655	0.710658	0.398224	1.78457	0.0743317	0.418282	NPSR1 antisense RNA 1
ENSG00000135900	MRPL44	1151.42	0.876936	-0.189457	0.106259	-1.78298	0.0745898	0.418675	mitochondrial ribosomal protein L44
ENSG00000155755	TMEM237	202.56	0.85507	-0.225886	0.126696	-1.7829	0.0746032	0.418675	transmembrane protein 237
ENSG00000176533	GNG7	4919.07	1.17608	0.233991	0.131217	1.78324	0.0745477	0.418675	G protein subunit gamma 7
ENSG00000220848	NA	249.991	0.865166	-0.208951	0.117205	-1.78279	0.0746211	0.418675	NA
ENSG00000226415	NA	832.792	1.2006	0.26375	0.147896	1.78335	0.0745293	0.418675	NA
ENSG00000265206	NA	1192.64	1.1168	0.159375	0.0893587	1.78354	0.074498	0.418675	NA
ENSG00000186283	TOR3A	1306.34	0.872725	-0.1964	0.110197	-1.78226	0.0747068	0.419002	torsin family 3 member A
ENSG00000121481	RNF2	1209.12	0.873923	-0.194423	0.109147	-1.78129	0.0748655	0.419274	ring finger protein 2
ENSG00000145476	CYP4V2	353.556	1.37587	0.460341	0.258423	1.78135	0.0748561	0.419274	cytochrome P450 family 4 subfamily V member 2
ENSG00000165895	ARHGAP42	2170.38	0.766334	-0.383955	0.215494	-1.78174	0.0747911	0.419274	Rho GTPase activating protein 42
ENSG00000275302	CCL4	830.297	1.19938	0.262284	0.147237	1.78137	0.0748515	0.419274	C-C motif chemokine ligand 4
ENSG00000272556	NA	543.986	1.09543	0.131494	0.0738333	1.78096	0.0749186	0.419417	NA
ENSG00000116337	AMPD2	872.804	1.12459	0.169396	0.0951247	1.78078	0.0749479	0.419428	adenosine monophosphate deaminase 2
ENSG00000141378	PTRH2	877.805	0.936593	-0.0945065	0.0530892	-1.78015	0.0750521	0.419842	peptidyl-tRNA hydrolase 2
ENSG00000225630	MTND2P28	14737.4	0.87401	-0.194278	0.109145	-1.77999	0.0750771	0.419842	MT-ND2 pseudogene 28
ENSG00000132196	HSD17B7	1398.01	1.11585	0.15815	0.0888721	1.77952	0.075155	0.420123	hydroxysteroid 17-beta dehydrogenase 7
ENSG00000131174	COX7B	1227.75	0.924562	-0.113158	0.0636068	-1.77902	0.075237	0.420427	cytochrome c oxidase subunit 7B
ENSG00000147536	GINS4	806.22	1.06938	0.0967684	0.0544003	1.77882	0.0752692	0.420453	GINS complex subunit 4
ENSG00000184588	PDE4B	4848.27	0.879777	-0.18479	0.103931	-1.77802	0.075401	0.420881	phosphodiesterase 4B
ENSG00000254701	NA	45.4777	1.28621	0.363124	0.204211	1.77818	0.0753746	0.420881	NA
ENSG00000258760	NA	1627.48	1.40522	0.490793	0.276092	1.77765	0.0754621	0.421067	NA
ENSG00000124787	RPP40	75.2622	0.809369	-0.30513	0.171684	-1.77728	0.0755228	0.421252	ribonuclease P/MRP subunit p40
ENSG00000116688	MFN2	1724.33	0.936657	-0.0944075	0.0531643	-1.77577	0.0757709	0.421709	mitofusin 2
ENSG00000127884	ECHS1	782.354	0.938856	-0.0910237	0.0512552	-1.77589	0.0757507	0.421709	enoyl-CoA hydratase, short chain 1
ENSG00000160049	DFFA	1110.22	0.926486	-0.11016	0.0620119	-1.77642	0.0756629	0.421709	DNA fragmentation factor subunit alpha
ENSG00000164124	TMEM144	78.7874	0.635819	-0.653312	0.367897	-1.7758	0.0757654	0.421709	transmembrane protein 144
ENSG00000211598	IGKV4-1	2378.92	0.493157	-1.01988	0.574177	-1.77625	0.0756923	0.421709	immunoglobulin kappa variable 4-1
ENSG00000259992	NA	417.784	0.916927	-0.125121	0.0704271	-1.7766	0.0756342	0.421709	NA
ENSG00000180104	EXOC3	1565.81	1.06777	0.0946018	0.0532872	1.77532	0.075845	0.421968	exocyst complex component 3
ENSG00000176289	NA	37.5805	1.26721	0.341656	0.192505	1.77479	0.0759321	0.422298	NA
ENSG00000053371	AKR7A2	412.095	1.09165	0.126509	0.0712945	1.77445	0.0759883	0.422397	aldo-keto reductase family 7 member A2
ENSG00000132541	RIDA	406.77	1.11792	0.160817	0.0906343	1.77435	0.0760053	0.422397	reactive intermediate imine deaminase A homolog
ENSG00000166226	CCT2	3472.74	0.891896	-0.165053	0.0930311	-1.77417	0.0760345	0.422405	chaperonin containing TCP1 subunit 2
ENSG00000197959	DNM3	555.658	0.785347	-0.348598	0.196643	-1.77275	0.07627	0.423558	dynamin 3
ENSG00000163482	STK36	486.392	0.930914	-0.10328	0.0582668	-1.77254	0.0763045	0.423596	serine/threonine kinase 36
ENSG00000198522	GPN1	687.017	0.947274	-0.0781456	0.0440946	-1.77223	0.0763568	0.423731	GPN-loop GTPase 1
ENSG00000105438	KDELR1	1217.87	1.10643	0.145916	0.0823624	1.77163	0.0764558	0.423933	KDEL endoplasmic reticulum protein retention receptor 1
ENSG00000166333	ILK	1464.94	1.07614	0.105868	0.0597615	1.77151	0.0764765	0.423933	integrin linked kinase
ENSG00000179010	MRFAP1	1113.81	0.952306	-0.0705027	0.0397964	-1.77158	0.0764637	0.423933	Morf4 family associated protein 1
ENSG00000144560	VGLL4	4204.06	1.15322	0.205674	0.11612	1.77121	0.0765254	0.423968	vestigial like family member 4
ENSG00000197312	DDI2	2836.97	0.938605	-0.0914101	0.0516111	-1.77113	0.0765387	0.423968	DNA damage inducible 1 homolog 2
ENSG00000186908	ZDHHC17	3062.8	0.945691	-0.0805591	0.045501	-1.77049	0.0766453	0.424405	zinc finger DHHC-type palmitoyltransferase 17
ENSG00000174456	C12orf76	251.599	1.09137	0.126147	0.0712619	1.77018	0.0766967	0.424535	chromosome 12 open reading frame 76
ENSG00000163923	RPL39L	183.886	1.12346	0.167942	0.0948947	1.76978	0.0767643	0.424611	ribosomal protein L39 like
ENSG00000272501	NA	60.8006	1.20076	0.263953	0.149145	1.76977	0.0767661	0.424611	NA
ENSG00000115946	PNO1	710.129	0.901939	-0.148899	0.0841545	-1.76935	0.0768358	0.424682	partner of NOB1 homolog
ENSG00000130733	YIPF2	304.624	1.13663	0.184766	0.104431	1.76926	0.0768506	0.424682	Yip1 domain family member 2
ENSG00000197323	TRIM33	5494.13	0.952256	-0.070579	0.0398972	-1.76902	0.0768905	0.424682	tripartite motif containing 33
ENSG00000287603	NA	35.5646	2.3892	1.25653	0.710291	1.76903	0.0768888	0.424682	NA
ENSG00000116212	LRRC42	598.067	1.05568	0.0781724	0.044194	1.76885	0.0769194	0.424688	leucine rich repeat containing 42
ENSG00000070882	OSBPL3	14664.2	0.909021	-0.137614	0.077807	-1.76866	0.07695	0.424703	oxysterol binding protein like 3
ENSG00000140740	UQCRC2	4385.42	0.965646	-0.0504338	0.0285267	-1.76795	0.0770691	0.424835	ubiquinol-cytochrome c reductase core protein 2
ENSG00000184005	ST6GALNAC3	610.311	1.63363	0.708079	0.400437	1.76827	0.077016	0.424835	ST6 N-acetylgalactosaminide alpha-2,6-sialyltransferase 3
ENSG00000228643	NA	26.6479	0.680172	-0.556029	0.314522	-1.76785	0.0770855	0.424835	NA
ENSG00000240505	TNFRSF13B	7925.83	1.12321	0.167627	0.0948177	1.76789	0.0770793	0.424835	TNF receptor superfamily member 13B
ENSG00000237264	NA	35.9182	1.27946	0.355537	0.20121	1.767	0.0772288	0.425471	NA
ENSG00000175727	MLXIP	1070.37	0.879025	-0.186024	0.105287	-1.76682	0.0772589	0.425483	MLX interacting protein
ENSG00000019995	ZRANB1	1568.55	0.946715	-0.0789972	0.0447343	-1.76592	0.0774093	0.425662	zinc finger RANBP2-type containing 1
ENSG00000090565	RAB11FIP3	1334.82	1.08127	0.112721	0.0638363	1.76579	0.0774317	0.425662	RAB11 family interacting protein 3
ENSG00000102316	MAGED2	689.207	1.08782	0.121436	0.0687763	1.76567	0.0774509	0.425662	MAGE family member D2
ENSG00000136143	SUCLA2	2774.96	0.92366	-0.114565	0.0648624	-1.76628	0.0773482	0.425662	succinate-CoA ligase ADP-forming subunit beta
ENSG00000141480	ARRB2	598.99	1.12569	0.170812	0.0967143	1.76616	0.0773697	0.425662	arrestin beta 2
ENSG00000165678	GHITM	2800.26	0.948992	-0.0755323	0.0427794	-1.76562	0.0774592	0.425662	growth hormone inducible transmembrane protein
ENSG00000119699	TGFB3	65.5626	1.23927	0.309491	0.175339	1.7651	0.0775469	0.425837	transforming growth factor beta 3
ENSG00000159459	UBR1	5554.42	0.959561	-0.0595536	0.0337388	-1.76514	0.0775407	0.425837	ubiquitin protein ligase E3 component n-recognin 1
ENSG00000148204	CRB2	33.7866	1.32978	0.411185	0.233006	1.7647	0.0776148	0.426056	crumbs cell polarity complex component 2
ENSG00000099290	WASHC2A	1816.01	0.951047	-0.0724116	0.0410424	-1.76431	0.0776796	0.426259	WASH complex subunit 2A
ENSG00000112144	CILK1	589.419	1.11106	0.151935	0.0861623	1.76335	0.0778408	0.426968	ciliogenesis associated kinase 1
ENSG00000137871	ZNF280D	799.727	0.936015	-0.0953966	0.054104	-1.76321	0.0778651	0.426968	zinc finger protein 280D
ENSG00000182511	FES	135.956	1.36133	0.445019	0.252422	1.763	0.0779012	0.427013	FES proto-oncogene, tyrosine kinase
ENSG00000131748	STARD3	878.485	1.04981	0.0701286	0.0397853	1.76268	0.0779547	0.427043	StAR related lipid transfer domain containing 3
ENSG00000168679	SLC16A4	34.8585	1.26568	0.339918	0.192862	1.76249	0.0779866	0.427043	solute carrier family 16 member 4
ENSG00000270933	NA	59.0063	1.33177	0.413341	0.234525	1.76246	0.0779908	0.427043	NA
ENSG00000004779	NDUFAB1	943.722	0.944453	-0.0824496	0.0468095	-1.76138	0.0781734	0.427122	NADH:ubiquinone oxidoreductase subunit AB1
ENSG00000010292	NCAPD2	5761.01	1.07001	0.0976288	0.0554022	1.76218	0.0780386	0.427122	non-SMC condensin I complex subunit D2
ENSG00000125484	GTF3C4	1369.75	0.934751	-0.0973462	0.0552536	-1.76181	0.0781019	0.427122	general transcription factor IIIC subunit 4
ENSG00000226276	NA	64.6251	0.860323	-0.21705	0.123184	-1.762	0.0780694	0.427122	NA
ENSG00000284719	NA	53.6517	1.43034	0.516363	0.293147	1.76145	0.078163	0.427122	NA
ENSG00000287083	NA	27.9332	0.448487	-1.15686	0.656732	-1.76154	0.0781463	0.427122	NA
ENSG00000141252	VPS53	5022.17	0.947635	-0.0775971	0.0440641	-1.761	0.078238	0.427321	VPS53 subunit of GARP complex
ENSG00000103544	VPS35L	3088.92	0.935727	-0.0958399	0.0544298	-1.7608	0.0782728	0.427358	VPS35 endosomal protein sorting factor like
ENSG00000167615	LENG8	4104.95	1.07005	0.0976812	0.0554929	1.76025	0.078366	0.427714	leukocyte receptor cluster member 8
ENSG00000173905	GOLIM4	2975.12	0.93098	-0.103178	0.0586228	-1.76004	0.0784012	0.427753	golgi integral membrane protein 4
ENSG00000157881	PANK4	537.454	1.06378	0.0892012	0.0507005	1.75938	0.0785137	0.428213	pantothenate kinase 4 (inactive)
ENSG00000163576	EFHB	31.3112	1.39892	0.484317	0.275304	1.75921	0.0785417	0.428213	EF-hand domain family member B
ENSG00000170234	PWWP2A	2000.38	0.939564	-0.0899361	0.0511461	-1.75842	0.0786766	0.428795	PWWP domain containing 2A
ENSG00000015171	ZMYND11	3122.03	0.914465	-0.129001	0.0735757	-1.75331	0.0795491	0.429554	zinc finger MYND-type containing 11
ENSG00000064309	CDON	26.3645	0.765271	-0.385957	0.219903	-1.75513	0.0792376	0.429554	cell adhesion associated, oncogene regulated
ENSG00000071564	TCF3	4724.76	1.0979	0.134752	0.0767905	1.75481	0.0792924	0.429554	transcription factor 3
ENSG00000088970	KIZ	1430.84	1.12268	0.166941	0.0950565	1.75623	0.0790485	0.429554	kizuna centrosomal protein
ENSG00000112096	SOD2	1472.63	0.933495	-0.0992853	0.0565146	-1.75681	0.0789506	0.429554	superoxide dismutase 2
ENSG00000117877	POLR1G	203.405	0.852718	-0.22986	0.130913	-1.75582	0.0791197	0.429554	RNA polymerase I subunit G
ENSG00000134874	DZIP1	45.4879	0.590009	-0.761191	0.43321	-1.7571	0.0789015	0.429554	DAZ interacting zinc finger protein 1
ENSG00000135835	KIAA1614	172.665	1.32935	0.410723	0.234091	1.75454	0.0793374	0.429554	KIAA1614
ENSG00000135842	NIBAN1	4513.26	0.802481	-0.31746	0.180828	-1.75559	0.0791577	0.429554	niban apoptosis regulator 1
ENSG00000137815	RTF1	2177.39	0.953338	-0.0689397	0.0393078	-1.75384	0.0794573	0.429554	RTF1 homolog, Paf1/RNA polymerase II complex component
ENSG00000156873	PHKG2	408.488	0.919755	-0.120678	0.0688049	-1.75391	0.0794454	0.429554	phosphorylase kinase catalytic subunit gamma 2
ENSG00000158321	AUTS2	29933.2	0.696508	-0.521789	0.297537	-1.7537	0.0794825	0.429554	activator of transcription and developmental regulator AUTS2
ENSG00000162825	NBPF20	811.495	0.923454	-0.114887	0.0653916	-1.75691	0.0789325	0.429554	NBPF member 20
ENSG00000168397	ATG4B	1522.01	1.05405	0.0759471	0.0432766	1.75492	0.0792727	0.429554	autophagy related 4B cysteine peptidase
ENSG00000178409	BEND3	434.736	0.860871	-0.216131	0.123187	-1.75449	0.079346	0.429554	BEN domain containing 3
ENSG00000185304	RGPD2	122.848	0.653645	-0.613421	0.349838	-1.75344	0.0795263	0.429554	RANBP2 like and GRIP domain containing 2
ENSG00000187189	TSPYL4	458.648	0.893839	-0.161913	0.0922343	-1.75546	0.0791811	0.429554	TSPY like 4
ENSG00000187325	TAF9B	351.834	0.828046	-0.272217	0.155195	-1.75403	0.0794259	0.429554	TATA-box binding protein associated factor 9b
ENSG00000205593	DENND6B	302.286	1.178	0.236338	0.134789	1.75339	0.0795343	0.429554	DENN domain containing 6B
ENSG00000205643	CDPF1	134.451	1.11079	0.151584	0.086398	1.75449	0.079347	0.429554	cysteine rich DPF motif domain containing 1
ENSG00000226174	TEX22	199.881	1.1241	0.168775	0.0961456	1.75541	0.0791889	0.429554	testis expressed 22
ENSG00000231563	NA	376.685	1.13007	0.176415	0.100597	1.75369	0.0794844	0.429554	NA
ENSG00000237484	LINC01684	2434.34	0.839839	-0.251816	0.143369	-1.75642	0.0790169	0.429554	long intergenic non-protein coding RNA 1684
ENSG00000246263	NA	230.504	1.20496	0.26898	0.1534	1.75346	0.0795234	0.429554	NA
ENSG00000260267	NA	204.854	1.09237	0.127463	0.0726226	1.75515	0.0792344	0.429554	NA
ENSG00000273398	NA	326.394	0.895892	-0.158604	0.090449	-1.75352	0.0795133	0.429554	NA
ENSG00000275964	NA	43.0813	1.21366	0.27937	0.159364	1.75303	0.0795974	0.429662	NA
ENSG00000129317	PUS7L	2506.47	0.934211	-0.0981799	0.056025	-1.75243	0.0797	0.430064	pseudouridine synthase 7 like
ENSG00000143569	UBAP2L	5891.65	0.960651	-0.0579158	0.0330562	-1.75204	0.0797674	0.430123	ubiquitin associated protein 2 like
ENSG00000177181	RIMKLA	152.193	1.95017	0.963603	0.549986	1.75205	0.0797651	0.430123	ribosomal modification protein rimK like family member A
ENSG00000047648	ARHGAP6	17344.5	1.41574	0.501554	0.286344	1.75158	0.0798464	0.430199	Rho GTPase activating protein 6
ENSG00000068323	TFE3	720.483	1.08637	0.11952	0.0682594	1.75097	0.0799511	0.430199	transcription factor binding to IGHM enhancer 3
ENSG00000078061	ARAF	1079.92	1.05283	0.0742688	0.0424103	1.7512	0.0799118	0.430199	A-Raf proto-oncogene, serine/threonine kinase
ENSG00000160752	FDPS	4457.85	1.06614	0.0923984	0.0527666	1.75108	0.0799323	0.430199	farnesyl diphosphate synthase
ENSG00000198873	GRK5	8915.56	1.11627	0.158682	0.0906088	1.75129	0.079896	0.430199	G protein-coupled receptor kinase 5
ENSG00000241525	LOC105371430	113.851	0.702698	-0.509023	0.290654	-1.7513	0.079894	0.430199	uncharacterized LOC105371430
ENSG00000152455	SUV39H2	1048.34	0.920663	-0.119254	0.0681189	-1.75068	0.0800014	0.430318	SUV39H2 histone lysine methyltransferase
ENSG00000286705	NA	44.6526	1.32873	0.410043	0.234284	1.7502	0.0800842	0.430611	NA
ENSG00000055609	KMT2C	22116.1	1.08933	0.123439	0.0705364	1.75	0.0801183	0.430643	lysine methyltransferase 2C
ENSG00000013725	CD6	54.8447	0.572867	-0.803727	0.459519	-1.74906	0.0802806	0.430969	CD6 molecule
ENSG00000099800	TIMM13	343.194	0.880159	-0.184164	0.105307	-1.74883	0.0803205	0.430969	translocase of inner mitochondrial membrane 13
ENSG00000140416	TPM1	36.2056	1.30195	0.38067	0.217598	1.74942	0.0802191	0.430969	tropomyosin 1
ENSG00000176024	ZNF613	281.495	0.923898	-0.114195	0.065293	-1.74896	0.0802974	0.430969	zinc finger protein 613
ENSG00000196810	NA	419.813	1.10855	0.148678	0.0850059	1.74903	0.0802855	0.430969	NA
ENSG00000092978	GPATCH2	4691.9	0.903688	-0.146103	0.0835899	-1.74785	0.0804897	0.431421	G-patch domain containing 2
ENSG00000100804	PSMB5	886.994	0.912036	-0.132837	0.0759995	-1.74787	0.0804873	0.431421	proteasome 20S subunit beta 5
ENSG00000215424	MCM3AP-AS1	426.525	1.1157	0.157948	0.0903505	1.74817	0.0804343	0.431421	MCM3AP antisense RNA 1
ENSG00000074855	ANO8	116.879	1.13056	0.177044	0.101313	1.74749	0.0805523	0.431508	anoctamin 8
ENSG00000131788	PIAS3	456.393	1.10452	0.143421	0.0820861	1.74721	0.0806013	0.431508	protein inhibitor of activated STAT 3
ENSG00000148356	LRSAM1	1281.18	1.0948	0.130671	0.0747998	1.74694	0.0806474	0.431508	leucine rich repeat and sterile alpha motif containing 1
ENSG00000164961	WASHC5	2782.14	0.952034	-0.0709149	0.0405931	-1.74697	0.0806427	0.431508	WASH complex subunit 5
ENSG00000214174	AMZ2P1	155.847	1.19087	0.252016	0.144252	1.74706	0.0806267	0.431508	AMZ2 pseudogene 1
ENSG00000198252	STYX	1850.95	0.954994	-0.0664372	0.0380375	-1.74662	0.0807029	0.431653	serine/threonine/tyrosine interacting protein
ENSG00000136930	PSMB7	2886.86	0.941791	-0.0865208	0.0495876	-1.74481	0.0810181	0.433187	proteasome 20S subunit beta 7
ENSG00000110442	COMMD9	345.592	0.908999	-0.137649	0.0789038	-1.74451	0.0810696	0.43331	COMM domain containing 9
ENSG00000236104	ZBTB22	199.08	1.11789	0.160774	0.0921857	1.74402	0.0811554	0.433616	zinc finger and BTB domain containing 22
ENSG00000234678	NA	46.6874	1.58455	0.664077	0.380855	1.74365	0.0812203	0.433811	NA
ENSG00000185009	AP3M1	2447.51	0.95649	-0.0641784	0.0368169	-1.74318	0.081302	0.434095	adaptor related protein complex 3 subunit mu 1
ENSG00000103489	XYLT1	6391.07	1.29969	0.378164	0.217028	1.74247	0.0814266	0.434464	xylosyltransferase 1
ENSG00000139233	LLPH	352.437	0.907224	-0.140469	0.0806296	-1.74216	0.0814813	0.434464	LLP homolog, long-term synaptic facilitation factor
ENSG00000162927	PUS10	1489.43	0.939671	-0.0897723	0.0515349	-1.74197	0.0815137	0.434464	pseudouridine synthase 10
ENSG00000167112	TRUB2	569.482	0.889499	-0.168935	0.096976	-1.74203	0.081503	0.434464	TruB pseudouridine synthase family member 2
ENSG00000233785	NA	62.525	0.726094	-0.461773	0.265037	-1.7423	0.0814568	0.434464	NA
ENSG00000131023	LATS1	3107.25	0.958766	-0.0607493	0.0348807	-1.74163	0.0815726	0.434626	large tumor suppressor kinase 1
ENSG00000147251	DOCK11	5561.09	1.08949	0.123654	0.0710455	1.74049	0.0817729	0.435541	dedicator of cytokinesis 11
ENSG00000163516	ANKZF1	1029.1	1.2799	0.356027	0.20458	1.74028	0.0818102	0.435587	ankyrin repeat and zinc finger peptidyl tRNA hydrolase 1
ENSG00000119509	INVS	7348.18	0.93956	-0.0899435	0.05169	-1.74006	0.081849	0.435642	inversin
ENSG00000004700	RECQL	2755.97	0.940278	-0.0888402	0.0510733	-1.73947	0.0819529	0.436042	RecQ like helicase
ENSG00000089127	OAS1	3781.91	1.11982	0.16327	0.0939304	1.7382	0.0821747	0.436917	2'-5'-oligoadenylate synthetase 1
ENSG00000111727	HCFC2	961.83	0.932945	-0.100136	0.0576055	-1.73831	0.0821558	0.436917	host cell factor C2
ENSG00000274615	NPEPPSP1	1349.68	1.09028	0.124695	0.0717649	1.73755	0.0822894	0.437374	NPEPPS pseudogene 1
ENSG00000115935	WIPF1	11800	1.05011	0.0705384	0.0406074	1.73709	0.0823721	0.437508	WAS/WASL interacting protein family member 1
ENSG00000196110	ZNF699	208.502	1.1364	0.184468	0.106191	1.73713	0.0823641	0.437508	zinc finger protein 699
ENSG00000075415	SLC25A3	4676.02	0.917419	-0.124347	0.0715973	-1.73675	0.0824311	0.43755	solute carrier family 25 member 3
ENSG00000251247	ZNF345	350.911	1.10779	0.14769	0.08504	1.73672	0.0824373	0.43755	zinc finger protein 345
ENSG00000081386	ZNF510	678.108	0.943527	-0.0838637	0.0483228	-1.73549	0.0826539	0.438132	zinc finger protein 510
ENSG00000140307	GTF2A2	507.709	0.914212	-0.1294	0.0745683	-1.73532	0.0826846	0.438132	general transcription factor IIA subunit 2
ENSG00000141524	TMC6	4218.81	1.08587	0.118847	0.0684888	1.73528	0.0826909	0.438132	transmembrane channel like 6
ENSG00000164048	ZNF589	1910.89	0.871342	-0.198689	0.114483	-1.73553	0.0826462	0.438132	zinc finger protein 589
ENSG00000225264	NA	26.6605	0.536955	-0.897127	0.51694	-1.73546	0.0826601	0.438132	NA
ENSG00000105877	DNAH11	32.203	1.83445	0.875348	0.504531	1.73497	0.0827455	0.438163	dynein axonemal heavy chain 11
ENSG00000284773	NA	102.576	1.13264	0.179692	0.103573	1.73492	0.0827543	0.438163	NA
ENSG00000148187	MRRF	2623.6	0.954031	-0.067892	0.0391379	-1.73469	0.0827966	0.438175	mitochondrial ribosome recycling factor
ENSG00000184205	TSPYL2	473.833	1.11761	0.160415	0.0924886	1.73442	0.0828428	0.438175	TSPY like 2
ENSG00000278599	TBC1D3E	368.035	1.13702	0.185255	0.106806	1.73451	0.0828277	0.438175	TBC1 domain family member 3E
ENSG00000124160	NCOA5	2038.86	0.92967	-0.105209	0.0606732	-1.73403	0.0829126	0.43824	nuclear receptor coactivator 5
ENSG00000170852	KBTBD2	1581.16	1.07013	0.0977873	0.0563926	1.73405	0.0829101	0.43824	kelch repeat and BTB domain containing 2
ENSG00000084234	APLP2	520.732	0.757699	-0.400303	0.230883	-1.73379	0.0829551	0.438313	amyloid beta precursor like protein 2
ENSG00000000938	FGR	1652.17	1.30396	0.382899	0.221041	1.73225	0.0832288	0.438409	FGR proto-oncogene, Src family tyrosine kinase
ENSG00000010361	FUZ	94.0274	1.13815	0.18669	0.107816	1.73157	0.083351	0.438409	fuzzy planar cell polarity protein
ENSG00000099338	CATSPERG	153.781	1.12669	0.172087	0.0992958	1.73308	0.0830817	0.438409	cation channel sperm associated auxiliary subunit gamma
ENSG00000100888	CHD8	5859.8	0.970199	-0.0436472	0.0251955	-1.73234	0.0832125	0.438409	chromodomain helicase DNA binding protein 8
ENSG00000126903	SLC10A3	186.799	1.10789	0.147814	0.0853013	1.73284	0.0831239	0.438409	solute carrier family 10 member 3
ENSG00000132554	RGS22	67.9663	1.31768	0.398	0.229706	1.73265	0.0831582	0.438409	regulator of G protein signaling 22
ENSG00000154065	ANKRD29	105.757	1.3198	0.400323	0.23117	1.73173	0.0833224	0.438409	ankyrin repeat domain 29
ENSG00000163938	GNL3	3205.84	0.936264	-0.0950131	0.0548709	-1.73158	0.0833492	0.438409	G protein nucleolar 3
ENSG00000171084	FAM86JP	63.2638	0.745469	-0.423779	0.244742	-1.73153	0.0833568	0.438409	family with sequence similarity 86, member A pseudogene
ENSG00000196867	ZFP28	38.039	0.607747	-0.718458	0.414703	-1.73246	0.0831908	0.438409	ZFP28 zinc finger protein
ENSG00000226310	NA	269.776	0.90952	-0.136823	0.0790041	-1.73184	0.0833018	0.438409	NA
ENSG00000241155	ARHGAP31-AS1	43.7631	1.22374	0.291299	0.16817	1.73217	0.0832431	0.438409	ARHGAP31 antisense RNA 1
ENSG00000267123	SCAT1	24.9363	1.56814	0.649055	0.37478	1.73183	0.0833039	0.438409	S-phase cancer associated transcript 1
ENSG00000277701	NA	304	0.87256	-0.196674	0.113591	-1.73142	0.0833762	0.438409	NA
ENSG00000151883	PARP8	12731.3	0.912917	-0.131445	0.075946	-1.73076	0.083494	0.438423	poly(ADP-ribose) polymerase family member 8
ENSG00000198780	FAM169A	673.515	0.692129	-0.530887	0.306709	-1.73091	0.0834674	0.438423	family with sequence similarity 169 member A
ENSG00000205853	RFPL3S	76.7607	0.818792	-0.288431	0.166615	-1.73113	0.0834291	0.438423	RFPL3 antisense
ENSG00000266947	NA	59.6648	0.746267	-0.422236	0.243956	-1.73079	0.0834895	0.438423	NA
ENSG00000092607	TBX15	789.097	1.98103	0.986254	0.570177	1.72973	0.083678	0.438482	T-box transcription factor 15
ENSG00000109794	FAM149A	74.4139	1.53198	0.615395	0.355752	1.72984	0.0836583	0.438482	family with sequence similarity 149 member A
ENSG00000160208	RRP1B	2629.58	0.912807	-0.131619	0.0760741	-1.73014	0.0836059	0.438482	ribosomal RNA processing 1B
ENSG00000166295	ANAPC16	1952.59	1.0635	0.0888154	0.051333	1.73018	0.0835979	0.438482	anaphase promoting complex subunit 16
ENSG00000224020	MIR181A2HG	855.984	0.739414	-0.435545	0.251755	-1.73004	0.0836233	0.438482	MIR181A2 host gene
ENSG00000253626	EIF5AL1	731.69	0.905479	-0.143246	0.0828103	-1.72981	0.0836641	0.438482	eukaryotic translation initiation factor 5A like 1
ENSG00000013573	DDX11	1338.96	1.06704	0.0936154	0.0541424	1.72906	0.0837984	0.438919	DEAD/H-box helicase 11
ENSG00000167118	URM1	920.548	1.05875	0.0823579	0.0476348	1.72894	0.083819	0.438919	ubiquitin related modifier 1
ENSG00000114744	COMMD2	636.298	0.926436	-0.110237	0.0637815	-1.72836	0.0839241	0.439016	COMM domain containing 2
ENSG00000139832	RAB20	168.498	1.48382	0.569313	0.329367	1.72851	0.0838975	0.439016	RAB20, member RAS oncogene family
ENSG00000183889	NA	259.767	1.11462	0.15655	0.0905639	1.72862	0.0838776	0.439016	NA
ENSG00000156467	UQCRB	1421.7	0.940049	-0.0891921	0.0516132	-1.72809	0.0839726	0.439119	ubiquinol-cytochrome c reductase binding protein
ENSG00000149218	ENDOD1	1819.82	1.17873	0.237235	0.137302	1.72784	0.0840174	0.439151	endonuclease domain containing 1
ENSG00000204516	MICB	1026.01	1.08246	0.11431	0.0661711	1.72748	0.0840807	0.439151	MHC class I polypeptide-related sequence B
ENSG00000268744	NA	73.0005	1.20732	0.271809	0.157337	1.72756	0.0840665	0.439151	NA
ENSG00000290078	NA	50.6214	1.3317	0.413266	0.23924	1.72741	0.0840941	0.439151	NA
ENSG00000108039	XPNPEP1	2886.87	1.08571	0.118645	0.0687443	1.72588	0.0843681	0.439784	X-prolyl aminopeptidase 1
ENSG00000114026	OGG1	779.488	1.11517	0.157257	0.0911382	1.72548	0.0844407	0.439784	8-oxoguanine DNA glycosylase
ENSG00000131446	MGAT1	2203.73	1.09024	0.124645	0.0722098	1.72616	0.0843193	0.439784	alpha-1,3-mannosyl-glycoprotein 2-beta-N-acetylglucosaminyltransferase
ENSG00000155111	CDK19	7874.8	1.10375	0.142407	0.0825306	1.72551	0.0844359	0.439784	cyclin dependent kinase 19
ENSG00000177192	PUS1	951.332	0.895391	-0.15941	0.0923615	-1.72593	0.0843595	0.439784	pseudouridine synthase 1
ENSG00000225521	NA	37.9004	1.4001	0.485535	0.281361	1.72566	0.084408	0.439784	NA
ENSG00000250481	NA	43.3095	0.426106	-1.23072	0.71291	-1.72633	0.0842881	0.439784	NA
ENSG00000288891	NA	3733.37	0.820497	-0.28543	0.165424	-1.72545	0.0844462	0.439784	NA
ENSG00000249631	NA	71.2239	0.543112	-0.880678	0.510639	-1.72466	0.0845891	0.440378	NA
ENSG00000260898	ADPGK-AS1	56.006	0.846409	-0.240572	0.139512	-1.72438	0.0846386	0.440485	ADPGK antisense RNA 1
ENSG00000084090	STARD7	4368.86	0.932124	-0.101406	0.0588509	-1.7231	0.0848706	0.440824	StAR related lipid transfer domain containing 7
ENSG00000101638	ST8SIA5	166.553	0.634011	-0.657419	0.381648	-1.72258	0.0849642	0.440824	ST8 alpha-N-acetyl-neuraminide alpha-2,8-sialyltransferase 5
ENSG00000121743	GJA3	92.4015	1.65437	0.726278	0.421427	1.72338	0.0848202	0.440824	gap junction protein alpha 3
ENSG00000143578	CREB3L4	139.168	1.12032	0.163915	0.0951437	1.72281	0.0849223	0.440824	cAMP responsive element binding protein 3 like 4
ENSG00000163719	MTMR14	1960.56	0.938528	-0.0915278	0.0531205	-1.72302	0.0848847	0.440824	myotubularin related protein 14
ENSG00000163882	POLR2H	496.502	1.10334	0.141883	0.0823311	1.72332	0.0848298	0.440824	RNA polymerase II, I and III subunit H
ENSG00000198353	HOXC4	90.9208	1.46573	0.551617	0.320118	1.72317	0.0848585	0.440824	homeobox C4
ENSG00000234964	NA	267.869	0.853368	-0.22876	0.13279	-1.72272	0.0849392	0.440824	NA
ENSG00000251003	NA	40.4627	1.81444	0.859526	0.498845	1.72303	0.0848826	0.440824	NA
ENSG00000047188	YTHDC2	3719.7	0.949229	-0.0751725	0.0436529	-1.72205	0.08506	0.440863	YTH domain containing 2
ENSG00000170340	B3GNT2	7691.41	0.886745	-0.173408	0.100707	-1.7219	0.0850875	0.440863	UDP-GlcNAc:betaGal beta-1,3-N-acetylglucosaminyltransferase 2
ENSG00000184185	KCNJ12	26.5607	1.82175	0.865324	0.50241	1.72235	0.0850067	0.440863	potassium inwardly rectifying channel subfamily J member 12
ENSG00000227879	PSPC1P1	151.507	0.667727	-0.582671	0.338354	-1.72207	0.085056	0.440863	paraspeckle component 1 pseudogene 1
ENSG00000103404	USP31	1369.53	0.907508	-0.140018	0.08135	-1.72118	0.0852187	0.44128	ubiquitin specific peptidase 31
ENSG00000156709	AIFM1	1521.71	0.90885	-0.137886	0.0801133	-1.72114	0.0852259	0.44128	apoptosis inducing factor mitochondria associated 1
ENSG00000100889	PCK2	1569.81	1.14579	0.196345	0.114104	1.72076	0.085294	0.441483	phosphoenolpyruvate carboxykinase 2, mitochondrial
ENSG00000197603	CPLANE1	1965.04	0.906796	-0.141149	0.0820534	-1.72021	0.0853937	0.441849	ciliogenesis and planar polarity effector complex subunit 1
ENSG00000119801	YPEL5	870.829	1.0878	0.121408	0.0706093	1.71943	0.0855352	0.44243	yippee like 5
ENSG00000172878	METAP1D	833.793	0.924782	-0.112815	0.0656381	-1.71874	0.0856611	0.442931	methionyl aminopeptidase type 1D, mitochondrial
ENSG00000113460	BRIX1	889.805	0.910255	-0.135657	0.0789628	-1.71798	0.0857995	0.443352	biogenesis of ribosomes BRX1
ENSG00000125954	CHURC1-FNTB	692.048	1.1175	0.160269	0.0932891	1.71798	0.0858006	0.443352	CHURC1-FNTB readthrough
ENSG00000219682	NA	89.5749	0.884662	-0.176801	0.102944	-1.71745	0.0858968	0.443586	NA
ENSG00000270112	NA	33.183	0.490414	-1.02793	0.598534	-1.71741	0.0859043	0.443586	NA
ENSG00000187627	RGPD1	285.185	0.618277	-0.693675	0.404049	-1.71681	0.0860144	0.444004	RANBP2 like and GRIP domain containing 1
ENSG00000197933	ZNF823	297.185	1.15465	0.207453	0.120868	1.71635	0.0860973	0.444282	zinc finger protein 823
ENSG00000037637	FBXO42	3207.66	1.10086	0.138626	0.0808299	1.71504	0.0863382	0.445168	F-box protein 42
ENSG00000122378	PRXL2A	470.034	1.18891	0.24964	0.145703	1.71335	0.0866489	0.445168	peroxiredoxin like 2A
ENSG00000124126	PREX1	14247.4	1.10606	0.145435	0.0848749	1.71353	0.0866157	0.445168	phosphatidylinositol-3,4,5-trisphosphate dependent Rac exchange factor 1
ENSG00000125731	SH2D3A	294.042	1.11331	0.15486	0.0902994	1.71496	0.0863517	0.445168	SH2 domain containing 3A
ENSG00000142892	PIGK	1865.49	0.905606	-0.143044	0.0834642	-1.71384	0.0865583	0.445168	phosphatidylinositol glycan anchor biosynthesis class K
ENSG00000166454	ATMIN	1055.85	0.932189	-0.101306	0.0590928	-1.71435	0.0864652	0.445168	ATM interactor
ENSG00000169018	FEM1B	1830.78	0.95931	-0.0599307	0.0349768	-1.71344	0.0866312	0.445168	fem-1 homolog B
ENSG00000170919	NA	2280.88	1.10908	0.149362	0.0870987	1.71486	0.0863709	0.445168	NA
ENSG00000171475	WIPF2	1811.85	1.04264	0.060243	0.0351537	1.7137	0.0865835	0.445168	WAS/WASL interacting protein family member 2
ENSG00000174842	GLMN	2322.32	0.965634	-0.0504522	0.0294253	-1.71459	0.0864211	0.445168	glomulin, FKBP associated protein
ENSG00000183765	CHEK2	803.065	1.09434	0.130062	0.0758825	1.71399	0.08653	0.445168	checkpoint kinase 2
ENSG00000251259	NA	44.6924	1.34154	0.423893	0.247248	1.71445	0.0864468	0.445168	NA
ENSG00000269904	MAP2K4P1	98.9896	0.857683	-0.221483	0.129201	-1.71426	0.0864817	0.445168	mitogen-activated protein kinase kinase 4 pseudogene 1
ENSG00000164088	PPM1M	344.624	1.14328	0.193176	0.112764	1.7131	0.0866943	0.445251	protein phosphatase, Mg2+/Mn2+ dependent 1M
ENSG00000119574	ZBTB45	244.538	1.10685	0.146458	0.0855074	1.71281	0.0867481	0.445377	zinc finger and BTB domain containing 45
ENSG00000011405	PIK3C2A	4555.67	1.08808	0.121788	0.0711154	1.71254	0.0867979	0.445483	phosphatidylinositol-4-phosphate 3-kinase catalytic subunit type 2 alpha
ENSG00000278390	LOC101929140	902.095	1.11751	0.160284	0.0936142	1.71218	0.0868636	0.44567	uncharacterized LOC101929140
ENSG00000147570	DNAJC5B	230.865	0.751638	-0.411889	0.24066	-1.7115	0.0869895	0.446034	DnaJ heat shock protein family (Hsp40) member C5 beta
ENSG00000174227	PIGG	1912.08	1.06072	0.0850506	0.0496943	1.71148	0.0869931	0.446034	phosphatidylinositol glycan anchor biosynthesis class G
ENSG00000163904	SENP2	1600.55	0.955722	-0.065337	0.0381826	-1.71117	0.0870492	0.446171	SUMO specific peptidase 2
ENSG00000119927	GPAM	537.633	0.915776	-0.126933	0.0742083	-1.71049	0.0871747	0.446446	glycerol-3-phosphate acyltransferase, mitochondrial
ENSG00000166689	PLEKHA7	2283.89	1.0901	0.124457	0.0727533	1.71068	0.087141	0.446446	pleckstrin homology domain containing A7
ENSG00000186230	ZNF749	271.526	1.17994	0.238718	0.139568	1.71041	0.0871908	0.446446	zinc finger protein 749
ENSG00000181027	FKRP	327.806	0.913341	-0.130775	0.0764983	-1.70952	0.0873556	0.44714	fukutin related protein
ENSG00000169084	DHRSX	4922.34	1.09934	0.136636	0.0799982	1.70799	0.0876386	0.448163	dehydrogenase/reductase X-linked
ENSG00000179085	DPM3	78.0757	1.18148	0.240592	0.140863	1.70799	0.0876383	0.448163	dolichyl-phosphate mannosyltransferase subunit 3, regulatory
ENSG00000267254	ZNF790-AS1	508.1	0.850362	-0.23385	0.136918	-1.70796	0.0876437	0.448163	ZNF790 antisense RNA 1
ENSG00000279608	NA	171.737	0.857627	-0.221578	0.129759	-1.70762	0.0877068	0.448335	NA
ENSG00000225889	NA	3974.94	0.854704	-0.226503	0.132671	-1.70726	0.0877742	0.448529	NA
ENSG00000122376	SHLD2	3727.79	0.926049	-0.11084	0.0649384	-1.70684	0.0878514	0.448599	shieldin complex subunit 2
ENSG00000147804	SLC39A4	110.654	1.16317	0.218066	0.127781	1.70656	0.0879044	0.448599	solute carrier family 39 member 4
ENSG00000148358	GPR107	2781.45	1.04591	0.0647554	0.0379452	1.70655	0.0879057	0.448599	G protein-coupled receptor 107
ENSG00000257337	TNS2-AS1	47.5317	1.26472	0.338817	0.198526	1.70666	0.0878845	0.448599	TNS2 antisense RNA 1
ENSG00000228113	NA	250.064	0.809453	-0.304981	0.178733	-1.70635	0.0879434	0.448641	NA
ENSG00000231999	LRRC8C-DT	112.406	0.786498	-0.346485	0.203094	-1.70603	0.0880025	0.448792	LRRC8C divergent transcript
ENSG00000241135	NA	43.8655	1.38392	0.468757	0.274875	1.70535	0.0881296	0.44929	NA
ENSG00000047579	DTNBP1	3146.3	0.946507	-0.0793154	0.0465312	-1.70456	0.0882757	0.449293	dystrobrevin binding protein 1
ENSG00000068878	PSME4	7123.28	0.921455	-0.118014	0.0692351	-1.70454	0.0882796	0.449293	proteasome activator subunit 4
ENSG00000127191	TRAF2	1355.42	1.05083	0.07153	0.0419536	1.70498	0.0881987	0.449293	TNF receptor associated factor 2
ENSG00000176715	ACSF3	1895.77	1.05149	0.0724394	0.0425015	1.7044	0.0883072	0.449293	acyl-CoA synthetase family member 3
ENSG00000213967	ZNF726	375.016	0.811528	-0.301287	0.176767	-1.70443	0.0883014	0.449293	zinc finger protein 726
ENSG00000243753	HLA-L	389.184	1.24046	0.310874	0.182345	1.70487	0.0882193	0.449293	major histocompatibility complex, class I, L (pseudogene)
ENSG00000112139	MDGA1	365.734	1.70697	0.771435	0.45282	1.70362	0.0884514	0.449876	MAM domain containing glycosylphosphatidylinositol anchor 1
ENSG00000124657	OR2B6	37.5093	1.36905	0.453176	0.26607	1.70322	0.0885261	0.450106	olfactory receptor family 2 subfamily B member 6
ENSG00000132467	UTP3	824.872	0.895789	-0.158769	0.0932409	-1.70278	0.0886087	0.450376	UTP3 small subunit processome component
ENSG00000111087	GLI1	25.856	1.31822	0.398586	0.234103	1.70261	0.0886405	0.450387	GLI family zinc finger 1
ENSG00000166266	CUL5	4530.46	0.955272	-0.0660171	0.0387786	-1.70241	0.0886784	0.450429	cullin 5
ENSG00000165915	SLC39A13	220.645	1.1178	0.160664	0.0944036	1.70188	0.0887771	0.45078	solute carrier family 39 member 13
ENSG00000149260	CAPN5	25.6941	1.37998	0.464648	0.273046	1.70172	0.0888078	0.450786	calpain 5
ENSG00000160563	MED27	4512.62	0.907269	-0.140398	0.0825167	-1.70145	0.0888595	0.450898	mediator complex subunit 27
ENSG00000227896	NA	28.5294	1.26071	0.334239	0.196467	1.70125	0.0888957	0.450932	NA
ENSG00000104626	ERI1	1345.38	0.930172	-0.10443	0.0613934	-1.70101	0.088942	0.450965	exoribonuclease 1
ENSG00000136935	GOLGA1	1771.65	1.12174	0.16574	0.0974455	1.70085	0.0889717	0.450965	golgin A1
ENSG00000186076	NA	559.955	1.16138	0.215842	0.126911	1.70074	0.088991	0.450965	NA
ENSG00000173706	HEG1	6159.83	1.14246	0.192148	0.113019	1.70014	0.0891039	0.451387	heart development protein with EGF like domains 1
ENSG00000128989	ARPP19	4926.93	0.951102	-0.0723277	0.0425587	-1.69948	0.0892283	0.451867	cAMP regulated phosphoprotein 19
ENSG00000174720	LARP7	1300.77	0.937385	-0.0932867	0.054909	-1.69893	0.0893317	0.452235	La ribonucleoprotein 7, transcriptional regulator
ENSG00000175155	YPEL2	266.692	0.825607	-0.276473	0.162763	-1.69862	0.0893901	0.452235	yippee like 2
ENSG00000196456	ZNF775	84.8032	1.14952	0.201036	0.118347	1.69871	0.0893747	0.452235	zinc finger protein 775
ENSG00000011376	LARS2	3471.78	0.940958	-0.0877982	0.0517128	-1.6978	0.0895448	0.452828	leucyl-tRNA synthetase 2, mitochondrial
ENSG00000074603	DPP8	3047.59	0.951918	-0.0710909	0.0418853	-1.69727	0.0896447	0.452828	dipeptidyl peptidase 8
ENSG00000101752	MIB1	6180.18	0.934128	-0.0983082	0.057923	-1.69722	0.0896549	0.452828	MIB E3 ubiquitin protein ligase 1
ENSG00000107175	CREB3	400.394	1.09547	0.131548	0.0774896	1.69762	0.0895789	0.452828	cAMP responsive element binding protein 3
ENSG00000236591	NA	45.2222	1.70196	0.767199	0.452034	1.69722	0.0896559	0.452828	NA
ENSG00000105856	HBP1	897.277	1.16875	0.224964	0.132594	1.69664	0.0897642	0.453164	HMG-box transcription factor 1
ENSG00000164674	SYTL3	2328.95	1.24246	0.313204	0.184613	1.69655	0.0897819	0.453164	synaptotagmin like 3
ENSG00000068650	ATP11A	3894.45	1.17079	0.227484	0.134117	1.69616	0.0898552	0.453383	ATPase phospholipid transporting 11A
ENSG00000234608	MAPKAPK5-AS1	190.029	1.09927	0.136544	0.0805092	1.69601	0.0898848	0.453383	MAPKAPK5 antisense RNA 1
ENSG00000158717	RNF166	448.506	1.11241	0.15369	0.090643	1.69555	0.0899709	0.453516	ring finger protein 166
ENSG00000237886	NA	25.231	1.40479	0.49035	0.289191	1.69559	0.0899636	0.453516	NA
ENSG00000254893	NA	239.018	1.11126	0.152191	0.0897998	1.69478	0.0901177	0.454106	NA
ENSG00000183527	PSMG1	881.221	0.906172	-0.142143	0.083884	-1.69452	0.0901658	0.454198	proteasome assembly chaperone 1
ENSG00000168126	OR2W6P	70.5487	1.34428	0.426831	0.25195	1.69411	0.0902445	0.454445	olfactory receptor family 2 subfamily W member 6 pseudogene
ENSG00000102858	MGRN1	2677.34	1.0616	0.0862453	0.0509214	1.69369	0.0903234	0.454691	mahogunin ring finger 1
ENSG00000165699	TSC1	2034.93	1.06689	0.0934144	0.0551605	1.6935	0.09036	0.454726	TSC complex subunit 1
ENSG00000186166	CENATAC	1475.94	0.955744	-0.0653039	0.0385665	-1.69328	0.0904021	0.454787	centrosomal AT-AC splicing factor
ENSG00000007255	TRAPPC6A	364.575	1.12969	0.175925	0.103914	1.69298	0.0904595	0.454842	trafficking protein particle complex subunit 6A
ENSG00000066422	ZBTB11	1878.03	0.960139	-0.0586852	0.0346653	-1.69291	0.0904727	0.454842	zinc finger and BTB domain containing 11
ENSG00000166913	YWHAB	5728.85	0.950427	-0.0733522	0.0433358	-1.69265	0.0905226	0.454943	tyrosine 3-monooxygenase/tryptophan 5-monooxygenase activation protein beta
ENSG00000115216	NRBP1	1630.3	0.933657	-0.0990352	0.0585434	-1.69165	0.0907123	0.455028	nuclear receptor binding protein 1
ENSG00000116251	RPL22	1166.68	0.92217	-0.116895	0.0690864	-1.69201	0.0906442	0.455028	ribosomal protein L22
ENSG00000127540	UQCR11	55.7335	1.18087	0.239852	0.141828	1.69115	0.0908085	0.455028	ubiquinol-cytochrome c reductase, complex III subunit XI
ENSG00000142534	RPS11	10015	1.0835	0.115694	0.068372	1.69213	0.0906209	0.455028	ribosomal protein S11
ENSG00000158792	SPATA2L	66.4056	1.1697	0.226133	0.133708	1.69124	0.0907912	0.455028	spermatogenesis associated 2 like
ENSG00000158887	MPZ	47.2478	1.22641	0.294437	0.174097	1.69122	0.0907949	0.455028	myelin protein zero
ENSG00000206530	CFAP44	796.522	0.890159	-0.167865	0.0992147	-1.69194	0.0906578	0.455028	cilia and flagella associated protein 44
ENSG00000246225	NA	209.57	0.808258	-0.307113	0.181599	-1.69116	0.0908061	0.455028	NA
ENSG00000260423	LINC02367	37.5988	1.47979	0.565389	0.334181	1.69186	0.0906719	0.455028	long intergenic non-protein coding RNA 2367
ENSG00000226149	NA	1266.42	1.13618	0.184194	0.10894	1.69078	0.0908789	0.455231	NA
ENSG00000122435	TRMT13	1161.54	0.946552	-0.0792469	0.0468972	-1.6898	0.0910661	0.455869	tRNA methyltransferase 13 homolog
ENSG00000286846	NA	51.642	0.852928	-0.229504	0.135812	-1.68987	0.0910529	0.455869	NA
ENSG00000125630	POLR1B	2039.84	0.907708	-0.139699	0.0826898	-1.68944	0.0911352	0.455916	RNA polymerase I subunit B
ENSG00000163121	NEURL3	53.9247	1.53488	0.618129	0.365853	1.68956	0.091113	0.455916	neuralized E3 ubiquitin protein ligase 3
ENSG00000171159	BBLN	330.1	1.09592	0.132148	0.078231	1.6892	0.0911819	0.455999	bublin coiled coil protein
ENSG00000138326	RPS24	8849.28	0.929057	-0.106161	0.062864	-1.68874	0.0912697	0.45621	ribosomal protein S24
ENSG00000165449	SLC16A9	229.966	0.725625	-0.462703	0.274006	-1.68866	0.091284	0.45621	solute carrier family 16 member 9
ENSG00000023697	DERA	3146.58	1.06998	0.0975801	0.057799	1.68827	0.0913601	0.456291	deoxyribose-phosphate aldolase
ENSG00000198042	MAK16	1265.94	0.933788	-0.098833	0.058541	-1.68827	0.0913598	0.456291	MAK16 homolog
ENSG00000171817	ZNF540	70.7048	0.758708	-0.398384	0.236018	-1.68794	0.0914229	0.456306	zinc finger protein 540
ENSG00000258301	VASH1-AS1	91.2257	0.890183	-0.167826	0.0994221	-1.68802	0.0914079	0.456306	VASH1 antisense RNA 1
ENSG00000211650	IGLV5-45	74.2997	2.64791	1.40485	0.832846	1.68681	0.0916399	0.457239	immunoglobulin lambda variable 5-45
ENSG00000136732	GYPC	2182.8	1.13308	0.180244	0.106878	1.68645	0.0917084	0.457431	glycophorin C (Gerbich blood group)
ENSG00000100105	PATZ1	703.8	0.911862	-0.133113	0.0789769	-1.68546	0.0918994	0.457695	POZ/BTB and AT hook containing zinc finger 1
ENSG00000109184	DCUN1D4	2540.11	1.09683	0.133335	0.0791269	1.68507	0.0919741	0.457695	defective in cullin neddylation 1 domain containing 4
ENSG00000110218	PANX1	1134.72	0.931122	-0.102958	0.0610696	-1.68591	0.0918137	0.457695	pannexin 1
ENSG00000143674	MAP3K21	37.2298	1.36671	0.450711	0.26752	1.68478	0.0920317	0.457695	mitogen-activated protein kinase kinase kinase 21
ENSG00000157388	CACNA1D	749.667	1.37558	0.460042	0.273009	1.68508	0.0919733	0.457695	calcium voltage-gated channel subunit alpha1 D
ENSG00000177752	YIPF7	32.3632	0.802433	-0.317547	0.188435	-1.68518	0.0919533	0.457695	Yip1 domain family member 7
ENSG00000188649	CC2D2B	764.377	1.1719	0.22885	0.135826	1.68488	0.0920118	0.457695	coiled-coil and C2 domain containing 2B
ENSG00000197813	NA	123.364	1.23995	0.310286	0.184114	1.6853	0.0919315	0.457695	NA
ENSG00000235587	NA	27.8412	1.34813	0.430956	0.255763	1.68499	0.0919914	0.457695	NA
ENSG00000112511	PHF1	338.367	1.14072	0.189941	0.112865	1.6829	0.0923945	0.458985	PHD finger protein 1
ENSG00000144535	DIS3L2	5763.03	0.941152	-0.0875009	0.0519852	-1.68319	0.0923386	0.458985	DIS3 like 3'-5' exoribonuclease 2
ENSG00000151835	SACS	4872.34	0.886283	-0.17416	0.10349	-1.68287	0.0923995	0.458985	sacsin molecular chaperone
ENSG00000237037	NDUFA6-DT	579.409	0.924722	-0.112909	0.0670955	-1.68281	0.0924117	0.458985	NDUFA6 divergent transcript
ENSG00000110619	CARS1	2950.18	1.13024	0.17663	0.105039	1.68156	0.0926535	0.45968	cysteinyl-tRNA synthetase 1
ENSG00000132635	PCED1A	598.417	1.08915	0.123201	0.0732835	1.68115	0.0927336	0.45968	PC-esterase domain containing 1A
ENSG00000138443	ABI2	3138.56	0.925317	-0.111981	0.066601	-1.68137	0.0926918	0.45968	abl interactor 2
ENSG00000175348	TMEM9B	643.895	0.934841	-0.0972078	0.0578302	-1.68092	0.0927787	0.45968	TMEM9 domain family member B
ENSG00000177485	ZBTB33	1178.32	0.950173	-0.0737384	0.043852	-1.68153	0.0926602	0.45968	zinc finger and BTB domain containing 33
ENSG00000177889	UBE2N	5433.16	0.955804	-0.0652128	0.0387899	-1.68118	0.0927277	0.45968	ubiquitin conjugating enzyme E2 N
ENSG00000179097	HTR1F	80.9491	0.483308	-1.04899	0.623979	-1.68112	0.0927388	0.45968	5-hydroxytryptamine receptor 1F
ENSG00000185163	DDX51	390.377	0.921787	-0.117494	0.069902	-1.68085	0.092793	0.45968	DEAD-box helicase 51
ENSG00000235501	NA	107.006	0.551801	-0.857779	0.510601	-1.67994	0.0929691	0.460403	NA
ENSG00000075420	FNDC3B	32920.1	0.908666	-0.138178	0.082323	-1.67849	0.0932516	0.460903	fibronectin type III domain containing 3B
ENSG00000114023	FAM162A	1259.75	1.27292	0.348138	0.207404	1.67855	0.09324	0.460903	family with sequence similarity 162 member A
ENSG00000137845	ADAM10	8191.73	0.949397	-0.0749164	0.0446208	-1.67896	0.0931604	0.460903	ADAM metallopeptidase domain 10
ENSG00000171115	GIMAP8	548.107	0.759636	-0.396619	0.236276	-1.67863	0.0932247	0.460903	GTPase, IMAP family member 8
ENSG00000175115	PACS1	10780.1	1.09343	0.128864	0.0767632	1.67872	0.0932073	0.460903	phosphofurin acidic cluster sorting protein 1
ENSG00000177932	ZNF354C	44.0732	0.594485	-0.750287	0.446865	-1.679	0.0931517	0.460903	zinc finger protein 354C
ENSG00000204366	ZBTB12	32.0484	1.22107	0.288143	0.171708	1.6781	0.0933283	0.460983	zinc finger and BTB domain containing 12
ENSG00000244306	DUXAP10	85.0671	0.584891	-0.77376	0.461082	-1.67814	0.0933201	0.460983	double homeobox A pseudogene 10
ENSG00000226688	ENTPD1-AS1	3467.78	0.910933	-0.134584	0.0802114	-1.67786	0.0933741	0.461059	ENTPD1 antisense RNA 1
ENSG00000174013	FBXO45	653.071	0.949115	-0.0753457	0.0449213	-1.67728	0.0934872	0.461453	F-box protein 45
ENSG00000213995	NAXD	1074.99	1.06057	0.0848344	0.0505827	1.67714	0.0935144	0.461453	NAD(P)HX dehydratase
ENSG00000230426	LINC01036	1818.82	1.41745	0.503297	0.300127	1.67695	0.0935527	0.461492	long intergenic non-protein coding RNA 1036
ENSG00000112697	TMEM30A	3582.71	0.941071	-0.0876247	0.0522634	-1.6766	0.0936216	0.461683	transmembrane protein 30A
ENSG00000162729	IGSF8	351.19	1.12766	0.173333	0.1034	1.67633	0.0936729	0.461786	immunoglobulin superfamily member 8
ENSG00000143702	CEP170	6660	0.941215	-0.0874037	0.0521494	-1.67603	0.0937332	0.461934	centrosomal protein 170
ENSG00000165280	VCP	5298.35	0.915648	-0.127136	0.0758626	-1.67587	0.0937644	0.461938	valosin containing protein
ENSG00000099194	SCD	13898.3	1.07129	0.0993515	0.0593059	1.67524	0.0938873	0.461979	stearoyl-CoA desaturase
ENSG00000163281	GNPDA2	895.052	0.945978	-0.0801215	0.0478279	-1.6752	0.0938941	0.461979	glucosamine-6-phosphate deaminase 2
ENSG00000174501	ANKRD36C	4959.96	1.08446	0.116978	0.0698189	1.67544	0.0938472	0.461979	ankyrin repeat domain 36C
ENSG00000197601	FAR1	5514.73	0.957292	-0.0629693	0.0375866	-1.67531	0.0938729	0.461979	fatty acyl-CoA reductase 1
ENSG00000172954	LCLAT1	3881	0.879101	-0.185899	0.110997	-1.67482	0.0939698	0.462203	lysocardiolipin acyltransferase 1
ENSG00000287263	FLJ32255	241.743	0.874781	-0.193006	0.115254	-1.67461	0.09401	0.462251	uncharacterized LOC643977
ENSG00000077782	FGFR1	147.037	1.7201	0.782489	0.467405	1.67411	0.0941086	0.46238	fibroblast growth factor receptor 1
ENSG00000111615	KRR1	1828.61	0.94414	-0.082928	0.0495566	-1.6734	0.0942486	0.46238	KRR1 small subunit processome component homolog
ENSG00000115594	IL1R1	246.415	0.690887	-0.533479	0.31875	-1.67366	0.0941977	0.46238	interleukin 1 receptor type 1
ENSG00000121274	TENT4B	2272.27	0.914373	-0.129145	0.0771708	-1.6735	0.0942294	0.46238	terminal nucleotidyltransferase 4B
ENSG00000128512	DOCK4	379.906	0.730811	-0.45243	0.270246	-1.67414	0.0941033	0.46238	dedicator of cytokinesis 4
ENSG00000136425	CIB2	25.7246	1.33612	0.418054	0.249752	1.67388	0.0941551	0.46238	calcium and integrin binding family member 2
ENSG00000205542	TMSB4X	38285.3	1.05762	0.0808241	0.0482893	1.67375	0.0941805	0.46238	thymosin beta 4 X-linked
ENSG00000279423	NA	98.4378	1.11235	0.153611	0.0918112	1.67312	0.0943031	0.462498	NA
ENSG00000139826	ABHD13	811.369	0.940905	-0.0878789	0.0525483	-1.67235	0.0944562	0.462546	abhydrolase domain containing 13
ENSG00000221978	CCNL2	1899.92	0.966511	-0.0491416	0.0293846	-1.67236	0.0944536	0.462546	cyclin L2
ENSG00000251396	NA	169.433	1.14446	0.194668	0.116395	1.67247	0.0944312	0.462546	NA
ENSG00000254635	NA	434.925	1.09646	0.132851	0.0794422	1.6723	0.0944646	0.462546	NA
ENSG00000264204	NA	72.0243	0.82692	-0.274181	0.163953	-1.67232	0.0944617	0.462546	NA
ENSG00000010270	STARD3NL	2315.96	0.919302	-0.121389	0.072602	-1.67198	0.0945282	0.46256	STARD3 N-terminal like
ENSG00000248019	FAM13A-AS1	258.049	1.17906	0.237632	0.14212	1.67205	0.0945152	0.46256	FAM13A antisense RNA 1
ENSG00000146243	IRAK1BP1	517.115	0.864162	-0.210627	0.126007	-1.67154	0.0946145	0.462833	interleukin 1 receptor associated kinase 1 binding protein 1
ENSG00000118308	IRAG2	12748.9	1.20432	0.26822	0.160503	1.67112	0.0946988	0.463097	inositol 1,4,5-triphosphate receptor associated 2
ENSG00000160767	FAM189B	314.353	1.10295	0.141368	0.0846163	1.67069	0.0947831	0.463182	family with sequence similarity 189 member B
ENSG00000224032	NA	289.102	0.91305	-0.131235	0.0785522	-1.67067	0.0947868	0.463182	NA
ENSG00000225725	FAM66E	31.0267	0.660142	-0.599153	0.358652	-1.67057	0.0948073	0.463182	family with sequence similarity 66 member E
ENSG00000078098	FAP	42.495	0.738112	-0.438088	0.26233	-1.66999	0.0949218	0.463362	fibroblast activation protein alpha
ENSG00000189045	ANKDD1B	560.412	0.875945	-0.191088	0.11441	-1.6702	0.0948798	0.463362	ankyrin repeat and death domain containing 1B
ENSG00000256742	NA	127.457	1.37622	0.460713	0.275889	1.66992	0.0949355	0.463362	NA
ENSG00000008086	CDKL5	1047.6	0.727393	-0.459194	0.275089	-1.66926	0.0950662	0.463554	cyclin dependent kinase like 5
ENSG00000063978	RNF4	4600.01	1.02623	0.0373508	0.0223749	1.66932	0.0950543	0.463554	ring finger protein 4
ENSG00000128731	HERC2	5863.62	0.929369	-0.105677	0.0633045	-1.66935	0.0950482	0.463554	HECT and RLD domain containing E3 ubiquitin protein ligase 2
ENSG00000122707	RECK	299.255	1.30076	0.379356	0.227373	1.66843	0.0952303	0.464021	reversion inducing cysteine rich protein with kazal motifs
ENSG00000168447	SCNN1B	64.9921	1.50129	0.586204	0.351407	1.66816	0.0952832	0.464021	sodium channel epithelial 1 subunit beta
ENSG00000197976	AKAP17A	1546.59	1.10578	0.145067	0.0869483	1.66843	0.0952303	0.464021	A-kinase anchoring protein 17A
ENSG00000203705	TATDN3	683.121	0.909605	-0.136689	0.0819397	-1.66816	0.0952837	0.464021	TatD DNase domain containing 3
ENSG00000286406	NA	121.845	0.502847	-0.99181	0.594922	-1.66713	0.0954894	0.464874	NA
ENSG00000069974	RAB27A	5564.83	0.850844	-0.233034	0.139815	-1.66672	0.0955692	0.465058	RAB27A, member RAS oncogene family
ENSG00000109171	SLAIN2	3457.07	0.954811	-0.066713	0.0400324	-1.66648	0.0956188	0.465058	SLAIN motif family member 2
ENSG00000139160	ETFBKMT	42.482	1.18125	0.240312	0.144197	1.66656	0.0956023	0.465058	electron transfer flavoprotein subunit beta lysine methyltransferase
ENSG00000095303	PTGS1	200.395	1.38532	0.470221	0.282265	1.66588	0.0957365	0.465155	prostaglandin-endoperoxide synthase 1
ENSG00000105835	NAMPT	7019.99	1.17708	0.235208	0.141194	1.66585	0.0957435	0.465155	nicotinamide phosphoribosyltransferase
ENSG00000115904	SOS1	7108.91	0.937271	-0.0934625	0.0561048	-1.66586	0.0957421	0.465155	SOS Ras/Rac guanine nucleotide exchange factor 1
ENSG00000136404	TM6SF1	615.063	1.31742	0.397713	0.238816	1.66536	0.0958415	0.465155	transmembrane 6 superfamily member 1
ENSG00000146205	ANO7	59.6091	1.53048	0.613984	0.368637	1.66555	0.095803	0.465155	anoctamin 7
ENSG00000171766	GATM	1624.81	1.18015	0.238968	0.143499	1.6653	0.0958526	0.465155	glycine amidinotransferase
ENSG00000287275	LOC105372269	63.4616	0.674159	-0.568839	0.341579	-1.66532	0.0958483	0.465155	endogenous retrovirus group K member 8 Gag polyprotein-like
ENSG00000090776	EFNB1	23.3962	1.26695	0.341358	0.205042	1.66482	0.095949	0.465346	ephrin B1
ENSG00000170542	SERPINB9	5749.55	1.19598	0.258193	0.15509	1.6648	0.095953	0.465346	serpin family B member 9
ENSG00000290027	NA	1070.31	1.2325	0.301591	0.181195	1.66445	0.096022	0.465533	NA
ENSG00000114544	SLC41A3	669.553	1.07149	0.0996166	0.0598858	1.66344	0.0962237	0.466258	solute carrier family 41 member 3
ENSG00000125319	HROB	408.251	1.08603	0.119068	0.0715879	1.66325	0.0962634	0.466258	homologous recombination factor with OB-fold
ENSG00000139546	TARBP2	228.662	0.91609	-0.126439	0.0760142	-1.66336	0.0962399	0.466258	TARBP2 subunit of RISC loading complex
ENSG00000257809	NA	35.2289	1.30394	0.382877	0.230277	1.66268	0.0963758	0.466654	NA
ENSG00000197498	RPF2	1416.98	0.926705	-0.109818	0.0660553	-1.66251	0.0964101	0.466671	ribosome production factor 2 homolog
ENSG00000184489	PTP4A3	1145.34	1.25377	0.326277	0.196281	1.6623	0.0964526	0.466729	protein tyrosine phosphatase 4A3
ENSG00000188636	RTL6	68.9931	0.742528	-0.429482	0.258464	-1.66167	0.0965785	0.467167	retrotransposon Gag like 6
ENSG00000189007	ADAT2	1204.19	0.922972	-0.115641	0.0695987	-1.66154	0.0966045	0.467167	adenosine deaminase tRNA specific 2
ENSG00000197006	METTL9	1272.52	0.85607	-0.224199	0.134996	-1.66078	0.096757	0.467756	methyltransferase like 9
ENSG00000108828	VAT1	115.948	1.15869	0.212495	0.127986	1.66029	0.0968552	0.467957	vesicle amine transport 1
ENSG00000123384	LRP1	36.2184	1.58969	0.668745	0.40291	1.65979	0.096957	0.467957	LDL receptor related protein 1
ENSG00000130517	PGPEP1	1176.42	1.08535	0.118165	0.0711954	1.65973	0.0969689	0.467957	pyroglutamyl-peptidase I
ENSG00000132570	PCBD2	1535.7	0.909077	-0.137525	0.0828807	-1.65931	0.0970528	0.467957	pterin-4 alpha-carbinolamine dehydratase 2
ENSG00000143850	PLEKHA6	57.7528	1.32554	0.406579	0.245045	1.6592	0.0970751	0.467957	pleckstrin homology domain containing A6
ENSG00000143924	EML4	6565.09	0.890318	-0.167608	0.101012	-1.6593	0.0970559	0.467957	EMAP like 4
ENSG00000153363	LINC00467	766.502	0.882611	-0.18015	0.108549	-1.65962	0.0969901	0.467957	long intergenic non-protein coding RNA 467
ENSG00000170515	PA2G4	2372.22	0.913566	-0.13042	0.0785862	-1.65957	0.0970004	0.467957	proliferation-associated 2G4
ENSG00000267191	ZNF45-AS1	51.7838	0.746198	-0.422369	0.254555	-1.65925	0.0970657	0.467957	ZNF45 antisense RNA 1
ENSG00000086619	ERO1B	3754.15	0.920967	-0.118779	0.0715975	-1.65899	0.0971181	0.468016	endoplasmic reticulum oxidoreductase 1 beta
ENSG00000183431	SF3A3	2349.61	0.925793	-0.111238	0.067063	-1.65871	0.0971735	0.468036	splicing factor 3a subunit 3
ENSG00000185808	PIGP	279.86	1.13257	0.179606	0.108293	1.65851	0.0972143	0.468036	phosphatidylinositol glycan anchor biosynthesis class P
ENSG00000280303	NA	27.7575	1.25461	0.327237	0.197302	1.65856	0.0972044	0.468036	NA
ENSG00000232677	LINC00665	147.578	0.696595	-0.521607	0.314562	-1.6582	0.0972768	0.468189	long intergenic non-protein coding RNA 665
ENSG00000125398	SOX9	301.774	1.34031	0.422565	0.254874	1.65794	0.0973303	0.468298	SRY-box transcription factor 9
ENSG00000110395	CBL	7212.9	0.966578	-0.0490414	0.0295832	-1.65774	0.0973691	0.468337	Cbl proto-oncogene
ENSG00000075234	TTC38	512.827	1.08652	0.119718	0.0722262	1.65755	0.0974085	0.468379	tetratricopeptide repeat domain 38
ENSG00000178988	MRFAP1L1	631.29	0.937246	-0.0935001	0.0564149	-1.65737	0.0974455	0.468409	Morf4 family associated protein 1 like 1
ENSG00000144218	AFF3	2173.54	0.456609	-1.13097	0.682698	-1.65662	0.0975972	0.46899	AF4/FMR2 family member 3
ENSG00000197375	SLC22A5	139.73	1.34799	0.430811	0.260175	1.65585	0.0977512	0.469582	solute carrier family 22 member 5
ENSG00000162073	PAQR4	391.141	1.13766	0.186075	0.112386	1.65568	0.0977875	0.469608	progestin and adipoQ receptor family member 4
ENSG00000132613	MTSS2	31.3603	0.780359	-0.35779	0.216249	-1.65452	0.0980214	0.470583	MTSS I-BAR domain containing 2
ENSG00000164346	NSA2	1580.24	0.896272	-0.157991	0.0955235	-1.65395	0.098138	0.470994	NSA2 ribosome biogenesis factor
ENSG00000095397	WHRN	33.5169	0.501849	-0.994673	0.601528	-1.65358	0.0982132	0.471207	whirlin
ENSG00000249209	NA	101.758	1.12964	0.17586	0.106369	1.6533	0.0982708	0.471335	NA
ENSG00000120526	NUDCD1	2944.17	0.946447	-0.0794057	0.0480391	-1.65294	0.0983436	0.471387	NudC domain containing 1
ENSG00000259494	MRPL46	32.4017	0.809849	-0.304275	0.184072	-1.65302	0.098327	0.471387	mitochondrial ribosomal protein L46
ENSG00000057663	ATG5	4877.19	0.938404	-0.0917192	0.055496	-1.65272	0.0983887	0.471398	autophagy related 5
ENSG00000127054	INTS11	1090.71	1.05945	0.0833216	0.050429	1.65226	0.0984822	0.471398	integrator complex subunit 11
ENSG00000188191	PRKAR1B	1511.18	0.856662	-0.223202	0.135097	-1.65216	0.098501	0.471398	protein kinase cAMP-dependent type I regulatory subunit beta
ENSG00000198712	COX2	58992	0.920189	-0.119997	0.0726219	-1.65236	0.0984616	0.471398	cytochrome c oxidase subunit II
ENSG00000268583	NA	32.47	1.26078	0.334313	0.202367	1.65201	0.0985315	0.471398	NA
ENSG00000276317	NA	25.0984	1.26356	0.337492	0.204234	1.65248	0.0984376	0.471398	NA
ENSG00000237161	NA	29.059	1.2364	0.30615	0.185363	1.65163	0.0986101	0.471626	NA
ENSG00000117222	RBBP5	1412.01	0.94503	-0.0815674	0.0494136	-1.65071	0.0987985	0.471878	RB binding protein 5, histone lysine methyltransferase complex subunit
ENSG00000145495	MARCHF6	6792.4	1.04804	0.0676869	0.040998	1.65098	0.0987422	0.471878	membrane associated ring-CH-type finger 6
ENSG00000153140	CETN3	483.921	1.1011	0.138942	0.0841659	1.65081	0.0987775	0.471878	centrin 3
ENSG00000171861	MRM3	345.439	0.931406	-0.102519	0.0621139	-1.65049	0.0988423	0.471878	mitochondrial rRNA methyltransferase 3
ENSG00000253924	NA	47.1072	0.713924	-0.486158	0.29446	-1.65102	0.0987352	0.471878	NA
ENSG00000271614	ATP2B1-AS1	75.9912	1.17154	0.22841	0.138392	1.65046	0.0988486	0.471878	ATP2B1 antisense RNA 1
ENSG00000272341	NA	80.3381	1.23443	0.303841	0.184139	1.65007	0.098929	0.472113	NA
ENSG00000182534	MXRA7	29.4119	1.83462	0.875483	0.530746	1.64953	0.0990385	0.472488	matrix remodeling associated 7
ENSG00000183785	TUBA8	53.9447	0.660573	-0.598211	0.362767	-1.64902	0.0991429	0.472838	tubulin alpha 8
ENSG00000089351	GRAMD1A	1585.24	1.10327	0.14179	0.0860325	1.6481	0.0993324	0.473297	GRAM domain containing 1A
ENSG00000111696	NT5DC3	1096.5	0.882576	-0.180207	0.109338	-1.64816	0.0993191	0.473297	5'-nucleotidase domain containing 3
ENSG00000119787	ATL2	2998.58	0.938529	-0.0915272	0.0555269	-1.64834	0.099283	0.473297	atlastin GTPase 2
ENSG00000245498	MSANTD2-AS1	108.69	1.16132	0.215762	0.130946	1.64772	0.0994098	0.473369	MSANTD2 antisense RNA 1
ENSG00000261971	NA	251.153	1.2117	0.277035	0.16812	1.64784	0.0993849	0.473369	NA
ENSG00000165527	ARF6	2886.58	1.06249	0.087456	0.0530824	1.64755	0.0994448	0.473388	ADP ribosylation factor 6
ENSG00000149646	CNBD2	33.0595	0.831343	-0.266483	0.161794	-1.64705	0.0995473	0.473432	cyclic nucleotide binding domain containing 2
ENSG00000164904	ALDH7A1	90.5941	0.479845	-1.05936	0.643182	-1.64706	0.0995452	0.473432	aldehyde dehydrogenase 7 family member A1
ENSG00000167984	NLRC3	1372.82	1.10116	0.139028	0.0843978	1.64729	0.0994975	0.473432	NLR family CARD domain containing 3
ENSG00000105329	TGFB1	2810.81	1.10506	0.144131	0.087522	1.64679	0.0996007	0.473538	transforming growth factor beta 1
ENSG00000008277	ADAM22	4354.53	0.833807	-0.262215	0.159314	-1.6459	0.0997845	0.473969	ADAM metallopeptidase domain 22
ENSG00000136295	TTYH3	1832.2	1.16074	0.215043	0.130636	1.64613	0.0997377	0.473969	tweety family member 3
ENSG00000266929	NA	40.6251	1.1895	0.250352	0.152098	1.64599	0.0997657	0.473969	NA
ENSG00000126860	EVI2A	269.965	1.14198	0.191537	0.11641	1.64536	0.0998954	0.474347	ecotropic viral integration site 2A
ENSG00000130766	SESN2	1075.48	1.16164	0.216163	0.13139	1.6452	0.0999284	0.474356	sestrin 2
ENSG00000257222	NA	183.354	0.590944	-0.758905	0.461514	-1.64438	0.100097	0.475009	NA
ENSG00000233588	NA	81.2381	1.14473	0.195007	0.118623	1.64392	0.100193	0.475018	NA
ENSG00000256625	NA	51.5974	0.818393	-0.289133	0.175851	-1.6442	0.100136	0.475018	NA
ENSG00000284052	NA	130.748	1.18284	0.242249	0.147359	1.64394	0.100188	0.475018	NA
ENSG00000108582	CPD	1320.89	0.937559	-0.093019	0.0566258	-1.6427	0.100446	0.475148	carboxypeptidase D
ENSG00000114853	ZBTB47	50.3748	1.37731	0.461854	0.281068	1.64321	0.100339	0.475148	zinc finger and BTB domain containing 47
ENSG00000155545	MIER3	986.283	0.934562	-0.0976383	0.0594352	-1.64277	0.100431	0.475148	MIER family member 3
ENSG00000168275	COA6	359.424	0.926535	-0.110082	0.0670033	-1.64294	0.100396	0.475148	cytochrome c oxidase assembly factor 6
ENSG00000185386	MAPK11	153.204	1.19587	0.258063	0.157044	1.64325	0.100331	0.475148	mitogen-activated protein kinase 11
ENSG00000196227	FAM217B	565.926	0.923806	-0.114338	0.0695737	-1.64341	0.100299	0.475148	family with sequence similarity 217 member B
ENSG00000226124	FTCDNL1	464.724	0.866867	-0.206117	0.125453	-1.64298	0.100387	0.475148	formiminotransferase cyclodeaminase N-terminal like
ENSG00000287080	H3C3	4069.39	1.12291	0.167242	0.101816	1.64258	0.100469	0.475148	H3 clustered histone 3
ENSG00000104613	INTS10	1573.04	0.93473	-0.0973786	0.0592964	-1.64223	0.100541	0.475341	integrator complex subunit 10
ENSG00000143819	EPHX1	75.567	1.19441	0.256298	0.156082	1.64208	0.100574	0.475345	epoxide hydrolase 1
ENSG00000137501	SYTL2	83.1636	1.41727	0.503116	0.306542	1.64126	0.100743	0.475998	synaptotagmin like 2
ENSG00000133313	CNDP2	2812.26	0.913356	-0.13075	0.0796754	-1.64103	0.10079	0.476057	carnosine dipeptidase 2
ENSG00000146476	ARMT1	728.494	0.94334	-0.0841495	0.0512889	-1.6407	0.100861	0.476057	acidic residue methyltransferase 1
ENSG00000165995	CACNB2	1093.81	1.50102	0.585945	0.357153	1.6406	0.10088	0.476057	calcium voltage-gated channel auxiliary subunit beta 2
ENSG00000241696	LINC02053	39.0386	1.58056	0.660437	0.40252	1.64076	0.100848	0.476057	long intergenic non-protein coding RNA 2053
ENSG00000091527	CDV3	10834.7	0.897776	-0.155573	0.0948769	-1.63973	0.101061	0.47669	CDV3 homolog
ENSG00000113013	HSPA9	7835.52	0.933592	-0.099136	0.0604656	-1.63954	0.1011	0.47669	heat shock protein family A (Hsp70) member 9
ENSG00000132478	UNK	2233.61	1.04722	0.0665674	0.0406022	1.6395	0.101109	0.47669	unk zinc finger
ENSG00000124226	RNF114	1282.32	0.945041	-0.0815519	0.0497468	-1.63934	0.101142	0.476702	ring finger protein 114
ENSG00000211772	TRBC2	99.5808	0.747111	-0.420605	0.256709	-1.63845	0.101328	0.477133	T cell receptor beta constant 2
ENSG00000227036	LINC00511	507.497	1.32765	0.408878	0.249533	1.63858	0.101302	0.477133	long intergenic non-protein coding RNA 511
ENSG00000251152	NA	27.7219	0.545633	-0.873997	0.533418	-1.63849	0.101321	0.477133	NA
ENSG00000066926	FECH	688.207	0.905901	-0.142575	0.0870864	-1.63717	0.101596	0.477309	ferrochelatase
ENSG00000100211	CBY1	367.059	1.10591	0.145238	0.0886984	1.63743	0.10154	0.477309	chibby family member 1, beta catenin antagonist
ENSG00000104320	NBN	5120.82	0.926689	-0.109842	0.0670581	-1.63802	0.101418	0.477309	nibrin
ENSG00000139436	GIT2	3806.15	0.96108	-0.0572709	0.0349804	-1.63723	0.101583	0.477309	GIT ArfGAP 2
ENSG00000154059	IMPACT	293.998	0.866246	-0.207152	0.126498	-1.63759	0.101507	0.477309	impact RWD domain protein
ENSG00000180817	PPA1	4141.54	0.950635	-0.0730364	0.0445944	-1.63779	0.101465	0.477309	inorganic pyrophosphatase 1
ENSG00000185033	SEMA4B	1167.26	1.14592	0.196508	0.12	1.63757	0.101512	0.477309	semaphorin 4B
ENSG00000211667	IGLV3-12	26.1588	3.75741	1.90974	1.16656	1.63707	0.101616	0.477309	immunoglobulin lambda variable 3-12
ENSG00000063587	ZNF275	1876.94	1.10577	0.145057	0.0886862	1.63562	0.10192	0.477314	zinc finger protein 275
ENSG00000075711	DLG1	11854.4	0.937958	-0.0924048	0.0564754	-1.63619	0.101799	0.477314	discs large MAGUK scaffold protein 1
ENSG00000108424	KPNB1	10441.2	0.936449	-0.094728	0.0579102	-1.63577	0.101887	0.477314	karyopherin subunit beta 1
ENSG00000112651	MRPL2	88.2001	1.12417	0.168865	0.10322	1.63598	0.101844	0.477314	mitochondrial ribosomal protein L2
ENSG00000131368	MRPS25	903.398	0.908069	-0.139126	0.0850293	-1.63621	0.101796	0.477314	mitochondrial ribosomal protein S25
ENSG00000168421	RHOH	10471.9	0.878238	-0.187316	0.114465	-1.63645	0.101746	0.477314	ras homolog family member H
ENSG00000168958	MFF	2441.46	0.928134	-0.107596	0.065791	-1.63542	0.101962	0.477314	mitochondrial fission factor
ENSG00000198162	MAN1A2	8004.7	0.939982	-0.089295	0.0545558	-1.63676	0.10168	0.477314	mannosidase alpha class 1A member 2
ENSG00000226525	RPS7P10	58.5863	1.17812	0.236487	0.1446	1.63545	0.101954	0.477314	ribosomal protein S7 pseudogene 10
ENSG00000228696	ARL17A	1759.9	1.32249	0.40326	0.246535	1.63571	0.1019	0.477314	ADP ribosylation factor like GTPase 17A
ENSG00000266412	NCOA4	3566.52	0.947846	-0.0772752	0.0472311	-1.63611	0.101817	0.477314	nuclear receptor coactivator 4
ENSG00000230325	NA	287.026	0.874099	-0.194131	0.118719	-1.63522	0.102003	0.477362	NA
ENSG00000197903	H2BC12	4161.83	1.1221	0.166203	0.101654	1.63499	0.10205	0.477435	H2B clustered histone 12
ENSG00000106460	TMEM106B	824.269	0.849216	-0.235797	0.144258	-1.63455	0.102143	0.47755	transmembrane protein 106B
ENSG00000198231	DDX42	3962.79	0.967601	-0.0475164	0.0290722	-1.63443	0.102169	0.47755	DEAD-box helicase 42
ENSG00000280587	LINC01348	25.3451	1.38922	0.474277	0.290143	1.63463	0.102127	0.47755	long intergenic non-protein coding RNA 1348
ENSG00000048405	ZNF800	4249.75	0.949624	-0.0745712	0.0456569	-1.6333	0.102407	0.477999	zinc finger protein 800
ENSG00000063245	EPN1	1895.91	1.07485	0.104137	0.0637578	1.63333	0.1024	0.477999	epsin 1
ENSG00000116580	GON4L	3506.94	0.963013	-0.0543725	0.0332998	-1.63282	0.102507	0.477999	gon-4 like
ENSG00000123096	SSPN	495.129	1.36722	0.451248	0.276368	1.63278	0.102516	0.477999	sarcospan
ENSG00000156017	CARNMT1	1559.79	0.940124	-0.0890771	0.054524	-1.63372	0.102317	0.477999	carnosine N-methyltransferase 1
ENSG00000196531	NACA	5726.5	0.940338	-0.0887487	0.0543453	-1.63305	0.102458	0.477999	nascent polypeptide associated complex subunit alpha
ENSG00000273247	RAB33B-AS1	613.63	1.08181	0.113447	0.0694667	1.63311	0.102446	0.477999	RAB33B antisense RNA 1
ENSG00000285999	NA	451.021	0.902937	-0.147303	0.090174	-1.63354	0.102355	0.477999	NA
ENSG00000241170	NA	330.146	0.825698	-0.276314	0.169268	-1.63241	0.102594	0.478218	NA
ENSG00000090924	PLEKHG2	1552.88	1.05499	0.077225	0.0473162	1.6321	0.102657	0.478367	pleckstrin homology and RhoGEF domain containing G2
ENSG00000118816	CCNI	6253.99	1.05636	0.0791038	0.0484893	1.63137	0.102813	0.4788	cyclin I
ENSG00000196507	TCEAL3	171.887	1.16099	0.215352	0.131997	1.63149	0.102786	0.4788	transcription elongation factor A like 3
ENSG00000108559	NUP88	2892.59	1.05641	0.0791753	0.0485507	1.63078	0.102937	0.478818	nucleoporin 88
ENSG00000205808	PLPP6	211.657	1.0915	0.126314	0.077455	1.63081	0.102931	0.478818	phospholipid phosphatase 6
ENSG00000230876	LINC00486	42.7735	0.824244	-0.278857	0.170999	-1.63075	0.102943	0.478818	long intergenic non-protein coding RNA 486
ENSG00000233154	LINC01762	328.84	1.16397	0.219055	0.134323	1.6308	0.102932	0.478818	long intergenic non-protein coding RNA 1762
ENSG00000075336	TIMM21	582.14	0.9354	-0.0963446	0.0591237	-1.62954	0.103198	0.479116	translocase of inner mitochondrial membrane 21
ENSG00000131508	UBE2D2	6083.28	1.07729	0.107412	0.0659073	1.62974	0.103157	0.479116	ubiquitin conjugating enzyme E2 D2
ENSG00000150991	UBC	13866	1.06258	0.0875745	0.0537375	1.62967	0.103171	0.479116	ubiquitin C
ENSG00000163389	POGLUT1	1107.3	0.891484	-0.165718	0.101713	-1.62927	0.103255	0.479116	protein O-glucosyltransferase 1
ENSG00000172531	PPP1CA	2003.64	1.06952	0.0969622	0.059484	1.63006	0.103089	0.479116	protein phosphatase 1 catalytic subunit alpha
ENSG00000185900	POMK	1959.12	0.947061	-0.0784706	0.0481634	-1.62926	0.103259	0.479116	protein O-mannose kinase
ENSG00000259336	NA	301.63	0.887694	-0.171865	0.105439	-1.63	0.103101	0.479116	NA
ENSG00000273983	H3C8	3261.28	1.09063	0.125164	0.0768062	1.62961	0.103183	0.479116	H3 clustered histone 8
ENSG00000071967	CYBRD1	1453.24	0.804939	-0.313048	0.19217	-1.62902	0.10331	0.479207	cytochrome b reductase 1
ENSG00000260518	NA	33.4854	0.705115	-0.504069	0.309488	-1.62872	0.103373	0.479354	NA
ENSG00000005483	KMT2E	12054.5	1.08853	0.122384	0.0753009	1.62527	0.104105	0.479798	lysine methyltransferase 2E (inactive)
ENSG00000020129	NCDN	638.897	0.900272	-0.151568	0.0931902	-1.62643	0.103858	0.479798	neurochondrin
ENSG00000091127	PUS7	1549.99	0.915536	-0.127312	0.0782253	-1.6275	0.10363	0.479798	pseudouridine synthase 7
ENSG00000103126	AXIN1	1202.55	1.05998	0.0840432	0.0516985	1.62564	0.104026	0.479798	axin 1
ENSG00000103494	RPGRIP1L	516.729	0.917582	-0.124091	0.0763563	-1.62515	0.10413	0.479798	RPGRIP1 like
ENSG00000106266	SNX8	3149.21	1.10366	0.1423	0.0874706	1.62684	0.103772	0.479798	sorting nexin 8
ENSG00000114861	FOXP1	119.244	0.568973	-0.813569	0.500343	-1.62602	0.103945	0.479798	forkhead box P1
ENSG00000116819	TFAP2E	77.6799	1.20433	0.268235	0.165008	1.62559	0.104037	0.479798	transcription factor AP-2 epsilon
ENSG00000129911	KLF16	370.988	1.09039	0.12485	0.0767565	1.62657	0.103829	0.479798	Kruppel like factor 16
ENSG00000134333	LDHA	19461.3	1.18749	0.247911	0.152428	1.62641	0.103863	0.479798	lactate dehydrogenase A
ENSG00000140718	FTO	9036.72	0.954647	-0.0669608	0.0411759	-1.62621	0.103905	0.479798	FTO alpha-ketoglutarate dependent dioxygenase
ENSG00000175581	MRPL48	1048.4	0.899551	-0.152724	0.0939303	-1.62592	0.103966	0.479798	mitochondrial ribosomal protein L48
ENSG00000176788	BASP1	4650.9	0.886519	-0.173777	0.106754	-1.62783	0.103561	0.479798	brain abundant membrane attached signal protein 1
ENSG00000177951	BET1L	1114.34	1.12102	0.164813	0.101265	1.62754	0.103623	0.479798	Bet1 golgi vesicular membrane trafficking protein like
ENSG00000178719	GRINA	1680.52	1.11631	0.158744	0.0975893	1.62665	0.103811	0.479798	glutamate ionotropic receptor NMDA type subunit associated protein 1
ENSG00000180596	H2BC4	4774.23	1.10631	0.145758	0.0895844	1.62705	0.103726	0.479798	H2B clustered histone 4
ENSG00000185955	SPACDR	55.8061	1.23925	0.30947	0.190399	1.62538	0.104081	0.479798	sperm acrosome developmental regulator
ENSG00000243290	IGKV1-12	321.386	0.411768	-1.2801	0.787671	-1.62517	0.104127	0.479798	immunoglobulin kappa variable 1-12
ENSG00000248329	APELA	165.028	1.51221	0.596656	0.366944	1.62601	0.103947	0.479798	apelin receptor early endogenous ligand
ENSG00000260027	HOXB7	44.8065	1.43036	0.516378	0.31774	1.62516	0.104128	0.479798	homeobox B7
ENSG00000286292	NA	76.5608	0.846964	-0.239627	0.147333	-1.62643	0.103858	0.479798	NA
ENSG00000260448	NA	118.175	0.845432	-0.242239	0.14907	-1.625	0.104162	0.479801	NA
ENSG00000140632	GLYR1	2889.41	0.94525	-0.0812319	0.0499985	-1.62469	0.104229	0.479902	glyoxylate reductase 1 homolog
ENSG00000158050	DUSP2	1887.36	1.16921	0.225536	0.138825	1.6246	0.104247	0.479902	dual specificity phosphatase 2
ENSG00000114978	MOB1A	7738.7	0.948999	-0.0755219	0.0464987	-1.62417	0.104339	0.479933	MOB kinase activator 1A
ENSG00000164187	LMBRD2	1767.06	1.06584	0.0919899	0.0566369	1.6242	0.104332	0.479933	LMBR1 domain containing 2
ENSG00000283154	SCHIP1	30.45	0.654361	-0.61184	0.376719	-1.62413	0.104348	0.479933	schwannomin interacting protein 1
ENSG00000103995	CEP152	3246.02	1.0583	0.081745	0.0503424	1.62378	0.104423	0.480029	centrosomal protein 152
ENSG00000117262	GPR89A	2126.26	0.942858	-0.0848883	0.0522798	-1.62373	0.104433	0.480029	G protein-coupled receptor 89A
ENSG00000163820	FYCO1	1833.91	1.08388	0.116199	0.0715759	1.62344	0.104495	0.480029	FYVE and coiled-coil domain autophagy adaptor 1
ENSG00000188620	HMX3	119.898	0.514231	-0.959511	0.591024	-1.62347	0.104489	0.480029	H6 family homeobox 3
ENSG00000130347	RTN4IP1	750.313	0.879376	-0.185448	0.114278	-1.62279	0.104635	0.480093	reticulon 4 interacting protein 1
ENSG00000151458	ANKRD50	185.045	0.571023	-0.80838	0.498019	-1.62319	0.104548	0.480093	ankyrin repeat domain containing 50
ENSG00000176410	DNAJC30	233.629	0.918768	-0.122227	0.0753135	-1.62291	0.104609	0.480093	DnaJ heat shock protein family (Hsp40) member C30
ENSG00000275379	H3C11	2124.46	1.12601	0.171215	0.105489	1.62306	0.104576	0.480093	H3 clustered histone 11
ENSG00000204745	LOC102724642	1091.01	0.939622	-0.0898475	0.0553874	-1.62216	0.104768	0.480559	anaphase-promoting complex subunit 1-like
ENSG00000158042	MRPL17	639.267	1.06953	0.0969739	0.0597886	1.62195	0.104815	0.480601	mitochondrial ribosomal protein L17
ENSG00000164022	AIMP1	1756.15	0.963731	-0.0532969	0.0328623	-1.62183	0.104841	0.480601	aminoacyl tRNA synthetase complex interacting multifunctional protein 1
ENSG00000128298	BAIAP2L2	49.134	1.21191	0.277279	0.171006	1.62146	0.104919	0.480815	BAR/IMD domain containing adaptor protein 2 like 2
ENSG00000100104	SRRD	529.628	0.94571	-0.0805309	0.0496841	-1.62086	0.105048	0.481117	SRR1 domain containing
ENSG00000259905	PWRN1	37.836	2.47159	1.30544	0.805375	1.62091	0.105037	0.481117	Prader-Willi region non-protein coding RNA 1
ENSG00000076984	MAP2K7	695.708	1.0777	0.107958	0.0666393	1.62003	0.105225	0.481254	mitogen-activated protein kinase kinase 7
ENSG00000127995	CASD1	1498.87	0.930028	-0.104654	0.064605	-1.6199	0.105254	0.481254	CAS1 domain containing 1
ENSG00000197056	ZMYM1	191.99	1.14983	0.201426	0.124312	1.62032	0.105163	0.481254	zinc finger MYM-type containing 1
ENSG00000203709	NA	3254.35	1.13892	0.187663	0.115853	1.61984	0.105267	0.481254	NA
ENSG00000285091	NA	78.024	0.799653	-0.322555	0.199126	-1.61985	0.105264	0.481254	NA
ENSG00000286069	LOC107984525	397.638	1.58568	0.665098	0.410564	1.61996	0.10524	0.481254	uncharacterized LOC107984525
ENSG00000225012	NA	62.3927	0.22151	-2.17456	1.34266	-1.61959	0.105321	0.481355	NA
ENSG00000115687	PASK	1468.27	1.12002	0.163524	0.101007	1.61895	0.105459	0.481839	PAS domain containing serine/threonine kinase
ENSG00000067177	PHKA1	85.1834	0.62682	-0.673878	0.416424	-1.61825	0.105609	0.48238	phosphorylase kinase regulatory subunit alpha 1
ENSG00000116141	MARK1	51.7602	0.591322	-0.757985	0.468543	-1.61775	0.105717	0.482522	microtubule affinity regulating kinase 1
ENSG00000140297	GCNT3	29.5324	1.6732	0.742613	0.459231	1.61708	0.105861	0.482522	glucosaminyl (N-acetyl) transferase 3, mucin type
ENSG00000160746	ANO10	1892.29	1.19813	0.260787	0.161235	1.61744	0.105784	0.482522	anoctamin 10
ENSG00000179915	NRXN1	63.4229	0.68452	-0.546836	0.338143	-1.61717	0.105841	0.482522	neurexin 1
ENSG00000236008	LINC01814	195.089	1.39909	0.484493	0.29952	1.61756	0.105756	0.482522	long intergenic non-protein coding RNA 1814
ENSG00000257642	C12orf75-AS1	1795.56	1.30959	0.389116	0.240609	1.61721	0.105833	0.482522	C12orf75 antisense RNA 1
ENSG00000284952	NA	40.8039	1.21008	0.275102	0.170104	1.61726	0.105823	0.482522	NA
ENSG00000160233	LRRC3	65.0213	1.21658	0.282834	0.174929	1.61685	0.105911	0.482605	leucine rich repeat containing 3
ENSG00000138336	TET1	552.313	0.836169	-0.258134	0.159676	-1.61661	0.105962	0.482649	tet methylcytosine dioxygenase 1
ENSG00000197928	ZNF677	68.2247	0.691286	-0.532646	0.329504	-1.61651	0.105984	0.482649	zinc finger protein 677
ENSG00000198690	FAN1	1413.3	0.899483	-0.152833	0.0945669	-1.61613	0.106066	0.482876	FANCD2 and FANCI associated nuclease 1
ENSG00000110435	PDHX	2105.04	0.934446	-0.0978166	0.0605449	-1.6156	0.10618	0.483125	pyruvate dehydrogenase complex component X
ENSG00000177051	FBXO46	1582.56	0.94409	-0.0830035	0.0513803	-1.61547	0.106208	0.483125	F-box protein 46
ENSG00000196747	H2AC13	3854.39	1.10024	0.137815	0.0853187	1.6153	0.106246	0.483125	H2A clustered histone 13
ENSG00000226986	NA	32.7104	1.26498	0.339111	0.209938	1.61529	0.106248	0.483125	NA
ENSG00000239883	NA	3169.36	0.952174	-0.0707032	0.0437814	-1.61491	0.106329	0.483352	NA
ENSG00000111110	PPM1H	28.5283	0.583551	-0.77707	0.48128	-1.61459	0.1064	0.483402	protein phosphatase, Mg2+/Mn2+ dependent 1H
ENSG00000162300	ZFPL1	291.865	1.09025	0.124656	0.0772072	1.61457	0.106404	0.483402	zinc finger protein like 1
ENSG00000096060	FKBP5	3817.2	0.893382	-0.162651	0.100769	-1.61409	0.106508	0.483586	FKBP prolyl isomerase 5
ENSG00000154864	PIEZO2	9055.25	0.554462	-0.850838	0.527084	-1.61424	0.106476	0.483586	piezo type mechanosensitive ion channel component 2
ENSG00000096080	MRPS18A	1019.23	1.04352	0.0614625	0.0380851	1.61382	0.106566	0.483707	mitochondrial ribosomal protein S18A
ENSG00000089693	MLF2	1277.52	1.06574	0.0918491	0.0569404	1.61308	0.106728	0.483804	myeloid leukemia factor 2
ENSG00000120658	ENOX1	286.073	0.643115	-0.636852	0.394746	-1.61332	0.106675	0.483804	ecto-NOX disulfide-thiol exchanger 1
ENSG00000147124	ZNF41	1155.93	0.939943	-0.0893551	0.0553958	-1.61303	0.106738	0.483804	zinc finger protein 41
ENSG00000258738	BAZ1A-AS1	109.069	1.11993	0.163408	0.101291	1.61325	0.106691	0.483804	BAZ1A antisense RNA 1
ENSG00000266913	LINC01841	139.79	1.16379	0.218828	0.135666	1.61299	0.106746	0.483804	long intergenic non-protein coding RNA 1841
ENSG00000132394	EEFSEC	6005.3	1.04321	0.0610238	0.0378609	1.61179	0.107007	0.484412	eukaryotic elongation factor, selenocysteine-tRNA specific
ENSG00000156535	CD109	947.128	1.40373	0.489263	0.303502	1.61206	0.106949	0.484412	CD109 molecule
ENSG00000258733	LINC02328	2859.84	0.783554	-0.351895	0.218304	-1.61195	0.106972	0.484412	long intergenic non-protein coding RNA 2328
ENSG00000260498	NA	40.3955	1.30274	0.381548	0.236715	1.61184	0.106996	0.484412	NA
ENSG00000128524	ATP6V1F	499.288	1.09895	0.136125	0.0844787	1.61136	0.107102	0.484695	ATPase H+ transporting V1 subunit F
ENSG00000187446	CHP1	1797.77	0.931283	-0.102708	0.0637512	-1.61108	0.107163	0.484827	calcineurin like EF-hand protein 1
ENSG00000141968	VAV1	4325.48	1.04431	0.0625509	0.0388371	1.6106	0.107268	0.485013	vav guanine nucleotide exchange factor 1
ENSG00000273156	NA	66.7417	0.841695	-0.248631	0.15436	-1.61073	0.10724	0.485013	NA
ENSG00000120727	PAIP2	1405.99	1.09489	0.130785	0.0812342	1.60997	0.107404	0.485141	poly(A) binding protein interacting protein 2
ENSG00000125246	CLYBL	1960.42	0.910336	-0.13553	0.0841806	-1.60999	0.107401	0.485141	citramalyl-CoA lyase
ENSG00000174775	HRAS	202.559	1.13902	0.187794	0.116651	1.60988	0.107423	0.485141	HRas proto-oncogene, GTPase
ENSG00000278845	MRPL45	877.3	0.943899	-0.0832956	0.0517385	-1.60993	0.107412	0.485141	mitochondrial ribosomal protein L45
ENSG00000261614	NA	32.1765	0.821397	-0.283849	0.17636	-1.60948	0.107511	0.485392	NA
ENSG00000275740	RBM27	236.113	0.901984	-0.148827	0.0924948	-1.60903	0.10761	0.485698	RNA binding motif protein 27
ENSG00000249096	NA	935.185	0.769016	-0.378915	0.235518	-1.60885	0.107648	0.485724	NA
ENSG00000061938	TNK2	3614.83	1.10395	0.142671	0.0887054	1.60837	0.107753	0.486055	tyrosine kinase non receptor 2
ENSG00000169100	SLC25A6	5286.18	1.07986	0.110839	0.0689286	1.60803	0.107829	0.486175	solute carrier family 25 member 6
ENSG00000248527	MTATP6P1	4701.91	0.856733	-0.223083	0.138736	-1.60796	0.107844	0.486175	MT-ATP6 pseudogene 1
ENSG00000084693	AGBL5	517.022	1.06745	0.0941718	0.0586011	1.607	0.108055	0.486759	AGBL carboxypeptidase 5
ENSG00000154277	UCHL1	146.49	1.90239	0.927811	0.577374	1.60695	0.108065	0.486759	ubiquitin C-terminal hydrolase L1
ENSG00000164687	FABP5	465.822	0.868841	-0.202835	0.126225	-1.60693	0.108069	0.486759	fatty acid binding protein 5
ENSG00000184402	SS18L1	1082.72	0.940182	-0.0889879	0.0553846	-1.60673	0.108114	0.486817	SS18L1 subunit of BAF chromatin remodeling complex
ENSG00000122966	CIT	4285.89	1.08856	0.122418	0.0761998	1.60654	0.108156	0.48686	citron rho-interacting serine/threonine kinase
ENSG00000110876	SELPLG	378.321	1.32864	0.409947	0.255273	1.60592	0.108292	0.4869	selectin P ligand
ENSG00000142949	PTPRF	38.4185	1.80417	0.851335	0.529983	1.60635	0.108198	0.4869	protein tyrosine phosphatase receptor type F
ENSG00000163607	GTPBP8	476.562	0.928179	-0.107526	0.0669494	-1.60607	0.108258	0.4869	GTP binding protein 8 (putative)
ENSG00000187961	KLHL17	175.289	1.12741	0.173016	0.107731	1.60601	0.108273	0.4869	kelch like family member 17
ENSG00000270505	NA	23.5965	1.73301	0.793283	0.494035	1.60572	0.108334	0.486945	NA
ENSG00000117322	CR2	2332.6	0.666268	-0.585825	0.364947	-1.60524	0.108442	0.487141	complement C3d receptor 2
ENSG00000135966	TGFBRAP1	2495.57	0.936393	-0.0948133	0.0590642	-1.60526	0.108437	0.487141	transforming growth factor beta receptor associated protein 1
ENSG00000204308	RNF5	385.122	1.08789	0.121532	0.0757217	1.60499	0.108497	0.487245	ring finger protein 5
ENSG00000143742	SRP9	3431.98	0.943581	-0.0837818	0.052207	-1.6048	0.108538	0.487284	signal recognition particle 9
ENSG00000030582	GRN	2245.42	1.09749	0.134213	0.0836799	1.60389	0.108738	0.487496	granulin precursor
ENSG00000064703	DDX20	730.941	0.907198	-0.140511	0.0875883	-1.60422	0.108664	0.487496	DEAD-box helicase 20
ENSG00000077463	SIRT6	288.974	1.09479	0.130652	0.0814433	1.60421	0.108669	0.487496	sirtuin 6
ENSG00000115652	UXS1	2640.41	0.83612	-0.258218	0.161012	-1.60372	0.108776	0.487496	UDP-glucuronate decarboxylase 1
ENSG00000126945	HNRNPH2	937.017	0.955082	-0.0663034	0.0413425	-1.60376	0.108767	0.487496	heterogeneous nuclear ribonucleoprotein H2
ENSG00000184903	IMMP2L	16302.3	0.82374	-0.279739	0.174432	-1.60371	0.108777	0.487496	inner mitochondrial membrane peptidase subunit 2
ENSG00000099840	IZUMO4	145.523	1.40677	0.492381	0.307059	1.60354	0.108816	0.487528	IZUMO family member 4
ENSG00000163001	CFAP36	362.805	1.16538	0.220795	0.137711	1.60332	0.108863	0.487596	cilia and flagella associated protein 36
ENSG00000138378	STAT4	800.791	0.744186	-0.426265	0.265919	-1.60299	0.108937	0.487784	signal transducer and activator of transcription 4
ENSG00000139793	MBNL2	5961.87	1.10752	0.147328	0.0919214	1.60276	0.108987	0.487864	muscleblind like splicing regulator 2
ENSG00000065427	KARS1	3439.45	0.951022	-0.0724492	0.0452123	-1.60242	0.109062	0.487913	lysyl-tRNA synthetase 1
ENSG00000272647	NA	73.0801	1.16661	0.22232	0.138738	1.60245	0.109057	0.487913	NA
ENSG00000100307	CBX7	377.952	1.23972	0.31002	0.193507	1.60211	0.109131	0.488077	chromobox 7
ENSG00000112208	BAG2	920.519	0.909493	-0.136866	0.0854499	-1.60171	0.10922	0.488218	BAG cochaperone 2
ENSG00000159086	PAXBP1	2630.99	0.961065	-0.0572948	0.0357717	-1.60168	0.109227	0.488218	PAX3 and PAX7 binding protein 1
ENSG00000184260	H2AC20	1568.25	1.07974	0.110689	0.0691147	1.60153	0.109259	0.488221	H2A clustered histone 20
ENSG00000055208	TAB2	7592.33	0.944383	-0.0825554	0.05159	-1.60022	0.10955	0.488517	TGF-beta activated kinase 1 (MAP3K7) binding protein 2
ENSG00000067900	ROCK1	8926.68	0.965193	-0.0511109	0.0319399	-1.60022	0.10955	0.488517	Rho associated coiled-coil containing protein kinase 1
ENSG00000109320	NFKB1	12238.8	0.954359	-0.0673961	0.0421076	-1.60057	0.109473	0.488517	nuclear factor kappa B subunit 1
ENSG00000155115	GTF3C6	630.4	0.901401	-0.149758	0.0935601	-1.60067	0.109451	0.488517	general transcription factor IIIC subunit 6
ENSG00000196510	ANAPC7	1250.82	0.910475	-0.135308	0.0845556	-1.60023	0.109548	0.488517	anaphase promoting complex subunit 7
ENSG00000214176	NA	1038.32	0.948954	-0.0755903	0.0472249	-1.60064	0.109456	0.488517	NA
ENSG00000233912	NA	329.006	1.14316	0.193032	0.120571	1.60098	0.109381	0.488517	NA
ENSG00000158411	MITD1	855.14	1.0723	0.100703	0.0629391	1.6	0.109599	0.488591	microtubule interacting and trafficking domain containing 1
ENSG00000005238	FAM214B	261.091	1.12032	0.163911	0.102527	1.59871	0.109886	0.488715	family with sequence similarity 214 member B
ENSG00000033627	ATP6V0A1	4650.32	1.07012	0.0977669	0.0611318	1.59928	0.109758	0.488715	ATPase H+ transporting V0 subunit a1
ENSG00000065883	CDK13	7668.01	1.05639	0.0791366	0.0494876	1.59912	0.109794	0.488715	cyclin dependent kinase 13
ENSG00000158710	TAGLN2	3279.97	1.10621	0.145627	0.0910856	1.59879	0.109867	0.488715	transgelin 2
ENSG00000196470	SIAH1	1644.8	1.06554	0.0915859	0.0572806	1.5989	0.109843	0.488715	siah E3 ubiquitin protein ligase 1
ENSG00000204084	INPP5B	3695.44	1.09327	0.128652	0.0804215	1.59972	0.109661	0.488715	inositol polyphosphate-5-phosphatase B
ENSG00000254266	PKIA-AS1	66.0124	1.23064	0.299411	0.187294	1.59862	0.109906	0.488715	PKIA antisense RNA 1
ENSG00000259316	NA	168.961	0.875049	-0.192565	0.12046	-1.59857	0.109915	0.488715	NA
ENSG00000287780	NA	169.984	0.747234	-0.420368	0.262878	-1.5991	0.109798	0.488715	NA
ENSG00000078369	GNB1	11979.2	1.02952	0.0419718	0.0262686	1.5978	0.110088	0.488913	G protein subunit beta 1
ENSG00000106609	TMEM248	2602.68	0.966077	-0.0497893	0.0311606	-1.59783	0.11008	0.488913	transmembrane protein 248
ENSG00000119203	CPSF3	2040.6	0.946404	-0.0794727	0.0497278	-1.59815	0.110009	0.488913	cleavage and polyadenylation specific factor 3
ENSG00000183340	JRKL	371.109	1.11305	0.154522	0.0967021	1.59792	0.110061	0.488913	JRK like
ENSG00000102763	VWA8	11767.3	0.925938	-0.111012	0.0695024	-1.59724	0.110212	0.489178	von Willebrand factor A domain containing 8
ENSG00000259712	NA	342.068	0.677401	-0.561917	0.351804	-1.59724	0.110212	0.489178	NA
ENSG00000142207	URB1	3132.48	0.898126	-0.155011	0.0970902	-1.59656	0.110363	0.48935	URB1 ribosome biogenesis homolog
ENSG00000148925	BTBD10	2492.52	0.939786	-0.0895956	0.0561204	-1.59649	0.110379	0.48935	BTB domain containing 10
ENSG00000162819	BROX	1092.37	0.948491	-0.0762937	0.0477876	-1.59652	0.110374	0.48935	BRO1 domain and CAAX motif containing
ENSG00000266910	NA	30.9488	0.818499	-0.288947	0.180941	-1.59691	0.110285	0.48935	NA
ENSG00000139514	SLC7A1	6356.7	1.05777	0.0810215	0.0507598	1.59617	0.11045	0.489378	solute carrier family 7 member 1
ENSG00000185627	PSMD13	2202.95	0.949855	-0.0742202	0.0464946	-1.59632	0.110418	0.489378	proteasome 26S subunit, non-ATPase 13
ENSG00000002330	BAD	303.802	1.07776	0.108032	0.0677034	1.59566	0.110565	0.4894	BCL2 associated agonist of cell death
ENSG00000055211	GINM1	1456.5	0.916805	-0.125313	0.0785453	-1.59542	0.110618	0.4894	glycoprotein integral membrane 1
ENSG00000130826	DKC1	1835.83	0.915754	-0.126968	0.0795782	-1.59551	0.110597	0.4894	dyskerin pseudouridine synthase 1
ENSG00000174276	ZNHIT2	58.8085	0.828541	-0.271355	0.170086	-1.5954	0.110623	0.4894	zinc finger HIT-type containing 2
ENSG00000198938	COX3	74406.1	0.905844	-0.142665	0.0894053	-1.59571	0.110553	0.4894	cytochrome c oxidase subunit III
ENSG00000270011	ZNF177	46.3359	0.825576	-0.276528	0.17334	-1.59529	0.110648	0.4894	zinc finger protein 177
ENSG00000119446	RBM18	849.628	0.949518	-0.0747335	0.0468506	-1.59514	0.11068	0.489402	RNA binding motif protein 18
ENSG00000165617	DACT1	270.721	1.32194	0.402658	0.252458	1.59495	0.110723	0.48945	dishevelled binding antagonist of beta catenin 1
ENSG00000283294	NA	328.514	0.607037	-0.720144	0.451613	-1.59461	0.1108	0.48965	NA
ENSG00000088340	FER1L4	223.306	0.814085	-0.296749	0.186148	-1.59416	0.110901	0.48981	fer-1 like family member 4 (pseudogene)
ENSG00000248858	FLJ46284	79.269	0.7046	-0.505123	0.316831	-1.5943	0.11087	0.48981	uncharacterized LOC441369
ENSG00000084112	SSH1	3234.51	1.10199	0.140112	0.087908	1.59385	0.11097	0.489938	slingshot protein phosphatase 1
ENSG00000104812	GYS1	1897.68	1.12532	0.170332	0.106875	1.59374	0.110994	0.489938	glycogen synthase 1
ENSG00000159140	SON	14100.8	0.964626	-0.0519587	0.0326152	-1.59308	0.111141	0.490445	SON DNA and RNA binding protein
ENSG00000160193	WDR4	1809.76	0.898515	-0.154385	0.0969456	-1.59249	0.111275	0.490623	WD repeat domain 4
ENSG00000244115	DNAJC25-GNG10	55.0248	1.18147	0.240588	0.151051	1.59276	0.111214	0.490623	DNAJC25-GNG10 readthrough
ENSG00000256771	ZNF253	868.316	0.899679	-0.152518	0.0957745	-1.59247	0.111278	0.490623	zinc finger protein 253
ENSG00000120798	NR2C1	1223.81	0.953706	-0.0683831	0.0429494	-1.59218	0.111345	0.490774	nuclear receptor subfamily 2 group C member 1
ENSG00000114999	TTL	1457.93	0.884899	-0.176415	0.110844	-1.59157	0.111482	0.491236	tubulin tyrosine ligase
ENSG00000095951	HIVEP1	10508.5	1.09228	0.127342	0.0800547	1.59069	0.111679	0.491543	HIVEP zinc finger 1
ENSG00000108107	RPL28	8550.64	1.08129	0.112758	0.0708876	1.59066	0.111686	0.491543	ribosomal protein L28
ENSG00000166348	USP54	608.839	0.8619	-0.214408	0.134759	-1.59104	0.1116	0.491543	ubiquitin specific peptidase 54
ENSG00000173950	XXYLT1	1706.66	0.882362	-0.180557	0.113538	-1.59028	0.111771	0.491543	xyloside xylosyltransferase 1
ENSG00000180233	ZNRF2	2689.35	0.918521	-0.122616	0.0770831	-1.5907	0.111678	0.491543	zinc and ring finger 2
ENSG00000213131	NA	27.7502	1.22487	0.292632	0.184012	1.59029	0.11177	0.491543	NA
ENSG00000238035	NA	827.315	1.1174	0.160152	0.100708	1.59025	0.111777	0.491543	NA
ENSG00000147133	TAF1	3767.39	0.969122	-0.0452493	0.028457	-1.59009	0.111814	0.491563	TATA-box binding protein associated factor 1
ENSG00000099331	MYO9B	8987.81	1.072	0.100311	0.0630969	1.58979	0.111882	0.491721	myosin IXB
ENSG00000112130	RNF8	1003.28	1.06024	0.0843884	0.0531147	1.5888	0.112106	0.492137	ring finger protein 8
ENSG00000123200	ZC3H13	4500.59	0.960967	-0.0574408	0.0361507	-1.58893	0.112077	0.492137	zinc finger CCCH-type containing 13
ENSG00000132357	CARD6	243.313	0.826099	-0.275614	0.173447	-1.58903	0.112053	0.492137	caspase recruitment domain family member 6
ENSG00000255968	NA	78.3149	1.36783	0.451884	0.284408	1.58886	0.112093	0.492137	NA
ENSG00000272150	NBPF25P	73.6826	0.871863	-0.197827	0.124537	-1.5885	0.112173	0.492287	NBPF member 25, pseudogene
ENSG00000236144	TMEM147-AS1	260.234	0.923265	-0.115183	0.0725253	-1.58818	0.112246	0.492467	TMEM147 antisense RNA 1
ENSG00000113712	CSNK1A1	5135.96	0.974072	-0.0378996	0.0238677	-1.58791	0.112308	0.492595	casein kinase 1 alpha 1
ENSG00000100744	GSKIP	601.803	0.910672	-0.134996	0.0850412	-1.58742	0.112418	0.492935	GSK3B interacting protein
ENSG00000160075	SSU72	1922.51	0.947934	-0.0771415	0.0486043	-1.58713	0.112482	0.493078	SSU72 homolog, RNA polymerase II CTD phosphatase
ENSG00000196177	ACADSB	1045.79	0.921922	-0.117284	0.073906	-1.58693	0.112529	0.493138	acyl-CoA dehydrogenase short/branched chain
ENSG00000108771	DHX58	578.774	1.21938	0.286145	0.18038	1.58634	0.112661	0.493152	DExH-box helicase 58
ENSG00000132313	MRPL35	764.483	0.930436	-0.104022	0.0655561	-1.58676	0.112567	0.493152	mitochondrial ribosomal protein L35
ENSG00000166503	HDGFL3	2590.34	0.759101	-0.397636	0.250642	-1.58647	0.112633	0.493152	HDGF like 3
ENSG00000187815	ZFP69	172.079	1.08269	0.11462	0.0722415	1.58662	0.112599	0.493152	ZFP69 zinc finger protein
ENSG00000234585	CCT6P3	765.035	1.17014	0.226683	0.14293	1.58597	0.112747	0.493384	chaperonin containing TCP1 subunit 6 pseudogene 3
ENSG00000121039	RDH10	170.762	0.829558	-0.269585	0.170031	-1.5855	0.112852	0.493421	retinol dehydrogenase 10
ENSG00000145016	RUBCN	7484.04	0.947649	-0.0775748	0.0489258	-1.58556	0.112839	0.493421	rubicon autophagy regulator
ENSG00000156970	BUB1B	3891.2	1.06964	0.0971315	0.0612616	1.58552	0.112848	0.493421	BUB1 mitotic checkpoint serine/threonine kinase B
ENSG00000157600	TMEM164	2548.1	0.879042	-0.185996	0.117328	-1.58527	0.112906	0.493513	transmembrane protein 164
ENSG00000214293	APTR	375.43	0.915733	-0.127002	0.0801371	-1.5848	0.113011	0.493689	Alu-mediated CDKN1A/p21 transcriptional regulator
ENSG00000225535	LINC01393	239.357	0.868645	-0.203161	0.128187	-1.58488	0.112994	0.493689	long intergenic non-protein coding RNA 1393
ENSG00000085276	MECOM	345.465	0.910455	-0.13534	0.0854411	-1.58402	0.113189	0.49395	MDS1 and EVI1 complex locus
ENSG00000107821	KAZALD1	43.3142	1.20719	0.271649	0.171554	1.58346	0.113316	0.49395	Kazal type serine peptidase inhibitor domain 1
ENSG00000165609	NUDT5	1669.77	0.9278	-0.108114	0.0682633	-1.58378	0.113244	0.49395	nudix hydrolase 5
ENSG00000182400	TRAPPC6B	1169.82	0.945332	-0.0811067	0.0512231	-1.5834	0.11333	0.49395	trafficking protein particle complex subunit 6B
ENSG00000196218	RYR1	26.5192	1.40602	0.491618	0.310449	1.58357	0.113291	0.49395	ryanodine receptor 1
ENSG00000198464	ZNF480	1330.44	0.910075	-0.135943	0.0858375	-1.58372	0.113257	0.49395	zinc finger protein 480
ENSG00000269220	LINC00528	175.297	1.1452	0.1956	0.12348	1.58406	0.113181	0.49395	long intergenic non-protein coding RNA 528
ENSG00000287865	NA	78.4795	1.2254	0.293256	0.185101	1.5843	0.113125	0.49395	NA
ENSG00000038945	MSR1	163.323	0.374379	-1.41743	0.896034	-1.58189	0.113675	0.494394	macrophage scavenger receptor 1
ENSG00000102524	TNFSF13B	1061.28	0.896197	-0.158112	0.0999527	-1.58187	0.113679	0.494394	TNF superfamily member 13b
ENSG00000113070	HBEGF	67.8358	1.2148	0.280715	0.177458	1.58187	0.11368	0.494394	heparin binding EGF like growth factor
ENSG00000114573	ATP6V1A	3743.6	0.929772	-0.105051	0.066379	-1.58259	0.113515	0.494394	ATPase H+ transporting V1 subunit A
ENSG00000115750	TAF1B	1712.32	0.893436	-0.162564	0.10278	-1.58167	0.113724	0.494394	TATA-box binding protein associated factor, RNA polymerase I subunit B
ENSG00000133195	SLC39A11	9864.16	0.926068	-0.11081	0.0700268	-1.58239	0.113561	0.494394	solute carrier family 39 member 11
ENSG00000151612	ZNF827	9911.09	0.885606	-0.175264	0.110759	-1.5824	0.113559	0.494394	zinc finger protein 827
ENSG00000164463	CREBRF	1311.93	1.11626	0.158671	0.100313	1.58176	0.113705	0.494394	CREB3 regulatory factor
ENSG00000271856	LINC01215	993.1	0.813566	-0.297669	0.188154	-1.58205	0.113638	0.494394	long intergenic non-protein coding RNA 1215
ENSG00000137054	POLR1E	960.351	0.918877	-0.122057	0.0771872	-1.58131	0.113807	0.494615	RNA polymerase I subunit E
ENSG00000079931	MOXD1	2318.99	1.27432	0.349724	0.221334	1.58008	0.114089	0.4957	monooxygenase DBH like 1
ENSG00000163637	PRICKLE2	414.69	0.57264	-0.804299	0.509074	-1.57993	0.114124	0.495709	prickle planar cell polarity protein 2
ENSG00000160321	ZNF208	98.9498	0.633401	-0.658809	0.417041	-1.57972	0.11417	0.495768	zinc finger protein 208
ENSG00000174446	SNAPC5	327.679	0.882454	-0.180408	0.114216	-1.57953	0.114215	0.49582	small nuclear RNA activating complex polypeptide 5
ENSG00000287500	NA	29.7411	1.26638	0.340714	0.215727	1.57938	0.11425	0.495831	NA
ENSG00000165868	HSPA12A	157.733	1.51404	0.598406	0.378953	1.5791	0.114313	0.495963	heat shock protein family A (Hsp70) member 12A
ENSG00000155621	C9orf85	2151.07	0.947689	-0.0775143	0.0490957	-1.57884	0.114372	0.496081	chromosome 9 open reading frame 85
ENSG00000108219	TSPAN14	2238.15	1.16226	0.216929	0.137437	1.57839	0.114475	0.496254	tetraspanin 14
ENSG00000177459	ERICH5	202.222	1.3215	0.402174	0.254804	1.57837	0.114482	0.496254	glutamate rich 5
ENSG00000277632	CCL3	1770.51	1.20036	0.263462	0.166934	1.57824	0.11451	0.496254	C-C motif chemokine ligand 3
ENSG00000167196	FBXO22	2315.89	0.935013	-0.0969421	0.0614443	-1.57772	0.114629	0.496544	F-box protein 22
ENSG00000215218	UBE2QL1	82.3105	1.37285	0.457172	0.289778	1.57767	0.114642	0.496544	ubiquitin conjugating enzyme E2 Q family like 1
ENSG00000064201	TSPAN32	38.2829	2.28051	1.18936	0.753975	1.57745	0.114692	0.49662	tetraspanin 32
ENSG00000272374	NA	92.8017	1.14625	0.196928	0.124881	1.57692	0.114814	0.497007	NA
ENSG00000062822	POLD1	1212.5	1.05597	0.0785743	0.0498524	1.57614	0.114993	0.497063	DNA polymerase delta 1, catalytic subunit
ENSG00000121895	TMEM156	4002.85	1.14507	0.195439	0.123973	1.57646	0.11492	0.497063	transmembrane protein 156
ENSG00000125611	CHCHD5	162.852	1.10666	0.146212	0.0927608	1.57622	0.114975	0.497063	coiled-coil-helix-coiled-coil-helix domain containing 5
ENSG00000151353	TMEM18	483.088	1.06522	0.0911476	0.0578395	1.57587	0.115056	0.497063	transmembrane protein 18
ENSG00000234911	NA	377.65	1.17955	0.238234	0.151143	1.57621	0.114977	0.497063	NA
ENSG00000255375	NA	26.9053	0.497615	-1.0069	0.638863	-1.57608	0.115008	0.497063	NA
ENSG00000261786	NA	72.8392	0.646269	-0.629793	0.399625	-1.57596	0.115035	0.497063	NA
ENSG00000278931	NA	59.5278	0.444067	-1.17115	0.743247	-1.57572	0.11509	0.497071	NA
ENSG00000196943	NOP9	729.9	0.925138	-0.112259	0.0712622	-1.57529	0.115189	0.497356	NOP9 nucleolar protein
ENSG00000116106	EPHA4	57.712	0.609315	-0.71474	0.453945	-1.57451	0.11537	0.497413	EPH receptor A4
ENSG00000120129	DUSP1	73.0024	1.18675	0.247022	0.156852	1.57488	0.115285	0.497413	dual specificity phosphatase 1
ENSG00000122692	SMU1	2385.74	0.948206	-0.0767281	0.0487437	-1.57412	0.115461	0.497413	SMU1 DNA replication regulator and spliceosomal factor
ENSG00000140403	DNAJA4	146.916	0.724419	-0.465105	0.295615	-1.57335	0.115638	0.497413	DnaJ heat shock protein family (Hsp40) member A4
ENSG00000142669	SH3BGRL3	1634.69	1.09618	0.132483	0.0841975	1.57348	0.115608	0.497413	SH3 domain binding glutamate rich protein like 3
ENSG00000154229	PRKCA	267.751	0.530514	-0.914537	0.580918	-1.5743	0.115419	0.497413	protein kinase C alpha
ENSG00000164466	SFXN1	3339.08	1.0601	0.0841993	0.0535191	1.57326	0.115659	0.497413	sideroflexin 1
ENSG00000169379	ARL13B	959.664	0.921095	-0.118578	0.0753676	-1.57333	0.115642	0.497413	ADP ribosylation factor like GTPase 13B
ENSG00000171858	RPS21	2300.58	1.07514	0.104519	0.0663867	1.57439	0.115397	0.497413	ribosomal protein S21
ENSG00000185339	TCN2	193.108	1.22316	0.290614	0.184713	1.57333	0.115643	0.497413	transcobalamin 2
ENSG00000196684	HSH2D	2654.18	1.06395	0.0894364	0.0568327	1.57368	0.115562	0.497413	hematopoietic SH2 domain containing
ENSG00000235508	RPS2P7	44.609	1.18789	0.248401	0.157826	1.57389	0.115513	0.497413	ribosomal protein S2 pseudogene 7
ENSG00000253893	NA	123.269	1.25057	0.322589	0.20485	1.57476	0.115312	0.497413	NA
ENSG00000287092	NA	257.354	0.705776	-0.502717	0.319501	-1.57344	0.115616	0.497413	NA
ENSG00000148926	ADM	104.996	1.71702	0.779907	0.495786	1.57307	0.115702	0.497457	adrenomedullin
ENSG00000049449	RCN1	435.912	0.89115	-0.16626	0.105704	-1.57289	0.115745	0.497468	reticulocalbin 1
ENSG00000145781	COMMD10	7000.64	0.947884	-0.0772175	0.0490967	-1.57276	0.115774	0.497468	COMM domain containing 10
ENSG00000234705	NA	947.516	1.08217	0.113932	0.0724464	1.57264	0.115803	0.497468	NA
ENSG00000176444	CLK2	1489.49	1.03686	0.0522208	0.0332191	1.57201	0.115948	0.497814	CDC like kinase 2
ENSG00000290073	NA	282.416	1.11395	0.155683	0.0990316	1.57205	0.115938	0.497814	NA
ENSG00000156042	CFAP70	188.107	0.886699	-0.173484	0.110407	-1.57132	0.116109	0.497942	cilia and flagella associated protein 70
ENSG00000162222	TTC9C	747.256	1.05327	0.0748736	0.0476428	1.57156	0.116052	0.497942	tetratricopeptide repeat domain 9C
ENSG00000169992	NLGN2	27.1219	1.42048	0.506374	0.322257	1.57133	0.116105	0.497942	neuroligin 2
ENSG00000286522	H3C2	4963.42	1.09906	0.136264	0.086715	1.57141	0.116089	0.497942	H3 clustered histone 2
ENSG00000099337	KCNK6	318.343	1.28513	0.361911	0.230571	1.56963	0.116501	0.498548	potassium two pore domain channel subfamily K member 6
ENSG00000164695	CHMP4C	56.6323	0.675432	-0.566118	0.360607	-1.5699	0.116438	0.498548	charged multivesicular body protein 4C
ENSG00000174851	YIF1A	385.183	1.10366	0.142302	0.0906458	1.56987	0.116446	0.498548	Yip1 interacting factor homolog A, membrane trafficking protein
ENSG00000183726	TMEM50A	1352.7	0.951454	-0.0717944	0.0457178	-1.57038	0.116326	0.498548	transmembrane protein 50A
ENSG00000186998	EMID1	1768.74	1.25635	0.329237	0.209721	1.56988	0.116442	0.498548	EMI domain containing 1
ENSG00000233766	NA	24.6019	0.660457	-0.598464	0.381186	-1.57	0.116414	0.498548	NA
ENSG00000236305	SLC12A9-AS1	32.3894	0.829246	-0.270128	0.172096	-1.56964	0.1165	0.498548	SLC12A9 antisense RNA 1
ENSG00000248008	NRAV	154.672	0.894306	-0.161159	0.102676	-1.56958	0.116512	0.498548	negative regulator of antiviral response
ENSG00000061656	SPAG4	75.2686	1.32688	0.408035	0.260143	1.5685	0.116764	0.498661	sperm associated antigen 4
ENSG00000097096	SYDE2	125.351	0.641001	-0.6416	0.40888	-1.56917	0.116609	0.498661	synapse defective Rho GTPase homolog 2
ENSG00000126214	KLC1	2434.58	1.05215	0.0733418	0.0467524	1.56873	0.116712	0.498661	kinesin light chain 1
ENSG00000147324	MFHAS1	2829.17	1.16643	0.222105	0.141535	1.56926	0.116586	0.498661	multifunctional ROCO family signaling regulator 1
ENSG00000163126	ANKRD23	311.919	1.07461	0.103817	0.0661662	1.56904	0.11664	0.498661	ankyrin repeat domain 23
ENSG00000188603	CLN3	25.7408	0.79845	-0.324726	0.207032	-1.56849	0.116768	0.498661	CLN3 lysosomal/endosomal transmembrane protein, battenin
ENSG00000267314	NA	26.2579	1.21748	0.283903	0.181002	1.56851	0.116763	0.498661	NA
ENSG00000078246	TULP3	397.893	1.10257	0.140865	0.0898206	1.5683	0.116812	0.49871	TUB like protein 3
ENSG00000178295	GEN1	4725.12	0.927347	-0.108818	0.0693956	-1.56808	0.116861	0.498781	GEN1 Holliday junction 5' flap endonuclease
ENSG00000130005	GAMT	86.0787	1.25851	0.331715	0.211616	1.56754	0.11699	0.498932	guanidinoacetate N-methyltransferase
ENSG00000153933	DGKE	1516.46	0.912769	-0.131678	0.0839987	-1.56762	0.116971	0.498932	diacylglycerol kinase epsilon
ENSG00000169957	ZNF768	186.195	1.10281	0.141178	0.0900685	1.56745	0.117008	0.498932	zinc finger protein 768
ENSG00000224903	RNF32-AS1	121.988	0.866078	-0.207431	0.132343	-1.56737	0.117028	0.498932	RNF32 antisense RNA 1
ENSG00000068400	GRIPAP1	1654.17	1.0547	0.0768378	0.0490338	1.56704	0.117106	0.499127	GRIP1 associated protein 1
ENSG00000286235	NA	108.43	0.859371	-0.218647	0.13956	-1.56669	0.117187	0.499333	NA
ENSG00000152234	ATP5F1A	7236.96	0.941665	-0.0867139	0.0553539	-1.56654	0.117223	0.499346	ATP synthase F1 subunit alpha
ENSG00000248710	TRIM59-IFT80	87.1057	1.13963	0.18857	0.120398	1.56622	0.117296	0.499378	TRIM59-IFT80 protein
ENSG00000284543	NA	769.579	1.42068	0.506578	0.323413	1.56635	0.117267	0.499378	NA
ENSG00000135828	RNASEL	286.592	1.10556	0.144782	0.0924637	1.56583	0.117388	0.499631	ribonuclease L
ENSG00000151532	VTI1A	15880.4	0.950746	-0.0728675	0.0465437	-1.56557	0.117448	0.499746	vesicle transport through interaction with t-SNAREs 1A
ENSG00000176834	VSIG10	229.694	0.842184	-0.247792	0.158317	-1.56517	0.117544	0.500014	V-set and immunoglobulin domain containing 10
ENSG00000100241	SBF1	2257.22	1.08419	0.116619	0.0745392	1.56453	0.117693	0.500187	SET binding factor 1
ENSG00000134882	UBAC2	5584.61	0.849057	-0.236067	0.150877	-1.56463	0.11767	0.500187	UBA domain containing 2
ENSG00000157796	WDR19	463.694	0.91277	-0.131677	0.0841639	-1.56453	0.117693	0.500187	WD repeat domain 19
ENSG00000251652	LOC105374344	175.13	0.500017	-0.99995	0.639177	-1.56443	0.117716	0.500187	uncharacterized LOC105374344
ENSG00000185252	ZNF74	147.769	0.888801	-0.170068	0.108729	-1.56415	0.117781	0.500325	zinc finger protein 74
ENSG00000022567	SLC45A4	823.349	0.922969	-0.115646	0.0739453	-1.56394	0.117832	0.500399	solute carrier family 45 member 4
ENSG00000027847	B4GALT7	576.345	1.07524	0.104664	0.0669369	1.56363	0.117905	0.500439	beta-1,4-galactosyltransferase 7
ENSG00000054118	THRAP3	8045.05	0.964735	-0.0517948	0.0331338	-1.5632	0.118005	0.500439	thyroid hormone receptor associated protein 3
ENSG00000179627	ZBTB42	29.592	1.23898	0.309158	0.197727	1.56356	0.117922	0.500439	zinc finger and BTB domain containing 42
ENSG00000204475	NCR3	86.9373	1.35713	0.440558	0.281801	1.56337	0.117967	0.500439	natural cytotoxicity triggering receptor 3
ENSG00000251364	SYT9-AS1	1387.67	0.890241	-0.167731	0.107297	-1.56325	0.117994	0.500439	SYT9 antisense RNA 1
ENSG00000135775	COG2	1387.45	0.919435	-0.121181	0.0775445	-1.56273	0.118116	0.500688	component of oligomeric golgi complex 2
ENSG00000168778	TCTN2	151.418	1.18494	0.24482	0.156668	1.56267	0.11813	0.500688	tectonic family member 2
ENSG00000273784	HNRNPA1L2	182.929	0.923947	-0.114118	0.0730459	-1.56228	0.118222	0.500941	heterogeneous nuclear ribonucleoprotein A1 like 2
ENSG00000146232	NFKBIE	1217.13	1.13162	0.178391	0.114217	1.56186	0.118322	0.501082	NFKB inhibitor epsilon
ENSG00000165175	MID1IP1	1009.95	1.10043	0.138065	0.0883925	1.56195	0.118299	0.501082	MID1 interacting protein 1
ENSG00000105576	TNPO2	2040.6	0.934992	-0.0969741	0.0621115	-1.56129	0.118455	0.501223	transportin 2
ENSG00000136536	MARCHF7	7473.25	0.969288	-0.0450022	0.0288248	-1.56123	0.118469	0.501223	membrane associated ring-CH-type finger 7
ENSG00000147138	GPR174	2567.45	1.16795	0.223977	0.143448	1.56138	0.118433	0.501223	G protein-coupled receptor 174
ENSG00000259475	NA	34.5814	0.729321	-0.455374	0.29169	-1.56116	0.118486	0.501223	NA
ENSG00000116641	DOCK7	3245.16	1.08814	0.121861	0.078077	1.56078	0.118575	0.501378	dedicator of cytokinesis 7
ENSG00000203950	RTL8A	91.8185	1.14795	0.199062	0.127545	1.56072	0.118589	0.501378	retrotransposon Gag like 8A
ENSG00000162849	KIF26B	505.814	0.768054	-0.38072	0.244061	-1.55994	0.118774	0.502021	kinesin family member 26B
ENSG00000188107	EYS	33.9511	0.740102	-0.434204	0.278402	-1.55963	0.118847	0.502191	eyes shut homolog
ENSG00000169032	MAP2K1	7054.21	1.07611	0.105827	0.0678633	1.55942	0.118897	0.502264	mitogen-activated protein kinase kinase 1
ENSG00000071889	FAM3A	324.353	1.08604	0.119072	0.07643	1.55793	0.119251	0.502329	FAM3 metabolism regulating signaling molecule A
ENSG00000077254	USP33	3295.35	0.940907	-0.0878754	0.0564129	-1.55772	0.1193	0.502329	ubiquitin specific peptidase 33
ENSG00000100983	GSS	713.869	1.0521	0.0732751	0.0470386	1.55777	0.119289	0.502329	glutathione synthetase
ENSG00000124772	CPNE5	1378.43	1.19897	0.261799	0.16807	1.55768	0.119308	0.502329	copine 5
ENSG00000143294	PRCC	1961.55	0.958478	-0.0611822	0.0392689	-1.55803	0.119226	0.502329	proline rich mitotic checkpoint control factor
ENSG00000147459	DOCK5	114.697	0.648432	-0.624974	0.401166	-1.55789	0.119259	0.502329	dedicator of cytokinesis 5
ENSG00000170011	MYRIP	368.324	1.62767	0.702805	0.451016	1.55827	0.119169	0.502329	myosin VIIA and Rab interacting protein
ENSG00000240342	RPS2P5	7502.3	1.10686	0.146474	0.093995	1.55832	0.119158	0.502329	ribosomal protein S2 pseudogene 5
ENSG00000257354	NA	832.809	0.908951	-0.137725	0.0884034	-1.55791	0.119254	0.502329	NA
ENSG00000275023	MLLT6	3955.37	1.08639	0.119547	0.0766738	1.55917	0.118957	0.502329	MLLT6, PHD finger containing
ENSG00000283141	NA	59.6885	0.857229	-0.222248	0.142565	-1.55893	0.119013	0.502329	NA
ENSG00000287593	NA	135.129	0.704706	-0.504906	0.323906	-1.55881	0.119043	0.502329	NA
ENSG00000095794	CREM	3917.12	0.901696	-0.149287	0.0958538	-1.55745	0.119364	0.502424	cAMP responsive element modulator
ENSG00000182993	C12orf60	251.538	1.10197	0.140089	0.0899811	1.55688	0.1195	0.502857	chromosome 12 open reading frame 60
ENSG00000249061	NA	55.9419	1.99559	0.996813	0.640355	1.55666	0.119552	0.502937	NA
ENSG00000225335	NA	24.9982	0.787752	-0.344186	0.221202	-1.55598	0.119713	0.503473	NA
ENSG00000078142	PIK3C3	4878.9	0.899022	-0.153572	0.098738	-1.55535	0.119862	0.503828	phosphatidylinositol 3-kinase catalytic subunit type 3
ENSG00000141577	CEP131	374.538	1.07922	0.109989	0.0707169	1.55535	0.119863	0.503828	centrosomal protein 131
ENSG00000148700	ADD3	6040.66	1.11915	0.162402	0.104434	1.55507	0.119929	0.503828	adducin 3
ENSG00000187742	SECISBP2	3484.01	1.04044	0.0571872	0.0367754	1.55504	0.119937	0.503828	SECIS binding protein 2
ENSG00000235954	TTC28-AS1	501.123	1.15051	0.20227	0.130083	1.55493	0.119962	0.503828	TTC28 antisense RNA 1
ENSG00000121579	NAA50	3867.06	0.933651	-0.0990447	0.0637039	-1.55477	0.120001	0.503853	N-alpha-acetyltransferase 50, NatE catalytic subunit
ENSG00000185905	C16orf54	463.33	1.12956	0.17576	0.113073	1.5544	0.120088	0.50408	chromosome 16 open reading frame 54
ENSG00000254288	NA	71.5322	1.20425	0.268141	0.17253	1.55417	0.120144	0.504175	NA
ENSG00000010310	GIPR	717.898	1.12356	0.168078	0.108178	1.55372	0.120252	0.504323	gastric inhibitory polypeptide receptor
ENSG00000070718	AP3M2	1136.61	0.857363	-0.222022	0.142907	-1.55361	0.120279	0.504323	adaptor related protein complex 3 subunit mu 2
ENSG00000153046	CDYL	12608.6	0.942304	-0.0857361	0.0551804	-1.55374	0.120246	0.504323	chromodomain Y like
ENSG00000272604	NA	37.4995	0.787976	-0.343776	0.221315	-1.55333	0.120343	0.504455	NA
ENSG00000116754	SRSF11	7682.48	0.961439	-0.0567328	0.0365296	-1.55306	0.120408	0.504573	serine and arginine rich splicing factor 11
ENSG00000158201	ABHD3	2909.05	0.937037	-0.0938216	0.0604155	-1.55294	0.120438	0.504573	abhydrolase domain containing 3, phospholipase
ENSG00000108469	RECQL5	1190.47	1.04908	0.0691196	0.0445197	1.55256	0.120528	0.504814	RecQ like helicase 5
ENSG00000184922	FMNL1	2378.18	1.09123	0.125954	0.0811378	1.55235	0.120579	0.504889	formin like 1
ENSG00000255252	NA	26.365	0.542909	-0.881217	0.567753	-1.55211	0.120635	0.504983	NA
ENSG00000034510	TMSB10	6862.85	1.10184	0.139909	0.0902092	1.55095	0.120915	0.505925	thymosin beta 10
ENSG00000169446	MMGT1	801.009	0.948817	-0.0757981	0.048875	-1.55085	0.120937	0.505925	membrane magnesium transporter 1
ENSG00000238184	CD81-AS1	39.7583	1.25112	0.323219	0.208426	1.55076	0.12096	0.505925	CD81 antisense RNA 1
ENSG00000186854	TRABD2A	265.593	0.74349	-0.427615	0.275792	-1.5505	0.121022	0.506046	TraB domain containing 2A
ENSG00000172340	SUCLG2	13871	0.930484	-0.103947	0.0670732	-1.54976	0.121199	0.506647	succinate-CoA ligase GDP-forming subunit beta
ENSG00000184897	H1-10	423.614	1.14926	0.200699	0.129548	1.54923	0.121327	0.506903	H1.10 linker histone
ENSG00000198053	SIRPA	339.568	0.77773	-0.362659	0.234087	-1.54925	0.121322	0.506903	signal regulatory protein alpha
ENSG00000171169	NAIF1	137.104	1.10414	0.142927	0.0922851	1.54875	0.121441	0.507183	nuclear apoptosis inducing factor 1
ENSG00000178952	TUFM	2303.72	0.928849	-0.106484	0.0687579	-1.54867	0.12146	0.507183	Tu translation elongation factor, mitochondrial
ENSG00000078319	PMS2P1	1946.79	1.05542	0.0778143	0.0502656	1.54806	0.121608	0.50752	PMS1 homolog 2, mismatch repair system component pseudogene 1
ENSG00000255949	NA	117.513	1.13897	0.187725	0.121259	1.54813	0.121591	0.50752	NA
ENSG00000068745	IP6K2	1795.6	0.95601	-0.0649025	0.0419555	-1.54694	0.121878	0.507552	inositol hexakisphosphate kinase 2
ENSG00000119421	NDUFA8	484.053	0.932945	-0.100137	0.0647092	-1.54748	0.121746	0.507552	NADH:ubiquinone oxidoreductase subunit A8
ENSG00000131979	GCH1	2072.37	0.928866	-0.106458	0.0687893	-1.54759	0.121721	0.507552	GTP cyclohydrolase 1
ENSG00000134755	DSC2	53.0502	0.497451	-1.00737	0.65102	-1.54738	0.121773	0.507552	desmocollin 2
ENSG00000143862	ARL8A	546.785	1.06387	0.0893204	0.0577272	1.54729	0.121794	0.507552	ADP ribosylation factor like GTPase 8A
ENSG00000188641	DPYD	9516.82	0.698444	-0.517783	0.334748	-1.54678	0.121915	0.507552	dihydropyrimidine dehydrogenase
ENSG00000198466	ZNF587	1456.79	1.03622	0.0513361	0.0331862	1.54691	0.121885	0.507552	zinc finger protein 587
ENSG00000213569	NA	24.217	0.786149	-0.347125	0.224373	-1.54709	0.121843	0.507552	NA
ENSG00000237984	PTENP1	367.865	1.11469	0.156638	0.101247	1.54709	0.121842	0.507552	phosphatase and tensin homolog pseudogene 1
ENSG00000225146	NA	26.478	1.24989	0.321805	0.208098	1.54641	0.122004	0.507785	NA
ENSG00000278212	NA	1640.06	0.596421	-0.745597	0.482251	-1.54608	0.122086	0.507986	NA
ENSG00000131238	PPT1	1331.92	0.943874	-0.0833341	0.0539095	-1.54582	0.122149	0.508015	palmitoyl-protein thioesterase 1
ENSG00000134297	PLEKHA8P1	382.965	0.924854	-0.112703	0.072916	-1.54566	0.122187	0.508015	pleckstrin homology domain containing A8 pseudogene 1
ENSG00000167110	GOLGA2	1292.81	1.10984	0.150356	0.0972782	1.54563	0.122194	0.508015	golgin A2
ENSG00000240963	NA	503.766	0.891266	-0.166072	0.107456	-1.5455	0.122226	0.508015	NA
ENSG00000143458	GABPB2	910.442	1.06947	0.0968939	0.0627148	1.54499	0.122348	0.508381	GA binding protein transcription factor subunit beta 2
ENSG00000069667	RORA	5866.24	0.742803	-0.428948	0.277717	-1.54455	0.122455	0.508619	RAR related orphan receptor A
ENSG00000108381	ASPA	25.3921	0.650656	-0.620032	0.401558	-1.54407	0.122572	0.508619	aspartoacylase
ENSG00000122026	RPL21	865.844	0.929626	-0.105278	0.0681772	-1.54418	0.122546	0.508619	ribosomal protein L21
ENSG00000160961	ZNF333	421.275	1.10517	0.144265	0.0934236	1.5442	0.12254	0.508619	zinc finger protein 333
ENSG00000168522	FNTA	1035.07	0.94226	-0.0858033	0.0555552	-1.54447	0.122474	0.508619	farnesyltransferase, CAAX box, alpha
ENSG00000070061	ELP1	1856.3	0.961788	-0.0562097	0.0364231	-1.54324	0.122772	0.508754	elongator acetyltransferase complex subunit 1
ENSG00000144381	HSPD1	11988.9	0.900602	-0.151038	0.0978381	-1.54375	0.122648	0.508754	heat shock protein family D (Hsp60) member 1
ENSG00000146856	AGBL3	1197.11	1.11485	0.156846	0.101629	1.54333	0.122751	0.508754	AGBL carboxypeptidase 3
ENSG00000162654	GBP4	1331.37	0.761476	-0.39313	0.254723	-1.54336	0.122743	0.508754	guanylate binding protein 4
ENSG00000185669	SNAI3	46.1566	1.2467	0.318118	0.206101	1.54351	0.122708	0.508754	snail family transcriptional repressor 3
ENSG00000176381	PRR18	41.4638	1.62828	0.703351	0.456032	1.54233	0.122994	0.509537	proline rich 18
ENSG00000163945	UVSSA	1389.71	1.0725	0.100978	0.0654908	1.54186	0.123108	0.509732	UV stimulated scaffold protein A
ENSG00000182774	RPS17	355.38	0.826932	-0.27416	0.177798	-1.54197	0.123081	0.509732	ribosomal protein S17
ENSG00000121671	CRY2	665.869	1.07784	0.108142	0.0701507	1.54157	0.123179	0.509888	cryptochrome circadian regulator 2
ENSG00000151012	SLC7A11	4424.8	1.14721	0.198135	0.128548	1.54133	0.123237	0.509988	solute carrier family 7 member 11
ENSG00000178761	FAM219B	697.733	1.08806	0.121761	0.0790194	1.5409	0.123341	0.510281	family with sequence similarity 219 member B
ENSG00000164073	MFSD8	1383.55	0.95403	-0.0678938	0.0440654	-1.54075	0.123377	0.510293	major facilitator superfamily domain containing 8
ENSG00000242477	RPL10AP9	33.1503	1.20984	0.27481	0.17839	1.5405	0.123438	0.510406	ribosomal protein L10a pseudogene 9
ENSG00000107874	CUEDC2	537.017	1.0578	0.0810639	0.0526331	1.54017	0.123519	0.5106	CUE domain containing 2
ENSG00000100991	TRPC4AP	3908.06	1.04481	0.0632437	0.0410736	1.53976	0.123618	0.510872	transient receptor potential cation channel subfamily C member 4 associated protein
ENSG00000104332	SFRP1	41.3127	0.332815	-1.58721	1.03141	-1.53886	0.123838	0.51164	secreted frizzled related protein 1
ENSG00000249526	NA	258.054	1.11533	0.157468	0.10234	1.53868	0.123883	0.511689	NA
ENSG00000140497	SCAMP2	2315.63	1.07269	0.101229	0.0657963	1.53852	0.123922	0.511713	secretory carrier membrane protein 2
ENSG00000101846	STS	2457.41	1.23116	0.300019	0.195025	1.53836	0.123962	0.511736	steroid sulfatase
ENSG00000072858	SIDT1	13264.4	0.935004	-0.0969552	0.0630711	-1.53724	0.124235	0.511916	SID1 transmembrane family member 1
ENSG00000106484	MEST	76.2757	1.57591	0.656184	0.427057	1.53653	0.124409	0.511916	mesoderm specific transcript
ENSG00000107890	ANKRD26	2426.06	0.915336	-0.127627	0.0830569	-1.53662	0.124385	0.511916	ankyrin repeat domain containing 26
ENSG00000108883	EFTUD2	3081.16	0.948052	-0.0769619	0.0500907	-1.53645	0.124428	0.511916	elongation factor Tu GTP binding domain containing 2
ENSG00000126107	HECTD3	799.019	1.0732	0.101917	0.0663043	1.53711	0.124267	0.511916	HECT domain E3 ubiquitin protein ligase 3
ENSG00000136271	DDX56	980.393	0.93227	-0.10118	0.0658278	-1.53704	0.124284	0.511916	DEAD-box helicase 56
ENSG00000146535	GNA12	2401	0.8532	-0.229045	0.149093	-1.53626	0.124476	0.511916	G protein subunit alpha 12
ENSG00000148411	NACC2	556.253	1.35842	0.441925	0.287611	1.53654	0.124407	0.511916	NACC family member 2
ENSG00000153207	AHCTF1	4665.85	0.946753	-0.0789407	0.0513447	-1.53747	0.124179	0.511916	AT-hook containing transcription factor 1
ENSG00000162714	ZNF496	1240.05	1.07425	0.103327	0.0672523	1.5364	0.12444	0.511916	zinc finger protein 496
ENSG00000185515	BRCC3	2218.22	0.952791	-0.0697681	0.0454069	-1.53651	0.124414	0.511916	BRCA1/BRCA2-containing complex subunit 3
ENSG00000211456	SACM1L	3074.52	0.942653	-0.0852011	0.055456	-1.53637	0.124447	0.511916	SAC1 like phosphatidylinositide phosphatase
ENSG00000242396	NA	100.448	0.857862	-0.221182	0.14392	-1.53685	0.124331	0.511916	NA
ENSG00000243305	NA	83.3447	0.557615	-0.842658	0.54849	-1.53632	0.124459	0.511916	NA
ENSG00000121988	ZRANB3	4349.49	0.925778	-0.111262	0.0724395	-1.53592	0.124557	0.511975	zinc finger RANBP2-type containing 3
ENSG00000262039	NA	57.3133	1.16509	0.220442	0.143512	1.53606	0.124524	0.511975	NA
ENSG00000138080	EMILIN1	152.962	0.646581	-0.629098	0.40964	-1.53573	0.124604	0.512029	elastin microfibril interfacer 1
ENSG00000180828	BHLHE22	242.934	1.34652	0.429233	0.279581	1.53527	0.124717	0.512354	basic helix-loop-helix family member e22
ENSG00000101342	TLDC2	37.1197	1.51335	0.597745	0.389462	1.5348	0.124834	0.512572	TBC/LysM-associated domain containing 2
ENSG00000123933	MXD4	522.196	0.897727	-0.155652	0.101429	-1.53459	0.124885	0.512572	MAX dimerization protein 4
ENSG00000146350	TBC1D32	4001.18	0.942314	-0.0857195	0.0558704	-1.53426	0.124966	0.512572	TBC1 domain family member 32
ENSG00000169752	NRG4	229.153	0.656792	-0.606491	0.395305	-1.53424	0.124972	0.512572	neuregulin 4
ENSG00000175595	ERCC4	750.401	0.928248	-0.107418	0.0700135	-1.53425	0.124969	0.512572	ERCC excision repair 4, endonuclease catalytic subunit
ENSG00000180346	TIGD2	209.707	0.909126	-0.137448	0.0895625	-1.53466	0.124868	0.512572	tigger transposable element derived 2
ENSG00000268112	NA	24.1471	1.29345	0.371229	0.242009	1.53395	0.125042	0.512722	NA
ENSG00000108861	DUSP3	256.878	1.27916	0.355198	0.231591	1.53373	0.125096	0.512808	dual specificity phosphatase 3
ENSG00000111775	COX6A1	420.249	1.06983	0.0973861	0.0635087	1.53343	0.12517	0.512971	cytochrome c oxidase subunit 6A1
ENSG00000140511	HAPLN3	195.481	0.714733	-0.484523	0.316049	-1.53306	0.125261	0.513204	hyaluronan and proteoglycan link protein 3
ENSG00000237172	B3GNT9	114.91	1.19152	0.252801	0.164925	1.53283	0.125319	0.513305	UDP-GlcNAc:betaGal beta-1,3-N-acetylglucosaminyltransferase 9
ENSG00000211947	IGHV3-21	821.092	0.478422	-1.06364	0.693991	-1.53265	0.125362	0.513345	immunoglobulin heavy variable 3-21
ENSG00000077327	SPAG6	78.4534	0.868558	-0.203305	0.1327	-1.53207	0.125504	0.513586	sperm associated antigen 6
ENSG00000163565	IFI16	15659.7	1.07214	0.100499	0.0655997	1.532	0.125522	0.513586	interferon gamma inducible protein 16
ENSG00000181804	SLC9A9	5224.12	0.90834	-0.138696	0.0905237	-1.53215	0.125485	0.513586	solute carrier family 9 member A9
ENSG00000100425	BRD1	2394.61	1.03981	0.0563189	0.0367795	1.53126	0.125706	0.513646	bromodomain containing 1
ENSG00000105186	ANKRD27	1821.4	1.05501	0.077255	0.050442	1.53156	0.125631	0.513646	ankyrin repeat domain 27
ENSG00000117155	SSX2IP	705.129	0.874994	-0.192656	0.125813	-1.53128	0.1257	0.513646	SSX family member 2 interacting protein
ENSG00000247134	NA	612.925	0.836564	-0.257453	0.168113	-1.53143	0.125663	0.513646	NA
ENSG00000286415	NA	202.315	1.1453	0.195726	0.127793	1.53158	0.125626	0.513646	NA
ENSG00000134825	TMEM258	811.43	1.12219	0.166314	0.108623	1.53111	0.125742	0.513658	transmembrane protein 258
ENSG00000185222	TCEAL9	29.7363	0.723721	-0.466495	0.304743	-1.53078	0.125824	0.513796	transcription elongation factor A like 9
ENSG00000272599	NA	52.9723	0.873773	-0.19467	0.127177	-1.5307	0.125843	0.513796	NA
ENSG00000038382	TRIO	28301.6	1.09401	0.12962	0.0848341	1.52792	0.126532	0.51431	trio Rho guanine nucleotide exchange factor
ENSG00000041357	PSMA4	2458.12	0.937292	-0.0934302	0.0611543	-1.52778	0.126567	0.51431	proteasome 20S subunit alpha 4
ENSG00000048162	NOP16	604.904	0.87696	-0.189417	0.124158	-1.52561	0.127107	0.51431	NOP16 nucleolar protein
ENSG00000069509	FUNDC1	222.704	1.1162	0.15859	0.103891	1.5265	0.126885	0.51431	FUN14 domain containing 1
ENSG00000080345	RIF1	7101.61	0.954942	-0.066515	0.043596	-1.52571	0.127081	0.51431	replication timing regulatory factor 1
ENSG00000087470	DNM1L	3286.81	0.949011	-0.0755037	0.0494895	-1.52565	0.127097	0.51431	dynamin 1 like
ENSG00000092208	GEMIN2	618.606	0.926238	-0.110546	0.0723573	-1.52778	0.126568	0.51431	gem nuclear organelle associated protein 2
ENSG00000099968	BCL2L13	1913.07	0.950075	-0.0738871	0.0482991	-1.52978	0.126071	0.51431	BCL2 like 13
ENSG00000102753	KPNA3	3992.56	0.93183	-0.101862	0.0666894	-1.52741	0.12666	0.51431	karyopherin subunit alpha 3
ENSG00000109445	ZNF330	811.715	0.942997	-0.0846742	0.0554406	-1.5273	0.126687	0.51431	zinc finger protein 330
ENSG00000115524	SF3B1	9881.48	0.981498	-0.0269422	0.01763	-1.52821	0.126461	0.51431	splicing factor 3b subunit 1
ENSG00000122986	HVCN1	5438.4	1.09125	0.125978	0.0823982	1.52889	0.126292	0.51431	hydrogen voltage gated channel 1
ENSG00000123545	NDUFAF4	333.039	0.904982	-0.14404	0.0944171	-1.52557	0.127117	0.51431	NADH:ubiquinone oxidoreductase complex assembly factor 4
ENSG00000132485	ZRANB2	4782.21	0.952403	-0.0703567	0.0460601	-1.5275	0.126638	0.51431	zinc finger RANBP2-type containing 2
ENSG00000132773	TOE1	342.061	0.888203	-0.171039	0.112005	-1.52706	0.126745	0.51431	target of EGR1, exonuclease
ENSG00000137992	DBT	1595.74	0.94556	-0.0807598	0.0528137	-1.52914	0.126229	0.51431	dihydrolipoamide branched chain transacylase E2
ENSG00000143603	KCNN3	13160.2	1.20064	0.263809	0.172762	1.52701	0.126759	0.51431	potassium calcium-activated channel subfamily N member 3
ENSG00000145632	PLK2	47.9996	0.725755	-0.462445	0.302946	-1.52649	0.126887	0.51431	polo like kinase 2
ENSG00000148120	AOPEP	7757.31	0.897198	-0.156502	0.102404	-1.52829	0.126442	0.51431	aminopeptidase O (putative)
ENSG00000149187	CELF1	10840.2	0.963226	-0.0540544	0.0353631	-1.52855	0.126376	0.51431	CUGBP Elav-like family member 1
ENSG00000151882	CCL28	231.631	1.22602	0.293979	0.192662	1.52588	0.127039	0.51431	C-C motif chemokine ligand 28
ENSG00000158864	NDUFS2	1393.93	0.949422	-0.0748785	0.0490773	-1.52572	0.127078	0.51431	NADH:ubiquinone oxidoreductase core subunit S2
ENSG00000166821	PEX11A	67.4746	1.32871	0.410024	0.268075	1.52951	0.126137	0.51431	peroxisomal biogenesis factor 11 alpha
ENSG00000169891	REPS2	62.7602	0.778444	-0.361335	0.23652	-1.52772	0.126583	0.51431	RALBP1 associated Eps domain containing 2
ENSG00000170632	ARMC10	996.277	0.947119	-0.0783831	0.0512971	-1.52802	0.126507	0.51431	armadillo repeat containing 10
ENSG00000172403	SYNPO2	214.052	0.774224	-0.369178	0.241516	-1.52858	0.126367	0.51431	synaptopodin 2
ENSG00000175582	RAB6A	3768.06	1.06449	0.0901612	0.0590427	1.52705	0.126748	0.51431	RAB6A, member RAS oncogene family
ENSG00000189152	GRAPL	3889.73	1.17504	0.232713	0.15222	1.52879	0.126316	0.51431	GRB2 related adaptor protein like
ENSG00000232006	NA	38.136	0.58773	-0.766776	0.502422	-1.52616	0.12697	0.51431	NA
ENSG00000236682	MAP3K2-DT	134.177	1.32891	0.410248	0.268499	1.52793	0.12653	0.51431	MAP3K2 divergent transcript
ENSG00000267765	NA	93.4147	1.11764	0.160455	0.105161	1.52581	0.127057	0.51431	NA
ENSG00000268400	NA	32.0747	1.20486	0.268861	0.175793	1.52942	0.12616	0.51431	NA
ENSG00000271646	NA	27.0357	1.25477	0.327425	0.214514	1.52635	0.126922	0.51431	NA
ENSG00000286541	NA	76.3256	0.555349	-0.848535	0.556091	-1.52589	0.127037	0.51431	NA
ENSG00000107968	MAP3K8	1818.91	1.14305	0.192894	0.126469	1.52522	0.127204	0.514386	mitogen-activated protein kinase kinase kinase 8
ENSG00000133256	PDE6B	102.588	1.23403	0.303381	0.198909	1.52522	0.127203	0.514386	phosphodiesterase 6B
ENSG00000114948	ADAM23	65.7491	0.556894	-0.844526	0.553823	-1.5249	0.127284	0.514573	ADAM metallopeptidase domain 23
ENSG00000138660	AP1AR	1227.18	0.934008	-0.0984933	0.0646004	-1.52465	0.127345	0.514685	adaptor related protein complex 1 associated regulatory protein
ENSG00000204634	TBC1D8	178.901	0.785101	-0.349051	0.228981	-1.52436	0.127418	0.514842	TBC1 domain family member 8
ENSG00000272688	NA	49.1467	1.16163	0.216151	0.141828	1.52403	0.1275	0.515038	NA
ENSG00000205726	ITSN1	203.679	0.844917	-0.243118	0.159557	-1.5237	0.127583	0.515235	intersectin 1
ENSG00000178996	SNX18	58.4469	0.770305	-0.376498	0.247131	-1.52347	0.12764	0.515331	sorting nexin 18
ENSG00000154518	ATP5MC3	1815.29	0.934344	-0.097974	0.0643159	-1.52332	0.127678	0.515346	ATP synthase membrane subunit c locus 3
ENSG00000112983	BRD8	1011.81	0.927059	-0.109267	0.0717588	-1.5227	0.127833	0.515605	bromodomain containing 8
ENSG00000138658	ZGRF1	2266	1.06766	0.0944555	0.0620332	1.52266	0.127843	0.515605	zinc finger GRF-type containing 1
ENSG00000164086	DUSP7	396.456	1.10249	0.140769	0.0924441	1.52274	0.127823	0.515605	dual specificity phosphatase 7
ENSG00000255441	NA	30.2223	1.2176	0.284037	0.186557	1.52252	0.127878	0.515609	NA
ENSG00000175066	GK5	915.124	0.950856	-0.0727017	0.0477663	-1.52203	0.128002	0.51597	glycerol kinase 5
ENSG00000036549	ZZZ3	7424.12	0.958387	-0.0613198	0.040309	-1.52124	0.128199	0.516196	zinc finger ZZ-type containing 3
ENSG00000037241	RPL26L1	271.979	0.921931	-0.117269	0.0770999	-1.521	0.128261	0.516196	ribosomal protein L26 like 1
ENSG00000107882	SUFU	1345.27	1.05225	0.0734751	0.0482922	1.52147	0.128142	0.516196	SUFU negative regulator of hedgehog signaling
ENSG00000135597	REPS1	3618.87	0.947365	-0.0780071	0.0512742	-1.52137	0.128167	0.516196	RALBP1 associated Eps domain containing 1
ENSG00000151414	NEK7	5907.37	0.939331	-0.0902939	0.0593618	-1.52108	0.12824	0.516196	NIMA related kinase 7
ENSG00000197153	H3C12	2267.46	1.10527	0.144402	0.0949317	1.52112	0.12823	0.516196	H3 clustered histone 12
ENSG00000171222	SCAND1	193.925	1.07935	0.110166	0.0724447	1.52069	0.128339	0.516246	SCAN domain containing 1
ENSG00000171720	HDAC3	1377.45	1.05453	0.0766062	0.0503764	1.52068	0.128341	0.516246	histone deacetylase 3
ENSG00000033050	ABCF2	32.4726	0.768392	-0.380085	0.250042	-1.52009	0.12849	0.516461	ATP binding cassette subfamily F member 2
ENSG00000079482	OPHN1	46.5855	1.19064	0.251739	0.165608	1.52009	0.128488	0.516461	oligophrenin 1
ENSG00000172339	ALG14	1001.64	0.936044	-0.0953525	0.0627295	-1.52006	0.128496	0.516461	ALG14 UDP-N-acetylglucosaminyltransferase subunit
ENSG00000224738	NA	53.8207	1.14377	0.193803	0.127552	1.51941	0.12866	0.516983	NA
ENSG00000011566	MAP4K3	3802.03	0.888816	-0.170043	0.111947	-1.51897	0.128771	0.517199	mitogen-activated protein kinase kinase kinase kinase 3
ENSG00000105771	SMG9	1110.24	1.05142	0.0723431	0.0476282	1.51891	0.128785	0.517199	SMG9 nonsense mediated mRNA decay factor
ENSG00000221882	OR3A2	123.116	0.534745	-0.903078	0.594605	-1.51879	0.128816	0.517199	olfactory receptor family 3 subfamily A member 2
ENSG00000085433	WDR47	716.062	0.95347	-0.0687405	0.0452823	-1.51804	0.129003	0.517409	WD repeat domain 47
ENSG00000114270	COL7A1	40.3776	1.42381	0.509755	0.335895	1.5176	0.129115	0.517409	collagen type VII alpha 1 chain
ENSG00000136444	RSAD1	307.537	0.913497	-0.130528	0.0859676	-1.51834	0.12893	0.517409	radical S-adenosyl methionine domain containing 1
ENSG00000173402	DAG1	1329.36	0.928702	-0.106713	0.0703232	-1.51746	0.12915	0.517409	dystroglycan 1
ENSG00000197872	CYRIA	67.5174	0.554436	-0.850906	0.560759	-1.51742	0.129161	0.517409	CYFIP related Rac1 interactor A
ENSG00000211670	IGLV3-9	97.8107	0.424643	-1.23568	0.814209	-1.51764	0.129105	0.517409	immunoglobulin lambda variable 3-9
ENSG00000213553	RPLP0P6	4941.35	1.10672	0.146285	0.0963875	1.51768	0.129096	0.517409	ribosomal protein lateral stalk subunit P0 pseudogene 6
ENSG00000224041	IGKV3D-15	464.249	1.94977	0.963305	0.634853	1.51737	0.129174	0.517409	immunoglobulin kappa variable 3D-15
ENSG00000227165	WDR11-DT	469.377	0.898216	-0.154865	0.102025	-1.51791	0.129037	0.517409	WDR11 divergent transcript
ENSG00000238083	LRRC37A2	1684.14	1.16516	0.22053	0.145355	1.51718	0.129221	0.517462	leucine rich repeat containing 37 member A2
ENSG00000289439	NA	352.393	0.564749	-0.824319	0.543464	-1.51679	0.12932	0.517724	NA
ENSG00000066697	MSANTD3	96.902	1.12062	0.164295	0.108444	1.51501	0.129769	0.517752	Myb/SANT DNA binding domain containing 3
ENSG00000101194	SLC17A9	1958.27	1.0938	0.129344	0.0853343	1.51573	0.129587	0.517752	solute carrier family 17 member 9
ENSG00000104833	TUBB4A	59.183	1.34256	0.424991	0.280468	1.51529	0.129698	0.517752	tubulin beta 4A class IVa
ENSG00000114933	INO80D	4182.31	0.968407	-0.0463149	0.0305393	-1.51657	0.129376	0.517752	INO80 complex subunit D
ENSG00000115241	PPM1G	2860.78	0.930939	-0.103242	0.0681389	-1.51517	0.129731	0.517752	protein phosphatase, Mg2+/Mn2+ dependent 1G
ENSG00000117133	RPF1	827.484	0.937286	-0.0934393	0.0616575	-1.51546	0.129657	0.517752	ribosome production factor 1 homolog
ENSG00000133401	PDZD2	402.588	1.61068	0.687673	0.4538	1.51537	0.12968	0.517752	PDZ domain containing 2
ENSG00000158435	CNOT11	1637.29	1.04724	0.0665931	0.0439371	1.51565	0.129609	0.517752	CCR4-NOT transcription complex subunit 11
ENSG00000165775	FUNDC2	896.884	0.900769	-0.150771	0.0995179	-1.51501	0.129769	0.517752	FUN14 domain containing 2
ENSG00000170074	FAM153A	35.501	2.12713	1.08891	0.718218	1.51613	0.129487	0.517752	family with sequence similarity 153 member A
ENSG00000185052	SLC24A3	78.8448	0.547855	-0.868135	0.572835	-1.5155	0.129645	0.517752	solute carrier family 24 member 3
ENSG00000198440	ZNF583	148.751	0.780679	-0.357198	0.235598	-1.51614	0.129485	0.517752	zinc finger protein 583
ENSG00000286362	NA	42.2209	1.18982	0.25074	0.165464	1.51538	0.129677	0.517752	NA
ENSG00000255308	NA	88.1249	1.16908	0.225372	0.148796	1.51464	0.129864	0.517995	NA
ENSG00000131711	MAP1B	1636.31	0.692037	-0.531078	0.350679	-1.51443	0.129917	0.518069	microtubule associated protein 1B
ENSG00000128159	TUBGCP6	1295.36	1.05461	0.0767138	0.0506658	1.51411	0.129997	0.518143	tubulin gamma complex associated protein 6
ENSG00000142082	SIRT3	407.305	1.08146	0.112978	0.0746224	1.514	0.130026	0.518143	sirtuin 3
ENSG00000160223	ICOSLG	195.377	1.2202	0.287123	0.189651	1.51395	0.130037	0.518143	inducible T cell costimulator ligand
ENSG00000133627	ACTR3B	1407.51	0.891422	-0.16582	0.109543	-1.51373	0.130093	0.518231	actin related protein 3B
ENSG00000118242	MREG	2722.64	0.90237	-0.14821	0.0979432	-1.51322	0.130224	0.518614	melanoregulin
ENSG00000214826	NA	1016.34	1.07176	0.0999861	0.0660931	1.51281	0.130329	0.518896	NA
ENSG00000131400	NAPSA	139.99	1.25134	0.323476	0.213883	1.5124	0.130432	0.519172	napsin A aspartic peptidase
ENSG00000044459	CNTLN	1771.75	0.588914	-0.76387	0.505442	-1.51129	0.130715	0.519186	centlein
ENSG00000174776	WDR49	32.5153	1.28975	0.367092	0.242885	1.51139	0.13069	0.519186	WD repeat domain 49
ENSG00000177427	MIEF2	68.3056	1.16255	0.217289	0.143734	1.51174	0.130599	0.519186	mitochondrial elongation factor 2
ENSG00000178412	CTDP1-DT	36.6688	1.17347	0.230785	0.152699	1.51137	0.130694	0.519186	CTDP1 divergent transcript
ENSG00000188522	FAM83G	777.25	1.05514	0.0774379	0.0512433	1.51118	0.130742	0.519186	family with sequence similarity 83 member G
ENSG00000198276	UCKL1	642.817	1.05188	0.0729751	0.0482733	1.51171	0.130608	0.519186	uridine-cytidine kinase 1 like 1
ENSG00000226803	NA	35.7182	0.830444	-0.268045	0.177251	-1.51223	0.130475	0.519186	NA
ENSG00000235552	RPL6P27	2906.29	0.934765	-0.097325	0.0643739	-1.51187	0.130567	0.519186	ribosomal protein L6 pseudogene 27
ENSG00000279208	NA	24.6856	0.4799	-1.05919	0.700582	-1.51188	0.130566	0.519186	NA
ENSG00000105971	CAV2	23.7661	0.533677	-0.90596	0.599594	-1.51096	0.130799	0.519278	caveolin 2
ENSG00000168994	PXDC1	49.9823	1.31137	0.391074	0.258945	1.51026	0.130978	0.519851	PX domain containing 1
ENSG00000138606	SHF	90.5738	1.34277	0.425213	0.281609	1.50994	0.131059	0.520036	Src homology 2 domain containing F
ENSG00000271538	NA	331.496	0.766126	-0.384347	0.254667	-1.50921	0.131245	0.520638	NA
ENSG00000165195	PIGA	510.508	1.11957	0.162945	0.107986	1.50895	0.131313	0.520702	phosphatidylinositol glycan anchor biosynthesis class A
ENSG00000182481	KPNA2	4156.1	0.89354	-0.162395	0.107626	-1.50888	0.131329	0.520702	karyopherin subunit alpha 2
ENSG00000163462	TRIM46	69.194	1.30339	0.38227	0.253389	1.50863	0.131393	0.520819	tripartite motif containing 46
ENSG00000182057	NA	127.885	0.888661	-0.170295	0.112915	-1.50817	0.13151	0.521012	NA
ENSG00000254681	PKD1P5	316.972	0.798344	-0.324918	0.215421	-1.50829	0.13148	0.521012	polycystin 1, transient receptor potential channel interacting pseudogene 5
ENSG00000108854	SMURF2	2161.62	0.951939	-0.0710586	0.0471297	-1.50772	0.131625	0.521254	SMAD specific E3 ubiquitin protein ligase 2
ENSG00000241073	NA	92.5616	0.89798	-0.155245	0.10297	-1.50767	0.13164	0.521254	NA
ENSG00000090674	MCOLN1	111.977	0.900992	-0.150414	0.0998206	-1.50684	0.131851	0.521282	mucolipin TRP cation channel 1
ENSG00000111678	C12orf57	669.649	1.07261	0.101131	0.0671144	1.50684	0.131852	0.521282	chromosome 12 open reading frame 57
ENSG00000128908	INO80	4103.56	0.949733	-0.0744068	0.0493728	-1.50704	0.131801	0.521282	INO80 complex ATPase subunit
ENSG00000129636	ITFG1	10270.2	0.926223	-0.110569	0.0733614	-1.50718	0.131765	0.521282	integrin alpha FG-GAP repeat containing 1
ENSG00000165695	AK8	39.5294	1.2746	0.350039	0.232275	1.507	0.13181	0.521282	adenylate kinase 8
ENSG00000198408	OGA	8879.12	1.0773	0.107419	0.0712815	1.50697	0.131819	0.521282	O-GlcNAcase
ENSG00000141441	GAREM1	996.944	0.93695	-0.0939558	0.0623611	-1.50664	0.131903	0.521348	GRB2 associated regulator of MAPK1 subtype 1
ENSG00000025039	RRAGD	2945.07	1.17054	0.227172	0.150895	1.5055	0.132196	0.522007	Ras related GTP binding D
ENSG00000085999	RAD54L	1322.62	1.06663	0.0930591	0.061806	1.50566	0.132153	0.522007	RAD54 like
ENSG00000117228	GBP1	2315.28	0.83586	-0.258667	0.171835	-1.50532	0.132241	0.522007	guanylate binding protein 1
ENSG00000138138	ATAD1	5194.75	0.955122	-0.0662436	0.0440049	-1.50537	0.132229	0.522007	ATPase family AAA domain containing 1
ENSG00000185728	YTHDF3	4069.93	0.964683	-0.0518736	0.0344502	-1.50575	0.13213	0.522007	YTH N6-methyladenosine RNA binding protein 3
ENSG00000203811	H3C14	477.481	1.10631	0.14575	0.0968315	1.50519	0.132275	0.522007	H3 clustered histone 14
ENSG00000116455	WDR77	777.589	0.890904	-0.166658	0.110732	-1.50505	0.13231	0.52201	WD repeat domain 77
ENSG00000108561	C1QBP	2817.83	0.931478	-0.102406	0.068058	-1.50469	0.132405	0.522158	complement C1q binding protein
ENSG00000138190	EXOC6	1757.77	0.838419	-0.254256	0.168981	-1.50464	0.132416	0.522158	exocyst complex component 6
ENSG00000141556	TBCD	4062.71	1.06259	0.0875802	0.0582284	1.50408	0.132561	0.522365	tubulin folding cofactor D
ENSG00000143622	RIT1	672.554	1.12461	0.169418	0.112672	1.50364	0.132674	0.522365	Ras like without CAAX 1
ENSG00000221955	SLC12A8	3551.02	1.31827	0.398645	0.265109	1.5037	0.132658	0.522365	solute carrier family 12 member 8
ENSG00000230724	NA	110.112	1.21222	0.277647	0.184627	1.50383	0.132625	0.522365	NA
ENSG00000232656	IDI2-AS1	97.1113	0.858321	-0.220412	0.146585	-1.50365	0.132672	0.522365	IDI2 antisense RNA 1
ENSG00000248774	NA	243.27	1.15744	0.210939	0.140283	1.50367	0.132667	0.522365	NA
ENSG00000004478	FKBP4	1364.32	0.897833	-0.155481	0.103435	-1.50317	0.132795	0.522437	FKBP prolyl isomerase 4
ENSG00000115183	TANC1	413.522	0.699958	-0.514659	0.34244	-1.50292	0.13286	0.522437	tetratricopeptide repeat, ankyrin repeat and coiled-coil containing 1
ENSG00000130813	SHFL	1299.35	1.07947	0.110328	0.0734082	1.50294	0.132854	0.522437	shiftless antiviral inhibitor of ribosomal frameshifting
ENSG00000174652	ZNF266	1598.05	1.08501	0.117712	0.0782997	1.50336	0.132747	0.522437	zinc finger protein 266
ENSG00000198742	SMURF1	2889.05	0.938351	-0.0918008	0.0610823	-1.5029	0.132864	0.522437	SMAD specific E3 ubiquitin protein ligase 1
ENSG00000246560	NA	102.208	0.894276	-0.161208	0.107313	-1.50222	0.133039	0.522991	NA
ENSG00000259772	LINC03034	2074.65	1.21152	0.276814	0.184316	1.50185	0.133137	0.523103	long intergenic non-protein coding RNA 3034
ENSG00000278677	H2AC17	1187.45	1.1089	0.149135	0.0992931	1.50197	0.133104	0.523103	H2A clustered histone 17
ENSG00000167967	E4F1	424.069	0.912986	-0.131335	0.0874672	-1.50153	0.133218	0.523154	E4F transcription factor 1
ENSG00000267436	NA	37.9466	1.20687	0.271274	0.180655	1.50161	0.133197	0.523154	NA
ENSG00000164402	SEPTIN8	1001.9	1.12604	0.171255	0.114102	1.50089	0.133383	0.523633	septin 8
ENSG00000232815	NA	68.8278	1.18247	0.241804	0.161117	1.50079	0.133409	0.523633	NA
ENSG00000276778	LINC02227	553.687	0.682565	-0.550962	0.367174	-1.50055	0.133473	0.523749	long intergenic non-protein coding RNA 2227
ENSG00000010219	DYRK4	266.252	1.15017	0.201846	0.134551	1.50015	0.133576	0.523758	dual specificity tyrosine phosphorylation regulated kinase 4
ENSG00000042445	RETSAT	480.66	1.06751	0.0942547	0.0628918	1.49868	0.133957	0.523758	retinol saturase
ENSG00000079277	MKNK1	1371.87	1.054	0.0758788	0.0506245	1.49885	0.133911	0.523758	MAPK interacting serine/threonine kinase 1
ENSG00000085382	HACE1	1306.08	1.06895	0.0961958	0.0641528	1.49948	0.133749	0.523758	HECT domain and ankyrin repeat containing E3 ubiquitin protein ligase 1
ENSG00000101109	STK4	16037.3	0.958577	-0.0610342	0.0407185	-1.49893	0.133892	0.523758	serine/threonine kinase 4
ENSG00000113282	CLINT1	3646.72	0.916301	-0.126107	0.0841245	-1.49905	0.13386	0.523758	clathrin interactor 1
ENSG00000114491	UMPS	944.664	0.934183	-0.0982224	0.0655352	-1.49877	0.133933	0.523758	uridine monophosphate synthetase
ENSG00000115661	STK16	311.111	1.07457	0.103753	0.0692047	1.49922	0.133817	0.523758	serine/threonine kinase 16
ENSG00000128309	MPST	352.697	1.12712	0.172646	0.115185	1.49885	0.133911	0.523758	mercaptopyruvate sulfurtransferase
ENSG00000139620	KANSL2	1289.33	0.939881	-0.0894498	0.0596349	-1.49996	0.133625	0.523758	KAT8 regulatory NSL complex subunit 2
ENSG00000148429	USP6NL	11480.8	0.908787	-0.137986	0.0920167	-1.49958	0.133724	0.523758	USP6 N-terminal like
ENSG00000225434	LINC01504	46.7294	1.44336	0.529428	0.352985	1.49986	0.13365	0.523758	long intergenic non-protein coding RNA 1504
ENSG00000226102	SEPTIN7P3	49.6909	0.848146	-0.237615	0.158461	-1.49952	0.133739	0.523758	septin 7 pseudogene 3
ENSG00000244627	NA	33.6924	1.1877	0.248169	0.165505	1.49946	0.133754	0.523758	NA
ENSG00000204677	FAM153CP	48.5194	1.80108	0.848863	0.566483	1.49848	0.134009	0.523829	protein FAM153C
ENSG00000249637	NA	183.011	0.905472	-0.143258	0.0956215	-1.49818	0.134087	0.524	NA
ENSG00000140678	ITGAX	416.463	1.36056	0.444199	0.29664	1.49744	0.13428	0.524618	integrin subunit alpha X
ENSG00000142102	PGGHG	681.084	1.1742	0.231682	0.154748	1.49716	0.134352	0.524767	protein-glucosylgalactosylhydroxylysine glucosidase
ENSG00000238000	PSME2P1	85.334	0.852236	-0.230675	0.154131	-1.49661	0.134494	0.525049	proteasome activator subunit 2 pseudogene 1
ENSG00000259868	NA	48.6793	1.20037	0.263478	0.176041	1.49669	0.134475	0.525049	NA
ENSG00000006282	SPATA20	376.475	1.32051	0.401094	0.268094	1.49609	0.134629	0.525444	spermatogenesis associated 20
ENSG00000144283	PKP4	3710.39	0.844631	-0.243607	0.162887	-1.49555	0.13477	0.525859	plakophilin 4
ENSG00000008283	CYB561	109.818	0.8491	-0.235994	0.157995	-1.49368	0.135259	0.525882	cytochrome b561
ENSG00000076356	PLXNA2	56.6714	0.61107	-0.71059	0.475474	-1.49449	0.135048	0.525882	plexin A2
ENSG00000112578	BYSL	477.086	0.913505	-0.130516	0.0873748	-1.49375	0.135242	0.525882	bystin like
ENSG00000114383	TUSC2	316.833	0.927312	-0.108873	0.0728881	-1.4937	0.135255	0.525882	tumor suppressor 2, mitochondrial calcium regulator
ENSG00000114745	GORASP1	395.542	1.06968	0.0971802	0.0650544	1.49383	0.13522	0.525882	golgi reassembly stacking protein 1
ENSG00000115875	SRSF7	2641.79	0.935948	-0.0954992	0.0639294	-1.49382	0.135222	0.525882	serine and arginine rich splicing factor 7
ENSG00000145494	NDUFS6	980.418	0.912055	-0.132807	0.0888714	-1.49438	0.135077	0.525882	NADH:ubiquinone oxidoreductase subunit S6
ENSG00000172830	SSH3	34.3774	1.3902	0.475291	0.318047	1.4944	0.13507	0.525882	slingshot protein phosphatase 3
ENSG00000204856	FAM216A	488.016	1.09785	0.134681	0.0900859	1.49503	0.134907	0.525882	family with sequence similarity 216 member A
ENSG00000214198	TTC41P	517.458	0.898998	-0.153611	0.1028	-1.49427	0.135106	0.525882	tetratricopeptide repeat domain 41, pseudogene
ENSG00000227533	SLC2A1-DT	110.465	1.37659	0.461103	0.308401	1.49515	0.134877	0.525882	SLC2A1 divergent transcript
ENSG00000245532	NEAT1	35962.8	1.13451	0.182072	0.121869	1.494	0.135176	0.525882	nuclear paraspeckle assembly transcript 1
ENSG00000277157	H4C4	2950.68	1.12422	0.168928	0.113072	1.49399	0.135178	0.525882	H4 clustered histone 4
ENSG00000287097	LOC107986639	175.81	0.606375	-0.721719	0.483029	-1.49415	0.135136	0.525882	uncharacterized LOC107986639
ENSG00000064726	BTBD1	3793.64	0.963392	-0.0538052	0.0360342	-1.49317	0.135393	0.526129	BTB domain containing 1
ENSG00000148143	ZNF462	78.1855	0.560589	-0.834986	0.559195	-1.49319	0.135387	0.526129	zinc finger protein 462
ENSG00000158863	FHIP2B	585.158	1.07679	0.106735	0.0714947	1.49291	0.135461	0.526129	FHF complex subunit HOOK interacting protein 2B
ENSG00000181894	ZNF329	179.213	0.843935	-0.244797	0.16396	-1.49303	0.13543	0.526129	zinc finger protein 329
ENSG00000203943	SAMD13	48.9445	0.706264	-0.501721	0.336112	-1.49272	0.135511	0.526188	sterile alpha motif domain containing 13
ENSG00000176454	LPCAT4	660.225	1.0646	0.0903155	0.0605121	1.49252	0.135563	0.526256	lysophosphatidylcholine acyltransferase 4
ENSG00000103061	SLC7A6OS	853.552	1.04218	0.0596096	0.0399543	1.49194	0.135714	0.526707	solute carrier family 7 member 6 opposite strand
ENSG00000011243	AKAP8L	2026.33	0.963808	-0.0531822	0.035663	-1.49124	0.135897	0.526814	A-kinase anchoring protein 8 like
ENSG00000111206	FOXM1	1750.01	1.09364	0.12914	0.0866023	1.49118	0.135914	0.526814	forkhead box M1
ENSG00000196517	SLC6A9	339.295	1.21199	0.277377	0.18599	1.49136	0.135868	0.526814	solute carrier family 6 member 9
ENSG00000269237	NA	85.2333	1.3434	0.425894	0.285551	1.49148	0.135835	0.526814	NA
ENSG00000278996	NA	386265	1.10114	0.138992	0.0931767	1.4917	0.135778	0.526814	NA
ENSG00000050820	BCAR1	701.97	1.1733	0.230574	0.154682	1.49063	0.136058	0.527089	BCAR1 scaffold protein, Cas family member
ENSG00000087008	ACOX3	1668.79	1.09605	0.13231	0.0887756	1.49038	0.136123	0.527089	acyl-CoA oxidase 3, pristanoyl
ENSG00000168288	MMADHC	1984.3	0.965981	-0.0499329	0.0335011	-1.49049	0.136097	0.527089	metabolism of cobalamin associated D
ENSG00000229980	TOB1-AS1	39.5692	0.837431	-0.255957	0.171722	-1.49053	0.136085	0.527089	TOB1 antisense RNA 1
ENSG00000050405	LIMA1	1938.35	0.89958	-0.152676	0.102463	-1.49006	0.136209	0.527285	LIM domain and actin binding 1
ENSG00000146842	TMEM209	1890.71	0.943089	-0.084534	0.0567572	-1.4894	0.136383	0.527349	transmembrane protein 209
ENSG00000167797	CDK2AP2	601.136	1.14135	0.190747	0.128062	1.48948	0.13636	0.527349	cyclin dependent kinase 2 associated protein 2
ENSG00000170242	USP47	6989.55	0.967928	-0.0470279	0.031574	-1.48945	0.136369	0.527349	ubiquitin specific peptidase 47
ENSG00000221817	PPP3CB-AS1	314.587	0.927395	-0.108745	0.0730137	-1.48937	0.136389	0.527349	PPP3CB antisense RNA 1 (head to head)
ENSG00000227240	NA	105.995	0.730404	-0.453234	0.304342	-1.48923	0.136428	0.527349	NA
ENSG00000270022	NA	214.269	1.11956	0.162935	0.109411	1.48921	0.136433	0.527349	NA
ENSG00000120725	SIL1	8039.08	0.94869	-0.0759917	0.0510441	-1.48875	0.136555	0.527551	SIL1 nucleotide exchange factor
ENSG00000247199	FBXO38-DT	359.75	0.822881	-0.281245	0.188899	-1.48886	0.136523	0.527551	FBXO38 divergent transcript
ENSG00000185453	ZSWIM9	587.011	1.05085	0.0715597	0.0480832	1.48825	0.136686	0.527925	zinc finger SWIM-type containing 9
ENSG00000218891	ZNF579	150.77	1.10684	0.14645	0.0984236	1.48795	0.136763	0.528089	zinc finger protein 579
ENSG00000086967	MYBPC2	111.923	1.43928	0.525346	0.353104	1.48779	0.136806	0.52812	myosin binding protein C2
ENSG00000112294	ALDH5A1	598.116	0.888739	-0.170169	0.114421	-1.48721	0.136959	0.52843	aldehyde dehydrogenase 5 family member A1
ENSG00000143157	POGK	1625.72	0.930892	-0.103315	0.0694744	-1.48709	0.13699	0.52843	pogo transposable element derived with KRAB domain
ENSG00000261879	ZNF594-DT	294.118	1.12004	0.163546	0.109964	1.48727	0.136944	0.52843	ZNF594 divergent transcript
ENSG00000168461	RAB31	1956.54	0.770083	-0.376915	0.253503	-1.48683	0.137061	0.528569	RAB31, member RAS oncogene family
ENSG00000088205	DDX18	2905.85	0.949506	-0.0747516	0.0503155	-1.48566	0.13737	0.528676	DEAD-box helicase 18
ENSG00000100916	BRMS1L	828.008	0.910277	-0.135622	0.0913044	-1.48538	0.137443	0.528676	BRMS1 like transcriptional repressor
ENSG00000125637	PSD4	4680.62	1.04366	0.061656	0.0414969	1.4858	0.137333	0.528676	pleckstrin and Sec7 domain containing 4
ENSG00000132256	TRIM5	746.981	0.919147	-0.121632	0.0819133	-1.48488	0.137574	0.528676	tripartite motif containing 5
ENSG00000158715	SLC45A3	83.8817	1.25406	0.326606	0.219705	1.48657	0.137129	0.528676	solute carrier family 45 member 3
ENSG00000162688	AGL	2439.64	0.949574	-0.0746471	0.0502523	-1.48545	0.137426	0.528676	amylo-alpha-1, 6-glucosidase, 4-alpha-glucanotransferase
ENSG00000172409	CLP1	202.564	0.927749	-0.108193	0.0728503	-1.48515	0.137505	0.528676	cleavage factor polyribonucleotide kinase subunit 1
ENSG00000173113	TRMT112	634.431	0.917205	-0.124684	0.0839543	-1.48514	0.137507	0.528676	tRNA methyltransferase activator subunit 11-2
ENSG00000185475	TMEM179B	348.04	0.92204	-0.117099	0.0787901	-1.48622	0.137222	0.528676	transmembrane protein 179B
ENSG00000196663	TECPR2	1986.1	0.916678	-0.125513	0.08444	-1.48642	0.137168	0.528676	tectonin beta-propeller repeat containing 2
ENSG00000197549	PRAMENP	111.339	0.674191	-0.568771	0.382817	-1.48575	0.137344	0.528676	PRAME N-terminal like, pseudogene
ENSG00000204390	HSPA1L	26.52	0.769812	-0.377422	0.254104	-1.4853	0.137463	0.528676	heat shock protein family A (Hsp70) member 1 like
ENSG00000204469	PRRC2A	7063.26	1.04859	0.0684566	0.0461009	1.48493	0.137563	0.528676	proline rich coiled-coil 2A
ENSG00000227057	WDR46	853.433	0.909855	-0.136291	0.0917602	-1.4853	0.137465	0.528676	WD repeat domain 46
ENSG00000138709	LARP1B	4027.6	0.921362	-0.118159	0.079592	-1.48456	0.137659	0.528869	La ribonucleoprotein 1B
ENSG00000113272	THG1L	385.845	0.924617	-0.113073	0.0761733	-1.48442	0.137699	0.528886	tRNA-histidine guanylyltransferase 1 like
ENSG00000156990	RPUSD3	418.594	1.06269	0.0877158	0.0591006	1.48418	0.137761	0.528994	RNA pseudouridine synthase D3
ENSG00000257303	NA	76.0644	0.84688	-0.239771	0.161569	-1.48402	0.137804	0.529024	NA
ENSG00000185608	MRPL40	318.358	0.940568	-0.0883963	0.0595737	-1.48381	0.137859	0.529101	mitochondrial ribosomal protein L40
ENSG00000171497	PPID	792.848	0.94114	-0.0875181	0.0589921	-1.48356	0.137927	0.529229	peptidylprolyl isomerase D
ENSG00000224789	NA	363.08	0.812368	-0.299794	0.202194	-1.4827	0.138153	0.529965	NA
ENSG00000112812	PRSS16	43.3504	1.36064	0.444287	0.299726	1.48231	0.138258	0.530233	serine protease 16
ENSG00000230424	EMC1-AS1	594.719	1.06733	0.094001	0.0634314	1.48193	0.138359	0.530485	EMC1 antisense RNA 1
ENSG00000075539	FRYL	14856.1	0.961819	-0.0561632	0.0379135	-1.48135	0.138513	0.530595	FRY like transcription coactivator
ENSG00000110696	C11orf58	2979.97	0.974938	-0.0366183	0.0247211	-1.48126	0.138538	0.530595	chromosome 11 open reading frame 58
ENSG00000157152	SYN2	40.7664	0.775065	-0.36761	0.248146	-1.48142	0.138493	0.530595	synapsin II
ENSG00000173212	MAB21L3	376.52	1.37677	0.461289	0.311435	1.48117	0.138562	0.530595	mab-21 like 3
ENSG00000243517	RPL13AP22	69.6229	1.13959	0.188521	0.127261	1.48137	0.138509	0.530595	ribosomal protein L13a pseudogene 22
ENSG00000169895	SYAP1	1430.55	1.09041	0.124864	0.0843111	1.48099	0.138608	0.530641	synapse associated protein 1
ENSG00000052802	MSMO1	2469.02	1.07537	0.104829	0.070842	1.47976	0.138937	0.531042	methylsterol monooxygenase 1
ENSG00000091483	FH	1830.65	0.928735	-0.106662	0.0720905	-1.47955	0.138993	0.531042	fumarate hydratase
ENSG00000101843	PSMD10	497.152	0.946029	-0.0800439	0.0540802	-1.4801	0.138848	0.531042	proteasome 26S subunit, non-ATPase 10
ENSG00000115540	MOB4	373.403	0.929522	-0.105439	0.0712601	-1.47963	0.138971	0.531042	MOB family member 4, phocein
ENSG00000137720	C11orf1	184.48	0.909885	-0.136243	0.092092	-1.47942	0.139027	0.531042	chromosome 11 open reading frame 1
ENSG00000166169	POLL	602.62	1.07571	0.105289	0.0711628	1.47954	0.138995	0.531042	DNA polymerase lambda
ENSG00000235269	LINC02331	65.4037	0.594333	-0.750657	0.507048	-1.48045	0.138754	0.531042	long intergenic non-protein coding RNA 2331
ENSG00000253341	NA	45.9773	1.15731	0.210776	0.142455	1.4796	0.138981	0.531042	NA
ENSG00000254186	NA	325.296	1.16787	0.223881	0.151303	1.47968	0.138958	0.531042	NA
ENSG00000083544	TDRD3	4246.36	0.962363	-0.0553467	0.0374162	-1.47922	0.139083	0.531122	tudor domain containing 3
ENSG00000164659	ELAPOR2	1549.44	0.664378	-0.589923	0.398863	-1.47901	0.139137	0.531195	endosome-lysosome associated apoptosis and autophagy regulator family member 2
ENSG00000063127	SLC6A16	311.014	1.13688	0.185085	0.125185	1.4785	0.139274	0.531214	solute carrier family 6 member 16
ENSG00000101773	RBBP8	2929	0.922729	-0.11602	0.0784787	-1.47837	0.139309	0.531214	RB binding protein 8, endonuclease
ENSG00000136231	IGF2BP3	2392.09	0.747943	-0.419001	0.283415	-1.4784	0.139301	0.531214	insulin like growth factor 2 mRNA binding protein 3
ENSG00000165219	GAPVD1	3759.4	0.975628	-0.0355967	0.0240788	-1.47834	0.139316	0.531214	GTPase activating protein and VPS9 domains 1
ENSG00000198298	ZNF485	176.006	0.888979	-0.169778	0.114817	-1.47868	0.139226	0.531214	zinc finger protein 485
ENSG00000058600	POLR3E	1425.13	0.930784	-0.103481	0.0700138	-1.47801	0.139406	0.53125	RNA polymerase III subunit E
ENSG00000149541	B3GAT3	457.924	1.05579	0.0783231	0.0529971	1.47788	0.139441	0.53125	beta-1,3-glucuronyltransferase 3
ENSG00000173914	RBM4B	377.649	1.05303	0.0745509	0.0504469	1.47781	0.139458	0.53125	RNA binding motif protein 4B
ENSG00000176108	CHMP6	356.158	1.06989	0.0974645	0.065953	1.47779	0.139465	0.53125	charged multivesicular body protein 6
ENSG00000235621	LINC00494	52.5848	0.706201	-0.501848	0.339724	-1.47722	0.139616	0.531691	long intergenic non-protein coding RNA 494
ENSG00000007129	CEACAM21	2124.81	1.17252	0.229609	0.155469	1.47688	0.139707	0.531811	CEA cell adhesion molecule 21
ENSG00000101849	TBL1X	6322.3	1.07448	0.103642	0.0701782	1.47685	0.139717	0.531811	transducin beta like 1 X-linked
ENSG00000165264	NDUFB6	520.356	0.938976	-0.0908391	0.0615229	-1.47651	0.139808	0.532024	NADH:ubiquinone oxidoreductase subunit B6
ENSG00000173801	JUP	118.919	0.645944	-0.630519	0.427112	-1.47624	0.13988	0.532102	junction plakoglobin
ENSG00000236814	NA	229.29	0.917997	-0.123438	0.0836204	-1.47617	0.139898	0.532102	NA
ENSG00000159720	ATP6V0D1	1928.89	0.912376	-0.1323	0.0896589	-1.47559	0.140054	0.532563	ATPase H+ transporting V0 subunit d1
ENSG00000036257	CUL3	9090.08	0.95705	-0.0633331	0.0429327	-1.47517	0.140166	0.53259	cullin 3
ENSG00000104763	ASAH1	1319.83	1.07908	0.109796	0.0744295	1.47517	0.140166	0.53259	N-acylsphingosine amidohydrolase 1
ENSG00000137106	GRHPR	1263.5	0.911058	-0.134385	0.0910932	-1.47525	0.140146	0.53259	glyoxylate and hydroxypyruvate reductase
ENSG00000075884	ARHGAP15	36536.7	0.945964	-0.0801436	0.0543503	-1.47458	0.140327	0.532675	Rho GTPase activating protein 15
ENSG00000083097	DOP1A	5527.13	0.918053	-0.123351	0.0836605	-1.47443	0.140367	0.532675	DOP1 leucine zipper like protein A
ENSG00000101182	PSMA7	1580.85	0.929633	-0.105267	0.0713742	-1.47487	0.140249	0.532675	proteasome 20S subunit alpha 7
ENSG00000110514	MADD	2036.97	1.04526	0.0638555	0.0433088	1.47442	0.140368	0.532675	MAP kinase activating death domain
ENSG00000115128	SF3B6	784.765	0.948744	-0.0759098	0.0514806	-1.47453	0.140338	0.532675	splicing factor 3b subunit 6
ENSG00000140876	NUDT7	108.58	1.20056	0.263707	0.178868	1.47431	0.140398	0.532675	nudix hydrolase 7
ENSG00000100038	TOP3B	1082.84	0.948815	-0.075801	0.0514371	-1.47366	0.140573	0.532906	DNA topoisomerase III beta
ENSG00000125755	SYMPK	3915.95	1.04157	0.0587625	0.0398776	1.47357	0.140597	0.532906	symplekin scaffold protein
ENSG00000173166	RAPH1	83.1165	0.730828	-0.452396	0.306956	-1.47381	0.140532	0.532906	Ras association (RalGDS/AF-6) and pleckstrin homology domains 1
ENSG00000197321	SVIL	110.686	1.35587	0.439218	0.298065	1.47356	0.140599	0.532906	supervillin
ENSG00000125841	NRSN2	223.553	1.11334	0.154889	0.105163	1.47285	0.140792	0.532946	neurensin 2
ENSG00000143198	MGST3	854.887	1.1366	0.184726	0.12542	1.47286	0.140788	0.532946	microsomal glutathione S-transferase 3
ENSG00000158458	NRG2	1901.84	0.618229	-0.693787	0.47126	-1.4722	0.140968	0.532946	neuregulin 2
ENSG00000159399	HK2	3192.68	1.16671	0.222443	0.151078	1.47237	0.140922	0.532946	hexokinase 2
ENSG00000164167	LSM6	1322.18	0.929928	-0.10481	0.0711851	-1.47235	0.140926	0.532946	LSM6 homolog, U6 small nuclear RNA and mRNA degradation associated
ENSG00000167986	DDB1	5286.15	0.948575	-0.076167	0.0517151	-1.47282	0.1408	0.532946	damage specific DNA binding protein 1
ENSG00000168884	TNIP2	791.301	1.11254	0.153862	0.104471	1.47277	0.140813	0.532946	TNFAIP3 interacting protein 2
ENSG00000186615	KTN1-AS1	563.491	1.15843	0.212177	0.144065	1.47279	0.140809	0.532946	KTN1 antisense RNA 1
ENSG00000198399	ITSN2	8843.15	1.06153	0.0861513	0.0585229	1.4721	0.140995	0.532946	intersectin 2
ENSG00000254560	BBOX1-AS1	45.7148	0.657578	-0.604767	0.410771	-1.47227	0.140948	0.532946	BBOX1 antisense RNA 1
ENSG00000268889	NA	243.287	1.16457	0.219794	0.1493	1.47216	0.140976	0.532946	NA
ENSG00000278540	ACACA	11751.4	0.906741	-0.141238	0.0959636	-1.47179	0.141078	0.53313	acetyl-CoA carboxylase alpha
ENSG00000113838	TBCCD1	751.8	0.953016	-0.0694283	0.0471934	-1.47114	0.141253	0.533355	TBCC domain containing 1
ENSG00000172428	COPS9	221.807	0.900886	-0.150583	0.102349	-1.47126	0.14122	0.533355	COP9 signalosome subunit 9
ENSG00000180015	NA	72.5149	0.874624	-0.193265	0.131387	-1.47095	0.141303	0.533355	NA
ENSG00000285219	LOC100506207	27.2368	0.770741	-0.375683	0.255397	-1.47098	0.141297	0.533355	uncharacterized LOC100506207
ENSG00000289293	NA	85.1784	1.13855	0.187192	0.127262	1.47092	0.141313	0.533355	NA
ENSG00000112640	PPP2R5D	928.755	1.05841	0.0818998	0.0556876	1.4707	0.141372	0.533446	protein phosphatase 2 regulatory subunit B'delta
ENSG00000066117	SMARCD1	1652.5	0.934081	-0.0983808	0.0669164	-1.47021	0.141506	0.533452	SWI/SNF related, matrix associated, actin dependent regulator of chromatin, subfamily d, member 1
ENSG00000116406	EDEM3	4407.29	0.902871	-0.147408	0.100254	-1.47034	0.141469	0.533452	ER degradation enhancing alpha-mannosidase like protein 3
ENSG00000120158	RCL1	2637.6	0.923959	-0.114099	0.0775966	-1.47041	0.141451	0.533452	RNA terminal phosphate cyclase like 1
ENSG00000123144	TRIR	1676.39	1.06306	0.0882247	0.0600132	1.47009	0.141538	0.533452	telomerase RNA component interacting RNase
ENSG00000169758	TMEM266	132.434	0.690569	-0.534143	0.363351	-1.47005	0.141549	0.533452	transmembrane protein 266
ENSG00000028277	POU2F2	6384.17	1.10306	0.141506	0.0962784	1.46976	0.141627	0.533614	POU class 2 homeobox 2
ENSG00000012779	ALOX5	4756.03	1.20154	0.264882	0.180369	1.46856	0.141953	0.53372	arachidonate 5-lipoxygenase
ENSG00000074657	ZNF532	583.141	1.49301	0.578224	0.393763	1.46846	0.14198	0.53372	zinc finger protein 532
ENSG00000102738	MRPS31	2507.5	0.925525	-0.111656	0.0760315	-1.46855	0.141954	0.53372	mitochondrial ribosomal protein S31
ENSG00000120458	MSANTD2	1730.69	0.93369	-0.098984	0.0674111	-1.46836	0.142005	0.53372	Myb/SANT DNA binding domain containing 2
ENSG00000161057	PSMC2	1947.01	0.949205	-0.0752091	0.0511969	-1.46902	0.141828	0.53372	proteasome 26S subunit, ATPase 2
ENSG00000162542	TMCO4	2247.06	0.927844	-0.108046	0.0735613	-1.46879	0.14189	0.53372	transmembrane and coiled-coil domains 4
ENSG00000247708	STX18-AS1	5444.03	0.934031	-0.0984569	0.0670507	-1.4684	0.141997	0.53372	STX18 antisense RNA 1 (head to head)
ENSG00000266405	CBX3P2	36.1954	1.22746	0.29568	0.201272	1.46905	0.141818	0.53372	chromobox 3 pseudogene 2
ENSG00000276180	H4C9	812.529	1.11977	0.163199	0.111119	1.46869	0.141917	0.53372	H4 clustered histone 9
ENSG00000288067	NA	507.642	1.17236	0.229417	0.156206	1.46868	0.14192	0.53372	NA
ENSG00000181625	SLX1B	39.2588	1.21614	0.282313	0.1923	1.46808	0.142081	0.533874	SLX1 homolog B, structure-specific endonuclease subunit
ENSG00000160284	SPATC1L	158.066	1.23503	0.304541	0.207505	1.46763	0.142205	0.534055	spermatogenesis and centriole associated 1 like
ENSG00000196141	SPATS2L	2134.93	0.791081	-0.338102	0.230391	-1.46752	0.142235	0.534055	spermatogenesis associated serine rich 2 like
ENSG00000223935	NA	162.741	0.809333	-0.305195	0.207985	-1.46739	0.14227	0.534055	NA
ENSG00000266173	STRADA	109.199	1.11313	0.154619	0.105345	1.46774	0.142176	0.534055	STE20 related adaptor alpha
ENSG00000269891	ARHGAP19-SLIT1	65.2195	1.14996	0.201583	0.137392	1.46722	0.142317	0.534099	ARHGAP19-SLIT1 readthrough (NMD candidate)
ENSG00000168883	USP39	1274.65	0.930098	-0.104545	0.0712877	-1.46652	0.142506	0.534443	ubiquitin specific peptidase 39
ENSG00000229644	NAMPTP1	1070.51	1.15448	0.207248	0.141322	1.4665	0.142513	0.534443	nicotinamide phosphoribosyltransferase pseudogene 1
ENSG00000287778	NA	210.226	0.641319	-0.640886	0.436985	-1.46661	0.142483	0.534443	NA
ENSG00000091039	OSBPL8	7068.75	0.921261	-0.118317	0.08072	-1.46578	0.142709	0.534708	oxysterol binding protein like 8
ENSG00000099814	CEP170B	37.7761	1.25585	0.328666	0.224332	1.46509	0.142897	0.534708	centrosomal protein 170B
ENSG00000107929	LARP4B	12776.5	0.971071	-0.0423509	0.0288934	-1.46576	0.142713	0.534708	La ribonucleoprotein 4B
ENSG00000109911	ELP4	6825.17	0.948833	-0.0757738	0.0517308	-1.46477	0.142983	0.534708	elongator acetyltransferase complex subunit 4
ENSG00000110375	UPK2	50.8225	1.45651	0.542518	0.370332	1.46495	0.142934	0.534708	uroplakin 2
ENSG00000139133	ALG10	785.551	0.947896	-0.0771997	0.0527164	-1.46443	0.143075	0.534708	ALG10 alpha-1,2-glucosyltransferase
ENSG00000166037	CEP57	3405.3	1.05107	0.0718563	0.0490429	1.46517	0.142874	0.534708	centrosomal protein 57
ENSG00000170264	FAM161A	234.191	0.905116	-0.143825	0.0981258	-1.46572	0.142725	0.534708	FAM161 centrosomal protein A
ENSG00000173207	CKS1B	392.665	1.06417	0.0897354	0.0612469	1.46514	0.142882	0.534708	CDC28 protein kinase regulatory subunit 1B
ENSG00000175634	RPS6KB2	682.703	1.07542	0.104901	0.0715866	1.46537	0.14282	0.534708	ribosomal protein S6 kinase B2
ENSG00000184678	H2BC21	2725.01	1.09296	0.12824	0.0875248	1.46519	0.142869	0.534708	H2B clustered histone 21
ENSG00000236529	LOC84214	45.2105	1.23155	0.30047	0.20514	1.4647	0.143002	0.534708	uncharacterized LOC84214
ENSG00000255468	B4GAT1-DT	39.4968	1.20574	0.269922	0.184311	1.46449	0.14306	0.534708	B4GAT1 divergent transcript
ENSG00000257403	NA	25.2197	1.26113	0.334711	0.228531	1.46462	0.143024	0.534708	NA
ENSG00000102317	RBM3	3569.83	0.942023	-0.0861661	0.0588471	-1.46424	0.143129	0.534778	RNA binding motif protein 3
ENSG00000105552	BCAT2	614.831	1.05983	0.0838331	0.0572676	1.46388	0.143226	0.535006	branched chain amino acid transaminase 2
ENSG00000159228	CBR1	226.665	0.91218	-0.132609	0.0906099	-1.46351	0.143327	0.535253	carbonyl reductase 1
ENSG00000165197	VEGFD	62.486	1.26226	0.336006	0.229633	1.46323	0.143404	0.53528	vascular endothelial growth factor D
ENSG00000251546	IGKV1D-39	958.115	0.556306	-0.846049	0.578168	-1.46333	0.143378	0.53528	immunoglobulin kappa variable 1D-39
ENSG00000157870	PRXL2B	171.859	1.1229	0.167226	0.114336	1.46258	0.143583	0.535815	peroxiredoxin like 2B
ENSG00000080822	CLDND1	2962.22	1.06666	0.0931048	0.0636965	1.46169	0.143825	0.536456	claudin domain containing 1
ENSG00000288033	NA	47.9253	1.16159	0.216097	0.147829	1.46181	0.143794	0.536456	NA
ENSG00000126561	STAT5A	1835.34	0.911194	-0.13417	0.0918221	-1.4612	0.143961	0.536781	signal transducer and activator of transcription 5A
ENSG00000184307	ZDHHC23	153.265	0.80345	-0.31572	0.216081	-1.46112	0.143983	0.536781	zinc finger DHHC-type palmitoyltransferase 23
ENSG00000105700	KXD1	1139.42	1.06531	0.0912735	0.0624774	1.4609	0.144042	0.536872	KxDL motif containing 1
ENSG00000059145	UNKL	775.002	1.06977	0.0973049	0.0666232	1.46053	0.144146	0.537005	unk like zinc finger
ENSG00000096872	IFT74	924.919	0.93844	-0.0916641	0.062767	-1.46039	0.144184	0.537005	intraflagellar transport 74
ENSG00000167566	NCKAP5L	587.408	0.87427	-0.19385	0.132734	-1.46043	0.144171	0.537005	NCK associated protein 5 like
ENSG00000070950	RAD18	4322.05	0.942342	-0.0856766	0.0586997	-1.45957	0.144407	0.537152	RAD18 E3 ubiquitin protein ligase
ENSG00000101400	SNTA1	30.2508	1.19278	0.254327	0.174266	1.45942	0.14445	0.537152	syntrophin alpha 1
ENSG00000102225	CDK16	968.53	1.06636	0.0926932	0.0634986	1.45977	0.144354	0.537152	cyclin dependent kinase 16
ENSG00000117481	NSUN4	1396.36	1.06126	0.085781	0.0587572	1.45992	0.144311	0.537152	NOP2/Sun RNA methyltransferase 4
ENSG00000137221	TJAP1	906.325	1.04917	0.0692457	0.0474555	1.45917	0.144518	0.537152	tight junction associated protein 1
ENSG00000157184	CPT2	678.173	1.04459	0.0629406	0.0431204	1.45965	0.144387	0.537152	carnitine palmitoyltransferase 2
ENSG00000177606	JUN	372.374	1.21748	0.283899	0.194549	1.45927	0.144491	0.537152	Jun proto-oncogene, AP-1 transcription factor subunit
ENSG00000184743	ATL3	2216.03	0.956982	-0.063436	0.0434764	-1.45909	0.144541	0.537152	atlastin GTPase 3
ENSG00000240137	ERICH6-AS1	133.775	0.88782	-0.171661	0.117611	-1.45956	0.14441	0.537152	ERICH6 antisense RNA 1
ENSG00000097007	ABL1	5688.31	0.930935	-0.103247	0.0707736	-1.45884	0.14461	0.537278	ABL proto-oncogene 1, non-receptor tyrosine kinase
ENSG00000101343	CRNKL1	820.651	0.945863	-0.080297	0.0550615	-1.45832	0.144754	0.537281	crooked neck pre-mRNA splicing factor 1
ENSG00000111361	EIF2B1	1295.72	0.954971	-0.0664714	0.0455922	-1.45795	0.144853	0.537281	eukaryotic translation initiation factor 2B subunit alpha
ENSG00000113360	DROSHA	4554.3	0.956779	-0.0637424	0.0437139	-1.45817	0.144793	0.537281	drosha ribonuclease III
ENSG00000163110	PDLIM5	4282.63	0.906735	-0.141247	0.0968873	-1.45785	0.144882	0.537281	PDZ and LIM domain 5
ENSG00000165832	TRUB1	1050.92	0.952507	-0.0701984	0.0481414	-1.45817	0.144793	0.537281	TruB pseudouridine synthase family member 1
ENSG00000168734	PKIG	429.353	0.799082	-0.323584	0.221966	-1.45781	0.144893	0.537281	cAMP-dependent protein kinase inhibitor gamma
ENSG00000228340	MIR646HG	1224.94	0.614969	-0.701415	0.481079	-1.45801	0.144839	0.537281	MIR646 host gene
ENSG00000268471	MIR4453HG	255.398	1.0905	0.124995	0.0857047	1.45844	0.14472	0.537281	MIR4453 host gene
ENSG00000112182	BACH2	287.702	0.778601	-0.361043	0.247783	-1.45709	0.14509	0.537491	BTB domain and CNC homolog 2
ENSG00000138785	INTS12	994.094	0.941214	-0.0874049	0.0599772	-1.4573	0.145033	0.537491	integrator complex subunit 12
ENSG00000180385	NA	1447.34	1.05498	0.0772165	0.0529917	1.45714	0.145077	0.537491	NA
ENSG00000183111	ARHGEF37	77.0765	0.874147	-0.194052	0.133151	-1.45738	0.145011	0.537491	Rho guanine nucleotide exchange factor 37
ENSG00000167904	TMEM68	993.405	1.08046	0.111645	0.0766346	1.45685	0.145159	0.53756	transmembrane protein 68
ENSG00000204472	AIF1	90.9282	1.39783	0.483193	0.331688	1.45677	0.14518	0.53756	allograft inflammatory factor 1
ENSG00000206199	ANKUB1	45.0613	0.659235	-0.601134	0.41276	-1.45638	0.145288	0.53783	ankyrin repeat and ubiquitin domain containing 1
ENSG00000109270	LAMTOR3	732.218	0.949876	-0.0741894	0.0509721	-1.45549	0.145533	0.538455	late endosomal/lysosomal adaptor, MAPK and MTOR activator 3
ENSG00000136816	TOR1B	294.564	1.07333	0.102091	0.0701533	1.45526	0.145598	0.538455	torsin family 1 member B
ENSG00000162433	AK4	1714.78	1.46304	0.54897	0.377225	1.45528	0.145591	0.538455	adenylate kinase 4
ENSG00000188986	NELFB	830.943	1.06482	0.0906077	0.0622615	1.45528	0.145592	0.538455	negative elongation factor complex member B
ENSG00000061918	GUCY1B1	571.62	0.617057	-0.696525	0.478945	-1.45429	0.145866	0.538633	guanylate cyclase 1 soluble subunit beta 1
ENSG00000124541	RRP36	903.185	0.895928	-0.158545	0.108984	-1.45475	0.14574	0.538633	ribosomal RNA processing 36
ENSG00000127870	RNF6	1430.88	0.951651	-0.0714958	0.049147	-1.45473	0.145743	0.538633	ring finger protein 6
ENSG00000130175	PRKCSH	2324.13	1.05895	0.0826288	0.0568116	1.45443	0.145826	0.538633	protein kinase C substrate 80K-H
ENSG00000136378	ADAMTS7	71.9108	1.4232	0.509143	0.350045	1.45451	0.145805	0.538633	ADAM metallopeptidase with thrombospondin type 1 motif 7
ENSG00000214194	SMIM30	393.822	0.927706	-0.10826	0.0744468	-1.45419	0.145894	0.538633	small integral membrane protein 30
ENSG00000259577	NA	31.3303	1.34035	0.422609	0.290611	1.45421	0.145889	0.538633	NA
ENSG00000140391	TSPAN3	1465.64	0.838228	-0.254586	0.175091	-1.45402	0.14594	0.538673	tetraspanin 3
ENSG00000166188	ZNF319	150.92	1.09425	0.129942	0.0893877	1.45369	0.146031	0.538879	zinc finger protein 319
ENSG00000141255	SPATA22	24.6817	2.00963	1.00693	0.693057	1.45288	0.146258	0.539584	spermatogenesis associated 22
ENSG00000076928	ARHGEF1	3271.91	1.07311	0.101805	0.0701014	1.45225	0.146432	0.539835	Rho guanine nucleotide exchange factor 1
ENSG00000102879	CORO1A	8296.2	1.06952	0.0969671	0.0669192	1.44902	0.147333	0.539835	coronin 1A
ENSG00000106348	IMPDH1	569.987	1.08968	0.123905	0.0855072	1.44906	0.147322	0.539835	inosine monophosphate dehydrogenase 1
ENSG00000107566	ERLIN1	1026.48	0.959752	-0.0592659	0.0409122	-1.44861	0.147446	0.539835	ER lipid raft associated 1
ENSG00000115268	RPS15	3480.76	1.06658	0.0929893	0.0640864	1.451	0.14678	0.539835	ribosomal protein S15
ENSG00000116701	NCF2	866.62	0.82522	-0.277149	0.190949	-1.45143	0.14666	0.539835	neutrophil cytosolic factor 2
ENSG00000119953	SMNDC1	1167.62	0.96595	-0.0499801	0.0344811	-1.44949	0.1472	0.539835	survival motor neuron domain containing 1
ENSG00000124103	FAM209A	79.7646	0.877019	-0.18932	0.130659	-1.44897	0.147346	0.539835	family with sequence similarity 209 member A
ENSG00000135624	CCT7	3747.63	0.938538	-0.0915125	0.0630104	-1.45234	0.146407	0.539835	chaperonin containing TCP1 subunit 7
ENSG00000136937	NCBP1	3095.2	0.941915	-0.0863305	0.0595294	-1.45022	0.146998	0.539835	nuclear cap binding protein subunit 1
ENSG00000145220	LYAR	691.607	0.905491	-0.143228	0.0987538	-1.45035	0.14696	0.539835	Ly1 antibody reactive
ENSG00000147010	SH3KBP1	24608.3	1.05927	0.0830637	0.0571892	1.45244	0.14638	0.539835	SH3 domain containing kinase binding protein 1
ENSG00000152253	SPC25	1354.78	1.07144	0.0995555	0.0687294	1.44851	0.147473	0.539835	SPC25 component of NDC80 kinetochore complex
ENSG00000160294	MCM3AP	3870.43	0.952485	-0.0702318	0.0483802	-1.45166	0.146596	0.539835	minichromosome maintenance complex component 3 associated protein
ENSG00000163319	MRPS18C	595.553	0.957609	-0.0624908	0.0431436	-1.44844	0.147495	0.539835	mitochondrial ribosomal protein S18C
ENSG00000175105	ZNF654	4279.68	1.10587	0.14518	0.099989	1.45196	0.146514	0.539835	zinc finger protein 654
ENSG00000177917	ARL6IP6	2385.61	1.06854	0.0956358	0.065863	1.45204	0.14649	0.539835	ADP ribosylation factor like GTPase 6 interacting protein 6
ENSG00000179909	ZNF154	198.75	0.782755	-0.353368	0.243777	-1.44955	0.147183	0.539835	zinc finger protein 154
ENSG00000186566	GPATCH8	6193.63	0.963639	-0.0534346	0.0368686	-1.44933	0.147247	0.539835	G-patch domain containing 8
ENSG00000198835	GJC2	48.113	1.17081	0.227502	0.156991	1.44914	0.147298	0.539835	gap junction protein gamma 2
ENSG00000198888	ND1	52727.5	0.90458	-0.144681	0.0998544	-1.44892	0.147361	0.539835	NADH dehydrogenase subunit 1
ENSG00000211973	IGHV1-69	665.015	0.55576	-0.847465	0.584822	-1.4491	0.147309	0.539835	immunoglobulin heavy variable 1-69
ENSG00000225830	ERCC6	1196.06	0.940854	-0.0879567	0.06067	-1.44976	0.147127	0.539835	ERCC excision repair 6, chromatin remodeling factor
ENSG00000226002	GTF2IP14	71.6976	1.25302	0.325414	0.224431	1.44995	0.147073	0.539835	general transcription factor IIi pseudogene 14
ENSG00000227082	LINC02798	29.7894	0.790468	-0.339221	0.233991	-1.44972	0.147137	0.539835	long intergenic non-protein coding RNA 2798
ENSG00000239407	NA	201.325	0.938669	-0.0913109	0.0630261	-1.44878	0.147399	0.539835	NA
ENSG00000249635	LOC101929577	59.2337	0.86929	-0.202091	0.139374	-1.44998	0.147063	0.539835	uncharacterized LOC101929577
ENSG00000256128	NA	117.943	0.52552	-0.928183	0.640055	-1.45016	0.147013	0.539835	NA
ENSG00000259315	ACTG1P17	191.872	0.924448	-0.113336	0.0781837	-1.44961	0.147169	0.539835	actin gamma 1 pseudogene 17
ENSG00000259456	ADNP-AS1	42.1318	0.830204	-0.268462	0.185225	-1.44938	0.147232	0.539835	ADNP antisense RNA 1
ENSG00000279457	NA	494.489	1.10735	0.147108	0.101563	1.44844	0.147495	0.539835	NA
ENSG00000288767	NA	181.782	1.17873	0.237233	0.163417	1.4517	0.146585	0.539835	NA
ENSG00000288956	NA	76.4105	1.13841	0.187021	0.128944	1.45041	0.146943	0.539835	NA
ENSG00000057294	PKP2	61.5912	1.96745	0.976324	0.674458	1.44757	0.147737	0.54001	plakophilin 2
ENSG00000105948	TTC26	213.926	0.896674	-0.157345	0.10872	-1.44725	0.147826	0.54001	tetratricopeptide repeat domain 26
ENSG00000143633	C1orf131	442.697	0.932042	-0.101533	0.0701461	-1.44745	0.14777	0.54001	chromosome 1 open reading frame 131
ENSG00000160796	NBEAL2	3459.17	1.11843	0.161473	0.111567	1.44732	0.147808	0.54001	neurobeachin like 2
ENSG00000182108	DEXI	564.266	1.0707	0.0985477	0.0680798	1.44753	0.147748	0.54001	Dexi homolog
ENSG00000183688	RFLNB	492.65	0.763969	-0.388414	0.268278	-1.4478	0.147672	0.54001	refilin B
ENSG00000183955	KMT5A	1245.94	1.0395	0.0558889	0.0386126	1.44743	0.147778	0.54001	lysine methyltransferase 5A
ENSG00000259138	NA	110.671	1.14215	0.191753	0.132427	1.44799	0.147619	0.54001	NA
ENSG00000136738	STAM	3971.05	0.91776	-0.123812	0.0856096	-1.44624	0.14811	0.540657	signal transducing adaptor molecule
ENSG00000145833	DDX46	3644.17	0.933345	-0.0995176	0.0688088	-1.44629	0.148095	0.540657	DEAD-box helicase 46
ENSG00000159176	CSRP1	1156.67	1.06226	0.0871366	0.0602415	1.44645	0.14805	0.540657	cysteine and glycine rich protein 1
ENSG00000103160	HSDL1	282.508	1.07807	0.108455	0.0750086	1.4459	0.148206	0.540684	hydroxysteroid dehydrogenase like 1
ENSG00000135241	PNPLA8	1548.73	1.07044	0.0982049	0.0679287	1.44571	0.14826	0.540684	patatin like phospholipase domain containing 8
ENSG00000258405	ZNF578	29.8753	0.706291	-0.501665	0.346952	-1.44592	0.1482	0.540684	zinc finger protein 578
ENSG00000279464	NA	23.7513	1.23159	0.30052	0.207857	1.4458	0.148233	0.540684	NA
ENSG00000102119	EMD	601.866	1.06592	0.0921033	0.0637229	1.44537	0.148354	0.540898	emerin
ENSG00000121769	FABP3	24.8292	1.45594	0.541953	0.375088	1.44487	0.148495	0.541191	fatty acid binding protein 3
ENSG00000157306	NA	152.397	1.10292	0.141334	0.0978203	1.44483	0.148505	0.541191	NA
ENSG00000132879	FBXO44	230.666	1.12702	0.172513	0.119437	1.44438	0.148631	0.541521	F-box protein 44
ENSG00000143155	TIPRL	1292.81	0.950466	-0.0732936	0.0507485	-1.44425	0.148669	0.541528	TOR signaling pathway regulator
ENSG00000086200	IPO11	2103.15	0.928738	-0.106656	0.0738616	-1.44399	0.148741	0.541644	importin 11
ENSG00000151465	CDC123	3152.19	0.945556	-0.080765	0.055936	-1.44388	0.148772	0.541644	cell division cycle 123
ENSG00000120647	CCDC77	765.707	0.945479	-0.0808824	0.0560349	-1.44343	0.148899	0.541903	coiled-coil domain containing 77
ENSG00000154611	PSMA8	130.544	1.48235	0.567884	0.393441	1.44338	0.148914	0.541903	proteasome 20S subunit alpha 8
ENSG00000164749	HNF4G	723.417	1.45594	0.541949	0.375583	1.44296	0.149033	0.542207	hepatocyte nuclear factor 4 gamma
ENSG00000116459	ATP5PB	3122.18	0.950105	-0.0738411	0.0511875	-1.44256	0.149144	0.542352	ATP synthase peripheral stalk-membrane subunit b
ENSG00000241490	LOC107986115	90.8436	1.28351	0.360095	0.24962	1.44258	0.14914	0.542352	uncharacterized LOC107986115
ENSG00000138433	CIR1	1505.27	1.06954	0.0969862	0.0672502	1.44217	0.149254	0.542623	corepressor interacting with RBPJ, CIR1
ENSG00000184677	ZBTB40	2282.49	0.948073	-0.0769303	0.0533557	-1.44184	0.149348	0.542705	zinc finger and BTB domain containing 40
ENSG00000289810	NA	29.0019	0.718794	-0.47635	0.330369	-1.44187	0.149338	0.542705	NA
ENSG00000005100	DHX33	782.838	0.931045	-0.103077	0.0715049	-1.44154	0.149433	0.542754	DEAH-box helicase 33
ENSG00000132938	MTUS2	48.8663	0.596027	-0.74655	0.517869	-1.44158	0.14942	0.542754	microtubule associated scaffold protein 2
ENSG00000067992	PDK3	3378.77	1.1491	0.200509	0.139181	1.44063	0.149689	0.542908	pyruvate dehydrogenase kinase 3
ENSG00000116679	IVNS1ABP	3254.27	1.09512	0.131092	0.0909902	1.44073	0.149661	0.542908	influenza virus NS1A binding protein
ENSG00000165233	CARD19	218.739	1.1148	0.156785	0.108818	1.44079	0.149643	0.542908	caspase recruitment domain family member 19
ENSG00000185305	ARL15	8145.38	0.941984	-0.0862262	0.0598377	-1.441	0.149585	0.542908	ADP ribosylation factor like GTPase 15
ENSG00000198824	CHAMP1	1862.8	0.952544	-0.0701419	0.0486838	-1.44076	0.149651	0.542908	chromosome alignment maintaining phosphoprotein 1
ENSG00000234297	NA	75.7211	0.859898	-0.217763	0.151129	-1.44091	0.149611	0.542908	NA
ENSG00000065518	NDUFB4	1141.8	1.05878	0.0824028	0.0572214	1.44007	0.149848	0.543356	NADH:ubiquinone oxidoreductase subunit B4
ENSG00000100714	MTHFD1	5089.36	0.940733	-0.0881422	0.0612293	-1.43954	0.149997	0.54356	methylenetetrahydrofolate dehydrogenase, cyclohydrolase and formyltetrahydrofolate synthetase 1
ENSG00000134283	PPHLN1	7549.21	0.963322	-0.0539101	0.0374508	-1.43949	0.150011	0.54356	periphilin 1
ENSG00000173327	MAP3K11	1107.6	1.05864	0.0822171	0.0571105	1.43962	0.149976	0.54356	mitogen-activated protein kinase kinase kinase 11
ENSG00000164414	SLC35A1	98.0644	0.873553	-0.195032	0.135534	-1.43899	0.150153	0.543813	solute carrier family 35 member A1
ENSG00000230333	NA	99.8355	0.825361	-0.276902	0.192418	-1.43907	0.150132	0.543813	NA
ENSG00000133731	IMPA1	1555.43	0.95958	-0.0595247	0.0413698	-1.43884	0.150195	0.543837	inositol monophosphatase 1
ENSG00000165521	EML5	50.1338	0.705953	-0.502355	0.349322	-1.43809	0.150409	0.544482	EMAP like 5
ENSG00000110042	DTX4	745.662	0.714548	-0.484897	0.337253	-1.43778	0.150495	0.544665	deltex E3 ubiquitin ligase 4
ENSG00000100918	REC8	978.243	0.923539	-0.114755	0.0798474	-1.43718	0.150668	0.544755	REC8 meiotic recombination protein
ENSG00000106688	SLC1A1	3465.66	1.24409	0.315093	0.219205	1.43744	0.150594	0.544755	solute carrier family 1 member 1
ENSG00000113141	IK	1492.25	0.958396	-0.0613064	0.0426608	-1.43707	0.150699	0.544755	IK cytokine
ENSG00000115604	IL18R1	2665.64	0.616246	-0.698422	0.485963	-1.43719	0.150663	0.544755	interleukin 18 receptor 1
ENSG00000125037	EMC3	724.298	1.05095	0.0716937	0.0498933	1.43694	0.150735	0.544755	ER membrane protein complex subunit 3
ENSG00000137207	YIPF3	618.248	1.05983	0.0838351	0.0583188	1.43753	0.150567	0.544755	Yip1 domain family member 3
ENSG00000103381	CPPED1	679.254	0.895953	-0.158505	0.110354	-1.43634	0.150906	0.544994	calcineurin like phosphoesterase domain containing 1
ENSG00000213096	ZNF254	1825.67	0.918815	-0.122153	0.0850455	-1.43633	0.150908	0.544994	zinc finger protein 254
ENSG00000225218	NA	122.866	0.870389	-0.200269	0.139428	-1.43636	0.1509	0.544994	NA
ENSG00000100344	PNPLA3	23.9027	1.62011	0.696096	0.485031	1.43516	0.151242	0.545008	patatin like phospholipase domain containing 3
ENSG00000132612	VPS4A	344.729	1.06043	0.0846511	0.0589518	1.43594	0.15102	0.545008	vacuolar protein sorting 4 homolog A
ENSG00000136010	ALDH1L2	2516.86	1.18913	0.249902	0.174074	1.43561	0.151114	0.545008	aldehyde dehydrogenase 1 family member L2
ENSG00000171045	TSNARE1	1221.03	1.23605	0.305741	0.213051	1.43506	0.15127	0.545008	t-SNARE domain containing 1
ENSG00000182518	FAM104B	116.782	0.893943	-0.161745	0.112627	-1.43611	0.15097	0.545008	family with sequence similarity 104 member B
ENSG00000185043	CIB1	516.16	1.11122	0.152149	0.105971	1.43576	0.151069	0.545008	calcium and integrin binding 1
ENSG00000196693	ZNF33B	1244.76	0.934896	-0.0971217	0.0676715	-1.43519	0.151232	0.545008	zinc finger protein 33B
ENSG00000230383	RPL6P19	672.512	0.932545	-0.100755	0.0701906	-1.43545	0.151159	0.545008	ribosomal protein L6 pseudogene 19
ENSG00000243910	TUBA4B	25.9974	1.22308	0.290519	0.202368	1.4356	0.151116	0.545008	tubulin alpha 4b
ENSG00000244509	APOBEC3C	183.783	1.1011	0.138947	0.0968158	1.43517	0.151239	0.545008	apolipoprotein B mRNA editing enzyme catalytic subunit 3C
ENSG00000228436	LOC105378663	528.596	0.898299	-0.154733	0.107874	-1.43439	0.151461	0.545438	uncharacterized LOC105378663
ENSG00000240489	NA	377.468	0.916881	-0.125193	0.0872738	-1.43449	0.151433	0.545438	NA
ENSG00000139352	ASCL1	43.9688	1.48645	0.571873	0.398741	1.4342	0.151516	0.545506	achaete-scute family bHLH transcription factor 1
ENSG00000141522	ARHGDIA	4591.01	1.07989	0.110891	0.0773317	1.43396	0.151583	0.54562	Rho GDP dissociation inhibitor alpha
ENSG00000167996	FTH1	6941.89	1.10667	0.14622	0.101986	1.43372	0.151651	0.545735	ferritin heavy chain 1
ENSG00000035928	RFC1	5245.4	1.0632	0.0884158	0.0616927	1.43316	0.151811	0.545992	replication factor C subunit 1
ENSG00000072694	FCGR2B	1467.47	1.12864	0.174581	0.121826	1.43304	0.151847	0.545992	Fc gamma receptor IIb
ENSG00000233791	BTG2-DT	60.0106	1.20028	0.263375	0.183787	1.43305	0.151844	0.545992	BTG2 divergent transcript
ENSG00000274600	RIMBP3B	49.9294	1.15059	0.202379	0.14123	1.43297	0.151866	0.545992	RIMS binding protein 3B
ENSG00000175265	GOLGA8A	3647.92	1.25563	0.328414	0.229282	1.43236	0.152042	0.546416	golgin A8 family member A
ENSG00000184428	TOP1MT	288.275	1.11252	0.153833	0.107416	1.43212	0.152109	0.546416	DNA topoisomerase I mitochondrial
ENSG00000187416	LHFPL3	176.554	0.870194	-0.20059	0.140071	-1.43206	0.152127	0.546416	LHFPL tetraspan subfamily member 3
ENSG00000239521	CASTOR3	771.464	1.05977	0.0837578	0.0584814	1.43221	0.152083	0.546416	CASTOR family member 3
ENSG00000072133	RPS6KA6	228.128	1.41092	0.496633	0.346908	1.4316	0.152259	0.546633	ribosomal protein S6 kinase A6
ENSG00000187824	TMEM220	52.2616	0.730469	-0.453104	0.316478	-1.43171	0.152227	0.546633	transmembrane protein 220
ENSG00000124209	RAB22A	2193.27	0.965169	-0.051146	0.0357388	-1.4311	0.1524	0.546753	RAB22A, member RAS oncogene family
ENSG00000138757	G3BP2	5380.65	0.970879	-0.042636	0.0297914	-1.43115	0.152387	0.546753	G3BP stress granule assembly factor 2
ENSG00000225205	NA	2370.29	1.23652	0.306286	0.213989	1.43132	0.15234	0.546753	NA
ENSG00000118961	LDAH	4908.8	0.956241	-0.0645534	0.0451149	-1.43087	0.152469	0.54687	lipid droplet associated hydrolase
ENSG00000197182	MIRLET7BHG	446.693	0.775005	-0.367722	0.257106	-1.43023	0.15265	0.547005	MIRLET7B host gene
ENSG00000227354	RBM26-AS1	432.265	1.13554	0.183383	0.128212	1.4303	0.15263	0.547005	RBM26 antisense RNA 1
ENSG00000240225	ZNF542P	120.049	0.754613	-0.406191	0.283967	-1.43041	0.152599	0.547005	zinc finger protein 542, pseudogene
ENSG00000247373	NA	174.778	1.09725	0.133899	0.0936104	1.43038	0.152607	0.547005	NA
ENSG00000151948	GLT1D1	478.824	0.703458	-0.507464	0.354858	-1.43005	0.152703	0.547068	glycosyltransferase 1 domain containing 1
ENSG00000135318	NT5E	250.672	0.720178	-0.473574	0.331205	-1.42985	0.15276	0.547142	5'-nucleotidase ecto
ENSG00000088899	LZTS3	31.3597	1.26836	0.34296	0.239892	1.42964	0.152819	0.547226	leucine zipper tumor suppressor family member 3
ENSG00000188186	LAMTOR4	520.804	1.07285	0.101454	0.0709914	1.42911	0.152974	0.547392	late endosomal/lysosomal adaptor, MAPK and MTOR activator 4
ENSG00000211935	IGHV1-3	639.414	0.384542	-1.37879	0.964748	-1.42917	0.152956	0.547392	immunoglobulin heavy variable 1-3
ENSG00000273802	H2BC8	2083.77	1.08337	0.115523	0.080829	1.42923	0.152938	0.547392	H2B clustered histone 8
ENSG00000118707	TGIF2	53.9996	1.14343	0.193363	0.135354	1.42857	0.153127	0.547496	TGFB induced factor homeobox 2
ENSG00000134490	TMEM241	3268.98	0.942806	-0.0849667	0.0594789	-1.42852	0.153142	0.547496	transmembrane protein 241
ENSG00000145908	ZNF300	89.7612	0.729146	-0.45572	0.31894	-1.42886	0.153045	0.547496	zinc finger protein 300
ENSG00000197822	OCLN	408.979	0.716217	-0.481531	0.337087	-1.42851	0.153146	0.547496	occludin
ENSG00000099251	HSD17B7P2	1283.35	1.14677	0.197578	0.138342	1.42819	0.153237	0.547593	hydroxysteroid 17-beta dehydrogenase 7 pseudogene 2
ENSG00000105793	GTPBP10	1694.46	0.954921	-0.0665461	0.0465997	-1.42804	0.153282	0.547593	GTP binding protein 10
ENSG00000141425	RPRD1A	4825.27	0.95665	-0.0639363	0.0447686	-1.42815	0.153249	0.547593	regulation of nuclear pre-mRNA domain containing 1A
ENSG00000215452	NA	48.7626	0.769602	-0.377815	0.264671	-1.42749	0.153439	0.548028	NA
ENSG00000101935	AMMECR1	4036.29	0.939889	-0.0894376	0.0626607	-1.42733	0.153485	0.548062	AMMECR nuclear protein 1
ENSG00000030066	NUP160	4194.25	0.932783	-0.100387	0.07035	-1.42696	0.153592	0.548184	nucleoporin 160
ENSG00000099804	CDC34	325.657	1.06439	0.0900218	0.0631029	1.42659	0.153699	0.548184	cell division cycle 34, ubiqiutin conjugating enzyme
ENSG00000142188	TMEM50B	1100.89	0.910093	-0.135914	0.0952506	-1.42691	0.153605	0.548184	transmembrane protein 50B
ENSG00000152256	PDK1	4439.38	1.20025	0.26333	0.184563	1.42678	0.153643	0.548184	pyruvate dehydrogenase kinase 1
ENSG00000288534	TMX2-CTNND1	39.4919	1.21539	0.281421	0.197251	1.42671	0.153663	0.548184	TMX2-CTNND1 readthrough (NMD candidate)
ENSG00000183087	GAS6	208.759	0.726829	-0.460311	0.322717	-1.42636	0.153764	0.548287	growth arrest specific 6
ENSG00000010318	PHF7	200.567	1.10985	0.150362	0.105458	1.4258	0.153926	0.548351	PHD finger protein 7
ENSG00000136867	SLC31A2	57.3664	0.839748	-0.251972	0.176707	-1.42593	0.153888	0.548351	solute carrier family 31 member 2
ENSG00000183010	PYCR1	677.581	1.10249	0.14077	0.0987218	1.42592	0.15389	0.548351	pyrroline-5-carboxylate reductase 1
ENSG00000214517	PPME1	2526.13	1.11753	0.160308	0.112418	1.426	0.153868	0.548351	protein phosphatase methylesterase 1
ENSG00000125734	GPR108	599.303	1.07594	0.105602	0.0740935	1.42525	0.154084	0.548597	G protein-coupled receptor 108
ENSG00000138071	ACTR2	13203.7	0.946375	-0.0795155	0.0557977	-1.42507	0.154138	0.548597	actin related protein 2
ENSG00000149403	GRIK4	1354.34	0.851732	-0.231529	0.162498	-1.42481	0.154211	0.548597	glutamate ionotropic receptor kainate type subunit 4
ENSG00000167107	ACSF2	561.105	1.12466	0.169487	0.118948	1.42489	0.15419	0.548597	acyl-CoA synthetase family member 2
ENSG00000183161	FANCF	339.714	0.938617	-0.0913921	0.0641276	-1.42516	0.154111	0.548597	FA complementation group F
ENSG00000233143	NA	363.345	0.567797	-0.816553	0.573039	-1.42495	0.154171	0.548597	NA
ENSG00000106591	MRPL32	636.859	0.949875	-0.074191	0.0520983	-1.42406	0.15443	0.549247	mitochondrial ribosomal protein L32
ENSG00000229989	NA	5313.78	0.745083	-0.424527	0.298241	-1.42344	0.154609	0.549758	NA
ENSG00000090020	SLC9A1	1115.11	1.03872	0.0548059	0.0385311	1.42238	0.154916	0.550347	solute carrier family 9 member A1
ENSG00000100557	CCDC198	3179.91	1.33293	0.414604	0.29146	1.42251	0.154878	0.550347	coiled-coil domain containing 198
ENSG00000146938	NLGN4X	312.891	2.3599	1.23872	0.870965	1.42224	0.154956	0.550347	neuroligin 4 X-linked
ENSG00000176273	SLC35G1	422.529	0.904746	-0.144414	0.101533	-1.42234	0.154928	0.550347	solute carrier family 35 member G1
ENSG00000265334	NA	36.3564	1.1802	0.239036	0.168063	1.4223	0.154939	0.550347	NA
ENSG00000102034	ELF4	2669.6	1.06236	0.0872735	0.0613748	1.42198	0.155033	0.550429	E74 like ETS transcription factor 4
ENSG00000155330	C16orf87	1496.58	0.95646	-0.0642229	0.0451664	-1.42192	0.155051	0.550429	chromosome 16 open reading frame 87
ENSG00000117519	CNN3	595.58	0.62263	-0.683552	0.480817	-1.42165	0.155129	0.550459	calponin 3
ENSG00000148290	SURF1	306.033	0.917169	-0.124741	0.0877447	-1.42164	0.155132	0.550459	SURF1 cytochrome c oxidase assembly factor
ENSG00000236924	NA	958.802	1.20834	0.273027	0.192111	1.4212	0.155259	0.550783	NA
ENSG00000108370	RGS9	331.756	1.46709	0.552959	0.389128	1.42102	0.155311	0.550839	regulator of G protein signaling 9
ENSG00000139112	GABARAPL1	88.803	0.751439	-0.412273	0.290244	-1.42043	0.155481	0.551314	GABA type A receptor associated protein like 1
ENSG00000101844	ATG4A	1016.89	0.948761	-0.0758827	0.0534334	-1.42014	0.155568	0.551377	autophagy related 4A cysteine peptidase
ENSG00000263731	NA	214.801	0.885612	-0.175253	0.123407	-1.42012	0.155571	0.551377	NA
ENSG00000112763	BTN2A1	983.283	1.05928	0.0830866	0.0585181	1.41984	0.155653	0.551539	butyrophilin subfamily 2 member A1
ENSG00000136891	TEX10	2507.08	0.958679	-0.0608798	0.0428859	-1.41958	0.15573	0.55155	testis expressed 10
ENSG00000163600	ICOS	29.452	0.483422	-1.04864	0.738762	-1.41946	0.155765	0.55155	inducible T cell costimulator
ENSG00000182606	TRAK1	7178.98	0.919798	-0.120611	0.0849564	-1.41968	0.1557	0.55155	trafficking kinesin protein 1
ENSG00000258441	LINC00641	1258.54	0.944162	-0.0828936	0.0584092	-1.41919	0.155845	0.551575	long intergenic non-protein coding RNA 641
ENSG00000288107	NA	80.2357	0.81902	-0.288029	0.202952	-1.4192	0.155841	0.551575	NA
ENSG00000141570	CBX8	59.5708	1.17763	0.235886	0.16624	1.41895	0.155915	0.551696	chromobox 8
ENSG00000092758	COL9A3	58.8077	1.45958	0.545554	0.384534	1.41874	0.155975	0.551733	collagen type IX alpha 3 chain
ENSG00000139364	TMEM132B	30.1139	0.720757	-0.472414	0.333024	-1.41856	0.156028	0.551733	transmembrane protein 132B
ENSG00000214087	ARL16	174.755	1.17424	0.231729	0.163357	1.41854	0.156034	0.551733	ADP ribosylation factor like GTPase 16
ENSG00000231424	NA	144.938	0.686388	-0.542904	0.382776	-1.41833	0.156094	0.551817	NA
ENSG00000110665	C11orf21	42.784	2.31496	1.21099	0.853958	1.41809	0.156165	0.551914	chromosome 11 open reading frame 21
ENSG00000130227	XPO7	4791.49	0.95752	-0.0626258	0.0441691	-1.41786	0.15623	0.551914	exportin 7
ENSG00000152377	SPOCK1	124.35	0.873123	-0.195743	0.138047	-1.41795	0.156206	0.551914	SPARC (osteonectin), cwcv and kazal like domains proteoglycan 1
ENSG00000104756	KCTD9	1418.62	1.06417	0.0897312	0.063305	1.41744	0.156353	0.552072	potassium channel tetramerization domain containing 9
ENSG00000188706	ZDHHC9	380.812	1.12591	0.17109	0.120712	1.41734	0.156384	0.552072	zinc finger DHHC-type palmitoyltransferase 9
ENSG00000239713	APOBEC3G	2297.25	1.07956	0.110442	0.077919	1.4174	0.156366	0.552072	apolipoprotein B mRNA editing enzyme catalytic subunit 3G
ENSG00000270550	IGHV3-30	828.195	1.90411	0.929119	0.655609	1.41718	0.156429	0.552105	immunoglobulin heavy variable 3-30
ENSG00000152413	HOMER1	878.886	0.813582	-0.29764	0.210091	-1.41672	0.156564	0.552264	homer scaffold protein 1
ENSG00000154305	MIA3	2770.22	0.933244	-0.0996742	0.070355	-1.41673	0.156562	0.552264	MIA SH3 domain ER export factor 3
ENSG00000261435	NA	70.439	1.329	0.410337	0.289651	1.41666	0.156583	0.552264	NA
ENSG00000163406	SLC15A2	3315.32	1.10986	0.150381	0.106169	1.41643	0.156651	0.552375	solute carrier family 15 member 2
ENSG00000105514	RAB3D	371.112	1.15195	0.204084	0.144186	1.41542	0.156945	0.552518	RAB3D, member RAS oncogene family
ENSG00000114670	NEK11	305.498	0.883518	-0.178668	0.126208	-1.41567	0.156872	0.552518	NIMA related kinase 11
ENSG00000132382	MYBBP1A	1607.93	0.905416	-0.143347	0.101267	-1.41553	0.156912	0.552518	MYB binding protein 1a
ENSG00000143153	ATP1B1	1655.93	1.20599	0.270219	0.190892	1.41556	0.156904	0.552518	ATPase Na+/K+ transporting subunit beta 1
ENSG00000147130	ZMYM3	1281.07	1.05887	0.0825212	0.0582938	1.41561	0.15689	0.552518	zinc finger MYM-type containing 3
ENSG00000173281	PPP1R3B	300.681	1.28409	0.360749	0.254772	1.41597	0.156785	0.552518	protein phosphatase 1 regulatory subunit 3B
ENSG00000225292	NA	44.7334	1.25462	0.327253	0.231109	1.41601	0.156772	0.552518	NA
ENSG00000115053	NCL	13216.1	0.923188	-0.115304	0.0815116	-1.41457	0.157195	0.552587	nucleolin
ENSG00000116698	SMG7	9434.59	0.950499	-0.0732427	0.0517845	-1.41438	0.157252	0.552587	SMG7 nonsense mediated mRNA decay factor
ENSG00000130513	GDF15	48.7274	1.4336	0.519644	0.36728	1.41484	0.157114	0.552587	growth differentiation factor 15
ENSG00000149781	FERMT3	3296.59	1.0694	0.0967975	0.0684004	1.41516	0.157021	0.552587	FERM domain containing kindlin 3
ENSG00000176700	NA	266.02	1.18242	0.241748	0.170863	1.41487	0.157107	0.552587	NA
ENSG00000184730	APOBR	87.6296	0.830522	-0.267911	0.189376	-1.4147	0.157156	0.552587	apolipoprotein B receptor
ENSG00000198924	DCLRE1A	737.865	0.933326	-0.0995468	0.070391	-1.4142	0.157304	0.552587	DNA cross-link repair 1A
ENSG00000242539	NA	102.075	0.87552	-0.191788	0.135604	-1.41433	0.157266	0.552587	NA
ENSG00000282826	FRG1CP	793.713	0.804553	-0.31374	0.221727	-1.41498	0.157073	0.552587	FSHD region gene 1 family member C, pseudogene
ENSG00000287688	NA	30.121	1.23394	0.303277	0.214464	1.41412	0.157328	0.552587	NA
ENSG00000130348	QRSL1	1932.62	0.892984	-0.163294	0.115484	-1.41399	0.157364	0.552587	glutaminyl-tRNA amidotransferase subunit QRSL1
ENSG00000101391	CDK5RAP1	1128.35	0.941549	-0.0868918	0.0614697	-1.41357	0.157488	0.552801	CDK5 regulatory subunit associated protein 1
ENSG00000198909	MAP3K3	1360.13	1.04316	0.0609668	0.0431306	1.41354	0.157497	0.552801	mitogen-activated protein kinase kinase kinase 3
ENSG00000134369	NAV1	265.641	1.22727	0.295458	0.209108	1.41294	0.157672	0.552906	neuron navigator 1
ENSG00000171365	CLCN5	1141.1	0.899106	-0.153437	0.108585	-1.41306	0.157638	0.552906	chloride voltage-gated channel 5
ENSG00000174600	CMKLR1	244.826	0.573682	-0.801678	0.5673	-1.41315	0.157613	0.552906	chemerin chemokine-like receptor 1
ENSG00000287421	NA	127.998	0.841402	-0.249133	0.176281	-1.41327	0.157575	0.552906	NA
ENSG00000136153	LMO7	1308.55	0.801003	-0.32012	0.226627	-1.41254	0.157791	0.553067	LIM domain 7
ENSG00000235531	MSC-AS1	11169.8	1.09248	0.127601	0.0903302	1.4126	0.157773	0.553067	MSC antisense RNA 1
ENSG00000101199	ARFGAP1	1335.99	1.08524	0.11801	0.0836577	1.41062	0.158356	0.553241	ADP ribosylation factor GTPase activating protein 1
ENSG00000101782	RIOK3	2576.85	1.09896	0.136139	0.0964688	1.41123	0.158178	0.553241	RIO kinase 3
ENSG00000105993	DNAJB6	3332.46	0.941934	-0.0863019	0.0611515	-1.41128	0.158162	0.553241	DnaJ heat shock protein family (Hsp40) member B6
ENSG00000110344	UBE4A	2999.42	0.962359	-0.0553534	0.0392096	-1.41173	0.158029	0.553241	ubiquitination factor E4A
ENSG00000120837	NFYB	792.815	0.946318	-0.0796031	0.0564268	-1.41073	0.158324	0.553241	nuclear transcription factor Y subunit beta
ENSG00000134308	YWHAQ	5657.47	0.951528	-0.0716825	0.0507774	-1.4117	0.158038	0.553241	tyrosine 3-monooxygenase/tryptophan 5-monooxygenase activation protein theta
ENSG00000138835	RGS3	2944.12	0.835993	-0.258438	0.183058	-1.41178	0.158015	0.553241	regulator of G protein signaling 3
ENSG00000170365	SMAD1	1862.44	0.765212	-0.386068	0.273662	-1.41075	0.158318	0.553241	SMAD family member 1
ENSG00000183474	GTF2H2C	1271.69	0.893505	-0.162452	0.115048	-1.41204	0.157939	0.553241	GTF2H2 family member C
ENSG00000185189	NRBP2	156.621	1.17665	0.234687	0.16637	1.41063	0.158352	0.553241	nuclear receptor binding protein 2
ENSG00000196743	GM2A	2653.68	1.10136	0.13929	0.0987285	1.41084	0.158293	0.553241	GM2 ganglioside activator
ENSG00000215769	ARHGAP27P1-BPTFP1-KPNA2P3	139.857	0.8786	-0.186721	0.132354	-1.41077	0.158311	0.553241	ARHGAP27P1-BPTFP1-KPNA2P3 readthrough, transcribed pseudogene
ENSG00000224043	NA	434.374	0.889662	-0.168671	0.119568	-1.41067	0.158342	0.553241	NA
ENSG00000251432	LINC02615	1389.65	0.917294	-0.124544	0.0882962	-1.41052	0.158385	0.553241	long intergenic non-protein coding RNA 2615
ENSG00000267698	NA	543.548	1.06713	0.093739	0.0663786	1.41219	0.157895	0.553241	NA
ENSG00000119013	NDUFB3	708.853	0.934615	-0.0975556	0.0691871	-1.41002	0.158532	0.553628	NADH:ubiquinone oxidoreductase subunit B3
ENSG00000164418	GRIK2	184.808	1.59447	0.673075	0.477509	1.40955	0.158671	0.553859	glutamate ionotropic receptor kainate type subunit 2
ENSG00000241962	NA	1094.16	0.922219	-0.116818	0.0828719	-1.40963	0.15865	0.553859	NA
ENSG00000138759	FRAS1	25.3671	1.37115	0.455384	0.323183	1.40906	0.158818	0.554118	Fraser extracellular matrix complex subunit 1
ENSG00000176182	MYPOP	219.462	1.09999	0.137484	0.0975652	1.40915	0.15879	0.554118	Myb related transcription factor, partner of profilin
ENSG00000112701	SENP6	8089.96	0.965381	-0.0508297	0.0360771	-1.40892	0.15886	0.554137	SUMO specific peptidase 6
ENSG00000165046	LETM2	106.586	1.12304	0.167408	0.118849	1.40857	0.158961	0.554362	leucine zipper and EF-hand containing transmembrane protein 2
ENSG00000272142	LYRM4-AS1	54.0124	0.859908	-0.217746	0.154653	-1.40797	0.159141	0.554863	LYRM4 antisense RNA 1
ENSG00000129925	PGAP6	648.204	1.08141	0.112919	0.0802453	1.40717	0.159377	0.55505	post-GPI attachment to proteins 6
ENSG00000177311	ZBTB38	8716.92	1.25069	0.322721	0.229323	1.40728	0.159346	0.55505	zinc finger and BTB domain containing 38
ENSG00000197860	SGTB	883.198	1.0909	0.125515	0.0891808	1.40742	0.159302	0.55505	small glutamine rich tetratricopeptide repeat co-chaperone beta
ENSG00000203666	EFCAB2	949.078	0.810597	-0.302943	0.215227	-1.40755	0.159264	0.55505	EF-hand calcium binding domain 2
ENSG00000283360	NA	67.706	1.29167	0.369243	0.262386	1.40725	0.159353	0.55505	NA
ENSG00000156374	PCGF6	633.209	0.932434	-0.100926	0.0717475	-1.40669	0.15952	0.555422	polycomb group ring finger 6
ENSG00000186665	C17orf58	51.7932	0.818867	-0.288299	0.204992	-1.40639	0.159608	0.555601	chromosome 17 open reading frame 58
ENSG00000197372	ZNF675	1451.36	0.940004	-0.0892607	0.063481	-1.4061	0.159694	0.555775	zinc finger protein 675
ENSG00000106804	C5	367.374	0.863793	-0.211242	0.150336	-1.40513	0.159982	0.556013	complement C5
ENSG00000114455	HHLA2	149.291	0.790028	-0.340023	0.241982	-1.40516	0.159974	0.556013	HERV-H LTR-associating 2
ENSG00000116903	EXOC8	571.56	0.957661	-0.0624128	0.04441	-1.40538	0.159909	0.556013	exocyst complex component 8
ENSG00000152556	PFKM	1880.14	0.948345	-0.0765157	0.054442	-1.40545	0.159887	0.556013	phosphofructokinase, muscle
ENSG00000171208	NETO2	3751.88	0.893313	-0.162762	0.115796	-1.4056	0.159843	0.556013	neuropilin and tolloid like 2
ENSG00000241472	PTPRG-AS1	101.607	1.55254	0.63463	0.451543	1.40547	0.159881	0.556013	PTPRG antisense RNA 1
ENSG00000124370	MCEE	1175.41	1.12702	0.17251	0.122882	1.40387	0.160358	0.55681	methylmalonyl-CoA epimerase
ENSG00000148343	MIGA2	597.705	0.939794	-0.0895836	0.0638113	-1.40388	0.160354	0.55681	mitoguardin 2
ENSG00000155097	ATP6V1C1	1690.07	0.953285	-0.0690204	0.0491559	-1.40411	0.160285	0.55681	ATPase H+ transporting V1 subunit C1
ENSG00000189164	ZNF527	261.709	0.933283	-0.0996128	0.0709379	-1.40423	0.160252	0.55681	zinc finger protein 527
ENSG00000067596	DHX8	1839.12	0.944178	-0.082869	0.0590344	-1.40374	0.160396	0.556817	DEAH-box helicase 8
ENSG00000013364	MVP	1785.93	0.913842	-0.129983	0.0926108	-1.40354	0.160455	0.556895	major vault protein
ENSG00000178878	APOLD1	2198.05	1.16134	0.215786	0.153783	1.40318	0.160562	0.55714	apolipoprotein L domain containing 1
ENSG00000182287	AP1S2	2295.65	1.10761	0.147454	0.105116	1.40278	0.160683	0.55718	adaptor related protein complex 1 subunit sigma 2
ENSG00000245025	NA	211.102	1.11777	0.160618	0.114484	1.40297	0.160625	0.55718	NA
ENSG00000283162	NA	62.1786	1.48751	0.572897	0.408383	1.40284	0.160663	0.55718	NA
ENSG00000104093	DMXL2	3895.39	0.805668	-0.311743	0.222255	-1.40264	0.160725	0.557197	Dmx like 2
ENSG00000173744	AGFG1	7303.7	0.950405	-0.0733853	0.0523265	-1.40245	0.160781	0.557264	ArfGAP with FG repeats 1
ENSG00000197847	SLC22A20P	65.8173	1.15504	0.207941	0.148299	1.40218	0.160863	0.557354	solute carrier family 22 member 20, pseudogene
ENSG00000203485	INF2	943.228	1.11278	0.154166	0.109952	1.40212	0.16088	0.557354	inverted formin 2
ENSG00000109927	TECTA	64.4385	0.879617	-0.185053	0.132001	-1.40191	0.160943	0.557445	tectorin alpha
ENSG00000197694	SPTAN1	6276.09	1.04265	0.0602533	0.043005	1.40108	0.161191	0.558177	spectrin alpha, non-erythrocytic 1
ENSG00000164828	SUN1	2263.09	1.06069	0.0850036	0.0606863	1.4007	0.161303	0.558437	Sad1 and UNC84 domain containing 1
ENSG00000161405	IKZF3	23665.8	0.953422	-0.0688133	0.0491334	-1.40054	0.161352	0.558481	IKAROS family zinc finger 3
ENSG00000071242	RPS6KA2	2857.52	1.16308	0.217956	0.155639	1.40039	0.161396	0.558505	ribosomal protein S6 kinase A2
ENSG00000266302	NA	712.918	0.597922	-0.741972	0.529881	-1.40026	0.161435	0.558515	NA
ENSG00000204147	ASAH2B	478.573	0.914344	-0.129191	0.0922758	-1.40005	0.161497	0.558604	N-acylsphingosine amidohydrolase 2B
ENSG00000071894	CPSF1	1483.05	1.07888	0.109537	0.0782967	1.399	0.161812	0.558647	cleavage and polyadenylation specific factor 1
ENSG00000101363	MANBAL	1380.15	0.954316	-0.0674617	0.0482189	-1.39907	0.161791	0.558647	mannosidase beta like
ENSG00000104983	CCDC61	429.143	1.05014	0.0705774	0.0504541	1.39884	0.16186	0.558647	coiled-coil domain containing 61
ENSG00000132005	RFX1	515.652	1.06266	0.0876791	0.0626676	1.39911	0.161779	0.558647	regulatory factor X1
ENSG00000166405	RIC3	461.649	0.771704	-0.37388	0.267095	-1.3998	0.161574	0.558647	RIC3 acetylcholine receptor chaperone
ENSG00000178977	LINC00324	29.9205	1.20371	0.267492	0.191203	1.39899	0.161815	0.558647	long intergenic non-protein coding RNA 324
ENSG00000211943	IGHV3-15	690.457	0.526348	-0.925912	0.661867	-1.39894	0.161831	0.558647	immunoglobulin heavy variable 3-15
ENSG00000224870	MRPL20-AS1	200.134	0.92007	-0.120185	0.0858641	-1.39971	0.161601	0.558647	MRPL20 antisense RNA 1
ENSG00000260924	NA	25.7867	1.20203	0.265474	0.189788	1.39879	0.161877	0.558647	NA
ENSG00000284633	NA	50.328	1.36686	0.450864	0.322292	1.39893	0.161834	0.558647	NA
ENSG00000141428	C18orf21	325.603	0.94498	-0.0816439	0.0583799	-1.39849	0.161965	0.558824	chromosome 18 open reading frame 21
ENSG00000115282	TTC31	673.732	1.04986	0.0701983	0.0502059	1.39821	0.16205	0.558992	tetratricopeptide repeat domain 31
ENSG00000145730	PAM	12793.5	1.22343	0.290929	0.208134	1.3978	0.162174	0.559292	peptidylglycine alpha-amidating monooxygenase
ENSG00000253824	NA	76.8911	0.803105	-0.316339	0.226332	-1.39768	0.162211	0.559293	NA
ENSG00000102103	PQBP1	378.171	0.916509	-0.125779	0.0900084	-1.39741	0.16229	0.559309	polyglutamine binding protein 1
ENSG00000143498	TAF1A	728.105	0.910726	-0.13491	0.0965464	-1.39736	0.162304	0.559309	TATA-box binding protein associated factor, RNA polymerase I subunit A
ENSG00000188419	CHM	4538.9	0.940758	-0.0881037	0.0630532	-1.39729	0.162326	0.559309	CHM Rab escort protein
ENSG00000021574	SPAST	1601.41	0.947988	-0.0770601	0.055168	-1.39682	0.162466	0.559344	spastin
ENSG00000107833	NPM3	268.372	0.909789	-0.136396	0.0976375	-1.39696	0.162425	0.559344	nucleophosmin/nucleoplasmin 3
ENSG00000164756	SLC30A8	30.093	0.438896	-1.18805	0.850569	-1.39677	0.162483	0.559344	solute carrier family 30 member 8
ENSG00000175376	EIF1AD	668.989	0.946942	-0.0786519	0.0563	-1.39702	0.162409	0.559344	eukaryotic translation initiation factor 1A domain containing
ENSG00000053372	MRTO4	877.795	0.890325	-0.167596	0.12	-1.39663	0.162526	0.559365	MRT4 homolog, ribosome maturation factor
ENSG00000101346	POFUT1	1428.97	0.954451	-0.0672564	0.048162	-1.39646	0.162576	0.559412	protein O-fucosyltransferase 1
ENSG00000227195	MIR663AHG	65.8689	1.20388	0.267687	0.191706	1.39634	0.162613	0.559413	MIR663A host gene
ENSG00000172216	CEBPB	137.755	1.22057	0.287555	0.205958	1.39618	0.162659	0.559446	CCAAT enhancer binding protein beta
ENSG00000230155	NA	621.61	0.956725	-0.0638231	0.0457304	-1.39564	0.162823	0.559883	NA
ENSG00000083444	PLOD1	1538.22	1.12036	0.163961	0.117593	1.39431	0.163225	0.55996	procollagen-lysine,2-oxoglutarate 5-dioxygenase 1
ENSG00000102886	GDPD3	32.4467	1.22513	0.292935	0.210235	1.39337	0.163507	0.55996	glycerophosphodiester phosphodiesterase domain containing 3
ENSG00000126106	TMEM53	265.55	1.11974	0.163167	0.117089	1.39353	0.16346	0.55996	transmembrane protein 53
ENSG00000143537	ADAM15	248.943	1.14019	0.189276	0.135781	1.39398	0.163324	0.55996	ADAM metallopeptidase domain 15
ENSG00000148600	CDHR1	23.6503	1.35347	0.436666	0.313244	1.39401	0.163314	0.55996	cadherin related family member 1
ENSG00000162174	ASRGL1	130.313	0.774814	-0.368078	0.26412	-1.3936	0.163437	0.55996	asparaginase and isoaspartyl peptidase 1
ENSG00000164104	HMGB2	3790.73	1.08187	0.113525	0.0814377	1.39401	0.163315	0.55996	high mobility group box 2
ENSG00000175470	PPP2R2D	2420.62	1.04653	0.0656068	0.0470756	1.39365	0.163424	0.55996	protein phosphatase 2 regulatory subunit Bdelta
ENSG00000198498	TMA16	1589.33	0.96362	-0.0534632	0.038345	-1.39427	0.163237	0.55996	translation machinery associated 16 homolog
ENSG00000203852	H3C15	5206.48	1.09722	0.133858	0.0959569	1.39498	0.163021	0.55996	H3 clustered histone 15
ENSG00000230124	ACBD6	7301.49	0.957856	-0.0621198	0.0445575	-1.39415	0.163272	0.55996	acyl-CoA binding domain containing 6
ENSG00000237187	NR2F1-AS1	30.3351	1.6901	0.757107	0.543139	1.39395	0.163333	0.55996	NR2F1 antisense RNA 1
ENSG00000251075	NA	28.7451	0.80291	-0.31669	0.227168	-1.39407	0.163295	0.55996	NA
ENSG00000256448	NA	208.232	0.913039	-0.131251	0.0940875	-1.39499	0.163018	0.55996	NA
ENSG00000258583	LINC01500	191.104	1.28699	0.364004	0.26113	1.39396	0.163331	0.55996	long intergenic non-protein coding RNA 1500
ENSG00000269293	ZSCAN16-AS1	661.886	1.07385	0.102797	0.0737716	1.39346	0.163482	0.55996	ZSCAN16 antisense RNA 1
ENSG00000276997	NA	64.5659	1.13458	0.182158	0.130589	1.39489	0.163048	0.55996	NA
ENSG00000287265	NA	666.116	1.12203	0.166116	0.119196	1.39364	0.163425	0.55996	NA
ENSG00000141551	CSNK1D	2513.27	1.03114	0.0442381	0.0317518	1.39325	0.163545	0.559965	casein kinase 1 delta
ENSG00000004961	HCCS	439.505	0.934824	-0.0972332	0.0698548	-1.39193	0.163943	0.560193	holocytochrome c synthase
ENSG00000107099	DOCK8	18532.1	0.939108	-0.0906373	0.0650907	-1.39248	0.163778	0.560193	dedicator of cytokinesis 8
ENSG00000107779	BMPR1A	4345.37	1.15459	0.207377	0.148883	1.39288	0.163656	0.560193	bone morphogenetic protein receptor type 1A
ENSG00000114859	CLCN2	51.9278	1.15627	0.209476	0.150471	1.39214	0.163881	0.560193	chloride voltage-gated channel 2
ENSG00000125648	SLC25A23	1533.94	1.09005	0.124391	0.0893633	1.39197	0.163933	0.560193	solute carrier family 25 member 23
ENSG00000153029	MR1	1625.63	1.05532	0.0776803	0.0557754	1.39273	0.1637	0.560193	major histocompatibility complex, class I-related
ENSG00000167077	MEI1	1172.04	1.21025	0.275303	0.197779	1.39197	0.16393	0.560193	meiotic double-stranded break formation protein 1
ENSG00000204161	TMEM273	942.485	1.18039	0.239258	0.17187	1.39209	0.163896	0.560193	transmembrane protein 273
ENSG00000228624	HDAC2-AS2	44.1477	0.848476	-0.237053	0.170298	-1.39199	0.163926	0.560193	HDAC2 and HS3ST5 antisense RNA 2
ENSG00000177628	GBA	525.001	0.930103	-0.104538	0.0751133	-1.39174	0.164002	0.56027	glucosylceramidase beta
ENSG00000205060	SLC35B4	1055.33	0.954636	-0.0669768	0.0481477	-1.39107	0.164204	0.560835	solute carrier family 35 member B4
ENSG00000227769	NA	81.3055	0.565109	-0.823398	0.59202	-1.39083	0.164278	0.56096	NA
ENSG00000112365	ZBTB24	980.18	0.959067	-0.0602969	0.043362	-1.39055	0.164363	0.561028	zinc finger and BTB domain containing 24
ENSG00000160570	DEDD2	382.5	1.07848	0.109	0.078408	1.39016	0.16448	0.561028	death effector domain containing 2
ENSG00000204272	NBDY	3721.41	0.903242	-0.146815	0.10562	-1.39003	0.164519	0.561028	negative regulator of P-body association
ENSG00000214922	HLA-F-AS1	200.514	1.20648	0.270801	0.194766	1.39039	0.16441	0.561028	HLA-F antisense RNA 1
ENSG00000228541	NA	943.86	0.861802	-0.214572	0.154335	-1.3903	0.164436	0.561028	NA
ENSG00000233382	NKAPP1	1192.35	1.15411	0.206776	0.148756	1.39004	0.164518	0.561028	NFKB activating protein pseudogene 1
ENSG00000106952	TNFSF8	38.6876	0.714151	-0.485698	0.349765	-1.38864	0.164942	0.561457	TNF superfamily member 8
ENSG00000117016	RIMS3	201.729	1.3848	0.469677	0.338074	1.38927	0.16475	0.561457	regulating synaptic membrane exocytosis 3
ENSG00000133997	MED6	933.816	1.05339	0.0750356	0.0540427	1.38845	0.165	0.561457	mediator complex subunit 6
ENSG00000134697	GNL2	1750.98	0.9468	-0.0788688	0.0567925	-1.38872	0.164919	0.561457	G protein nucleolar 2
ENSG00000155085	AK9	477.789	0.904707	-0.144477	0.104037	-1.38871	0.164921	0.561457	adenylate kinase 9
ENSG00000174485	DENND4A	13540.9	1.09057	0.125085	0.0900925	1.38841	0.165013	0.561457	DENN domain containing 4A
ENSG00000187045	TMPRSS6	31.4207	1.63401	0.70842	0.51002	1.389	0.164831	0.561457	transmembrane serine protease 6
ENSG00000198736	MSRB1	312.182	1.12954	0.175738	0.126518	1.38904	0.164822	0.561457	methionine sulfoxide reductase B1
ENSG00000251191	LINC00589	23.504	1.34252	0.424943	0.305846	1.3894	0.16471	0.561457	long intergenic non-protein coding RNA 589
ENSG00000251629	LINC02241	870.013	0.945682	-0.0805726	0.0580162	-1.38879	0.164895	0.561457	long intergenic non-protein coding RNA 2241
ENSG00000163312	HELQ	980.517	0.964629	-0.0519543	0.0374258	-1.3882	0.165078	0.561551	helicase, POLQ like
ENSG00000047365	ARAP2	7342.84	0.891399	-0.165857	0.119555	-1.38728	0.165355	0.561743	ArfGAP with RhoGAP domain, ankyrin repeat and PH domain 2
ENSG00000077684	JADE1	2468.18	0.964549	-0.0520738	0.0375347	-1.38735	0.165335	0.561743	jade family PHD finger 1
ENSG00000146858	ZC3HAV1L	299.734	1.21033	0.275403	0.198467	1.38765	0.165243	0.561743	zinc finger CCCH-type containing, antiviral 1 like
ENSG00000161202	DVL3	1140.06	1.04399	0.062107	0.0447601	1.38755	0.165273	0.561743	dishevelled segment polarity protein 3
ENSG00000181467	RAP2B	781.036	1.0699	0.0974805	0.0702656	1.38731	0.165346	0.561743	RAP2B, member of RAS oncogene family
ENSG00000242588	NA	3413.46	0.949072	-0.07541	0.0543423	-1.38768	0.165233	0.561743	NA
ENSG00000134452	FBH1	3780.95	0.944922	-0.0817328	0.0589422	-1.38666	0.165545	0.561788	F-box DNA helicase 1
ENSG00000162402	USP24	6214.89	0.919179	-0.121582	0.0876811	-1.38664	0.165553	0.561788	ubiquitin specific peptidase 24
ENSG00000165417	GTF2A1	2860.03	0.966075	-0.0497924	0.0359056	-1.38676	0.165516	0.561788	general transcription factor IIA subunit 1
ENSG00000213139	CRYGS	341.188	0.939311	-0.0903247	0.0651292	-1.38686	0.165486	0.561788	crystallin gamma S
ENSG00000234142	NA	95.1257	0.815075	-0.294996	0.212678	-1.38706	0.165424	0.561788	NA
ENSG00000112308	C6orf62	4756.33	0.955696	-0.065377	0.0471609	-1.38625	0.165669	0.562058	chromosome 6 open reading frame 62
ENSG00000084093	REST	2304.82	0.965596	-0.0505078	0.036455	-1.38548	0.165905	0.562347	RE1 silencing transcription factor
ENSG00000134900	TPP2	8971.61	0.964083	-0.0527707	0.0380825	-1.3857	0.16584	0.562347	tripeptidyl peptidase 2
ENSG00000144036	EXOC6B	2557.75	0.862418	-0.213541	0.15414	-1.38537	0.165939	0.562347	exocyst complex component 6B
ENSG00000165055	METTL2B	668.347	0.943945	-0.0832259	0.0600691	-1.3855	0.165899	0.562347	methyltransferase 2B, methylcytidine
ENSG00000170855	TRIAP1	382.068	0.935571	-0.0960817	0.0693658	-1.38515	0.166008	0.562347	TP53 regulated inhibitor of apoptosis 1
ENSG00000174032	SLC25A30	895.927	0.947437	-0.0778988	0.0562394	-1.38513	0.166013	0.562347	solute carrier family 25 member 30
ENSG00000204922	UQCC3	73.9567	1.12708	0.172587	0.124582	1.38533	0.165951	0.562347	ubiquinol-cytochrome c reductase complex assembly factor 3
ENSG00000133606	MKRN1	1726.74	1.06163	0.0862775	0.0622939	1.38501	0.16605	0.562348	makorin ring finger protein 1
ENSG00000151240	DIP2C	211.301	0.761226	-0.393604	0.284236	-1.38478	0.16612	0.562461	disco interacting protein 2 homolog C
ENSG00000134152	KATNBL1	2285.09	0.966001	-0.0499039	0.0360605	-1.38389	0.166391	0.563095	katanin regulatory subunit B1 like 1
ENSG00000144566	RAB5A	2181.88	1.05542	0.0778205	0.0562367	1.3838	0.166419	0.563095	RAB5A, member RAS oncogene family
ENSG00000182858	ALG12	495.799	1.07477	0.104027	0.0751627	1.38402	0.166353	0.563095	ALG12 alpha-1,6-mannosyltransferase
ENSG00000240376	RPS8P8	151.713	0.904642	-0.14458	0.104493	-1.38364	0.166468	0.563138	ribosomal protein S8 pseudogene 8
ENSG00000163491	NEK10	218.194	0.900534	-0.151148	0.109274	-1.3832	0.166603	0.563345	NIMA related kinase 10
ENSG00000272168	NA	369.134	0.668872	-0.580199	0.419439	-1.38327	0.166581	0.563345	NA
ENSG00000027001	MIPEP	1968.78	0.914325	-0.129222	0.0934685	-1.38251	0.166814	0.563806	mitochondrial intermediate peptidase
ENSG00000162779	AXDND1	43.6171	0.783788	-0.351465	0.254204	-1.38261	0.166785	0.563806	axonemal dynein light chain domain containing 1
ENSG00000117174	ZNHIT6	2813.5	0.947396	-0.077961	0.0564161	-1.38189	0.167005	0.5642	zinc finger HIT-type containing 6
ENSG00000178562	CD28	763.732	0.752507	-0.410223	0.296839	-1.38197	0.16698	0.5642	CD28 molecule
ENSG00000137331	IER3	553.074	0.821025	-0.284502	0.205897	-1.38176	0.167044	0.564208	immediate early response 3
ENSG00000122873	CISD1	693.876	0.941461	-0.0870262	0.0629903	-1.38158	0.1671	0.564273	CDGSH iron sulfur domain 1
ENSG00000141564	RPTOR	7548.65	0.959364	-0.0598503	0.0433279	-1.38134	0.167176	0.564279	regulatory associated protein of MTOR complex 1
ENSG00000161677	JOSD2	81.1591	1.1508	0.202633	0.146683	1.38144	0.167145	0.564279	Josephin domain containing 2
ENSG00000226784	PGAM4	107.735	1.20596	0.270187	0.195644	1.38102	0.167274	0.564483	phosphoglycerate mutase family member 4
ENSG00000168101	NUDT16L1	150.488	0.884999	-0.176253	0.127642	-1.38084	0.167328	0.564542	nudix hydrolase 16 like 1
ENSG00000102024	PLS3	44.8154	0.576615	-0.794321	0.575322	-1.38065	0.167385	0.56461	plastin 3
ENSG00000136436	CALCOCO2	2364.87	1.06979	0.0973283	0.0705144	1.38026	0.167506	0.564767	calcium binding and coiled-coil domain 2
ENSG00000137266	SLC22A23	42.7092	0.576612	-0.794327	0.575478	-1.38029	0.167497	0.564767	solute carrier family 22 member 23
ENSG00000081148	IMPG2	402.925	0.889813	-0.168426	0.122076	-1.37968	0.167685	0.564873	interphotoreceptor matrix proteoglycan 2
ENSG00000111642	CHD4	47.0555	1.18242	0.241737	0.175168	1.38003	0.167577	0.564873	chromodomain helicase DNA binding protein 4
ENSG00000119714	GPR68	36.0221	1.35155	0.43462	0.315047	1.37954	0.167728	0.564873	G protein-coupled receptor 68
ENSG00000154001	PPP2R5E	8169.59	0.971078	-0.0423405	0.0306922	-1.37952	0.167735	0.564873	protein phosphatase 2 regulatory subunit B'epsilon
ENSG00000163659	TIPARP	3181.66	1.10831	0.148367	0.107566	1.37932	0.167797	0.564873	TCDD inducible poly(ADP-ribose) polymerase
ENSG00000181026	AEN	1319.56	0.93596	-0.0954806	0.0692227	-1.37933	0.167794	0.564873	apoptosis enhancing nuclease
ENSG00000196668	LINC00173	33.001	1.27396	0.34932	0.253163	1.37982	0.167641	0.564873	long intergenic non-protein coding RNA 173
ENSG00000162733	DDR2	812.51	0.76879	-0.379338	0.27506	-1.37911	0.16786	0.564924	discoidin domain receptor tyrosine kinase 2
ENSG00000258365	NA	60.7866	0.856657	-0.223211	0.161867	-1.37898	0.167902	0.564924	NA
ENSG00000267225	NA	46.1	0.860837	-0.216188	0.156782	-1.37891	0.167923	0.564924	NA
ENSG00000100994	PYGB	1522.43	0.920445	-0.119596	0.0867662	-1.37837	0.168089	0.565142	glycogen phosphorylase B
ENSG00000144445	KANSL1L	1497.63	0.869161	-0.202305	0.146778	-1.37831	0.168108	0.565142	KAT8 regulatory NSL complex subunit 1 like
ENSG00000153179	RASSF3	6120.22	0.946199	-0.0797849	0.0578937	-1.37813	0.168164	0.565142	Ras association domain family member 3
ENSG00000172890	NADSYN1	2452.7	1.05733	0.0804242	0.058339	1.37857	0.168028	0.565142	NAD synthetase 1
ENSG00000174165	ZDHHC24	474.799	1.10754	0.147365	0.106934	1.3781	0.168174	0.565142	zinc finger DHHC-type containing 24
ENSG00000125352	RNF113A	262.126	1.07369	0.102579	0.0744559	1.37771	0.168293	0.565253	ring finger protein 113A
ENSG00000144048	DUSP11	965.369	0.917291	-0.124549	0.0903966	-1.3778	0.168264	0.565253	dual specificity phosphatase 11
ENSG00000174977	NA	282.492	0.942963	-0.0847277	0.0615026	-1.37763	0.168318	0.565253	NA
ENSG00000041802	LSG1	1519.37	0.911339	-0.13394	0.0972977	-1.3766	0.168636	0.565908	large 60S subunit nuclear export GTPase 1
ENSG00000103111	MON1B	1044.46	1.0446	0.0629493	0.0457346	1.37641	0.168696	0.565908	MON1 homolog B, secretory trafficking associated
ENSG00000106244	PDAP1	1446.32	1.04234	0.059822	0.043472	1.3761	0.168789	0.565908	PDGFA associated protein 1
ENSG00000116586	LAMTOR2	257.26	1.06919	0.0965132	0.0701513	1.37578	0.168888	0.565908	late endosomal/lysosomal adaptor, MAPK and MTOR activator 2
ENSG00000125166	GOT2	2695.23	0.947351	-0.078029	0.0567243	-1.37558	0.168951	0.565908	glutamic-oxaloacetic transaminase 2
ENSG00000135749	PCNX2	3583.87	0.879581	-0.185112	0.134567	-1.37561	0.168942	0.565908	pecanex 2
ENSG00000140263	SORD	1352.66	0.945786	-0.0804148	0.0584473	-1.37585	0.168868	0.565908	sorbitol dehydrogenase
ENSG00000167674	HDGFL2	775.361	1.06258	0.0875688	0.0636606	1.37556	0.168959	0.565908	HDGF like 2
ENSG00000170385	SLC30A1	595.27	0.898597	-0.154255	0.112118	-1.37583	0.168875	0.565908	solute carrier family 30 member 1
ENSG00000182141	ZNF708	1847.43	0.952734	-0.069854	0.0507477	-1.3765	0.168668	0.565908	zinc finger protein 708
ENSG00000188295	ZNF669	164.365	0.912376	-0.132299	0.0960874	-1.37686	0.168554	0.565908	zinc finger protein 669
ENSG00000213145	CRIP1	33.8542	0.81799	-0.289845	0.210676	-1.37579	0.168888	0.565908	cysteine rich protein 1
ENSG00000126458	RRAS	60.3641	1.19919	0.262065	0.190584	1.37507	0.169111	0.566168	RAS related
ENSG00000171428	NAT1	298.326	0.935912	-0.0955556	0.0694874	-1.37515	0.169085	0.566168	N-acetyltransferase 1
ENSG00000137513	NARS2	3135.08	0.926975	-0.109397	0.0795973	-1.37438	0.169323	0.566258	asparaginyl-tRNA synthetase 2, mitochondrial
ENSG00000177885	GRB2	9871.64	1.05049	0.0710682	0.0516914	1.37485	0.169177	0.566258	growth factor receptor bound protein 2
ENSG00000196652	ZKSCAN5	767.989	0.96029	-0.058458	0.0425291	-1.37454	0.169273	0.566258	zinc finger with KRAB and SCAN domains 5
ENSG00000196787	H2AC11	3737.35	1.08609	0.119143	0.0866878	1.3744	0.169319	0.566258	H2A clustered histone 11
ENSG00000262660	NA	136.266	0.877148	-0.189107	0.137561	-1.37472	0.16922	0.566258	NA
ENSG00000079387	SENP1	2395.36	0.952627	-0.070016	0.0509771	-1.37348	0.169603	0.566609	SUMO specific peptidase 1
ENSG00000083123	BCKDHB	4751.34	0.941957	-0.0862666	0.0628172	-1.3733	0.169661	0.566609	branched chain keto acid dehydrogenase E1 subunit beta
ENSG00000146416	AIG1	4761.84	0.935095	-0.0968159	0.0704716	-1.37383	0.169495	0.566609	androgen induced 1
ENSG00000167083	GNGT2	445.735	1.11634	0.158772	0.115621	1.3732	0.169689	0.566609	G protein subunit gamma transducin 2
ENSG00000170779	CDCA4	788.174	1.05284	0.0742796	0.0540919	1.37321	0.169687	0.566609	cell division cycle associated 4
ENSG00000171916	LGALS9C	48.0808	1.5376	0.620682	0.451853	1.37363	0.169555	0.566609	galectin 9C
ENSG00000185753	CXorf38	1077.47	1.06365	0.089023	0.0648272	1.37324	0.169679	0.566609	chromosome X open reading frame 38
ENSG00000130589	HELZ2	2265.11	1.14687	0.197697	0.144022	1.37269	0.16985	0.566774	helicase with zinc finger 2
ENSG00000132170	PPARG	62.0395	1.518	0.602173	0.438663	1.37275	0.169832	0.566774	peroxisome proliferator activated receptor gamma
ENSG00000283959	LOC101927245	186.931	1.16654	0.222236	0.16189	1.37276	0.169827	0.566774	uncharacterized LOC101927245
ENSG00000197930	ERO1A	4951.36	1.13455	0.182124	0.132711	1.37234	0.169959	0.567012	endoplasmic reticulum oxidoreductase 1 alpha
ENSG00000136933	RABEPK	631.634	0.945989	-0.080104	0.0583826	-1.37205	0.170047	0.567175	Rab9 effector protein with kelch motifs
ENSG00000145757	SPATA9	233.37	0.815191	-0.294789	0.214879	-1.37189	0.170099	0.567175	spermatogenesis associated 9
ENSG00000156232	WHAMM	984.613	1.08854	0.122394	0.0892197	1.37182	0.170119	0.567175	WASP homolog associated with actin, golgi membranes and microtubules
ENSG00000064961	HMG20B	642.176	1.04834	0.0681103	0.0496688	1.37129	0.170284	0.567529	high mobility group 20B
ENSG00000104859	CLASRP	1290.92	1.0506	0.0712068	0.0519342	1.3711	0.170344	0.567529	CLK4 associating serine/arginine rich protein
ENSG00000171314	PGAM1	4137.21	1.13932	0.188173	0.137248	1.37104	0.170363	0.567529	phosphoglycerate mutase 1
ENSG00000260630	SNAI3-AS1	494.828	1.1752	0.23291	0.169883	1.371	0.170374	0.567529	SNAI3 antisense RNA 1
ENSG00000012061	ERCC1	752.636	1.0415	0.0586636	0.0428749	1.36825	0.171234	0.568289	ERCC excision repair 1, endonuclease non-catalytic subunit
ENSG00000034152	MAP2K3	1356.21	1.06928	0.0966409	0.0706197	1.36847	0.171165	0.568289	mitogen-activated protein kinase kinase 3
ENSG00000099246	RAB18	1999.67	0.96629	-0.0494725	0.0361505	-1.36851	0.171151	0.568289	RAB18, member RAS oncogene family
ENSG00000100077	GRK3	10485.6	1.12488	0.169771	0.12396	1.36957	0.170822	0.568289	G protein-coupled receptor kinase 3
ENSG00000114125	RNF7	110.276	0.908254	-0.138832	0.101405	-1.36909	0.170973	0.568289	ring finger protein 7
ENSG00000115866	DARS1	4514.19	1.11838	0.161415	0.11787	1.36943	0.170866	0.568289	aspartyl-tRNA synthetase 1
ENSG00000126768	TIMM17B	350.283	1.07091	0.098836	0.0721457	1.36995	0.170702	0.568289	translocase of inner mitochondrial membrane 17B
ENSG00000127947	PTPN12	5594.72	1.09483	0.130709	0.095448	1.36943	0.170865	0.568289	protein tyrosine phosphatase non-receptor type 12
ENSG00000155158	TTC39B	280.413	0.767851	-0.381101	0.278455	-1.36863	0.171116	0.568289	tetratricopeptide repeat domain 39B
ENSG00000160183	TMPRSS3	272.945	0.55179	-0.857809	0.626453	-1.36931	0.170902	0.568289	transmembrane serine protease 3
ENSG00000167220	HDHD2	154.066	0.907294	-0.140358	0.102543	-1.36878	0.171069	0.568289	haloacid dehalogenase like hydrolase domain containing 2
ENSG00000169981	ZNF35	387.906	0.911532	-0.133634	0.0976178	-1.36895	0.171013	0.568289	zinc finger protein 35
ENSG00000175662	TOM1L2	1714.95	1.0631	0.0882728	0.0644742	1.36912	0.170962	0.568289	target of myb1 like 2 membrane trafficking protein
ENSG00000183598	H3C13	540.097	1.0995	0.136846	0.100015	1.36825	0.171234	0.568289	H3 clustered histone 13
ENSG00000233527	ZNF529-AS1	466.253	1.07712	0.107172	0.078331	1.3682	0.17125	0.568289	ZNF529 antisense RNA 1
ENSG00000237188	NA	263.172	0.826901	-0.274214	0.200441	-1.36806	0.171294	0.568289	NA
ENSG00000271913	TAGAP-AS1	306.353	1.13601	0.183977	0.134337	1.36952	0.170837	0.568289	TAGAP antisense RNA 1
ENSG00000273306	NA	31.653	1.16698	0.222782	0.162679	1.36946	0.170856	0.568289	NA
ENSG00000286760	LOC100289495	41.0642	1.18083	0.239806	0.175297	1.368	0.171311	0.568289	uncharacterized LOC100289495
ENSG00000275418	NA	44.0422	1.20234	0.265842	0.194363	1.36776	0.171386	0.568415	NA
ENSG00000229180	RABGEF1P1	1835.88	0.974375	-0.0374503	0.0273854	-1.36753	0.17146	0.568534	RABGEF1 pseudogene 1
ENSG00000013563	DNASE1L1	293.54	1.08236	0.114185	0.0836229	1.36547	0.172104	0.569398	deoxyribonuclease 1 like 1
ENSG00000100413	POLR3H	843.634	0.916421	-0.125918	0.0921773	-1.36604	0.171926	0.569398	RNA polymerase III subunit H
ENSG00000101871	MID1	441.315	1.10431	0.143149	0.104905	1.36456	0.172393	0.569398	midline 1
ENSG00000107014	RLN2	26.8034	0.792021	-0.33639	0.246498	-1.36468	0.172355	0.569398	relaxin 2
ENSG00000109534	GAR1	444.105	0.918993	-0.121874	0.0892548	-1.36547	0.172107	0.569398	GAR1 ribonucleoprotein
ENSG00000111254	AKAP3	64.0771	0.83628	-0.257942	0.189002	-1.36476	0.172328	0.569398	A-kinase anchoring protein 3
ENSG00000112218	GPR63	546.025	0.825299	-0.277011	0.202806	-1.36589	0.171973	0.569398	G protein-coupled receptor 63
ENSG00000120992	LYPLA1	3839.26	0.973507	-0.0387362	0.0283735	-1.36522	0.172183	0.569398	lysophospholipase 1
ENSG00000126012	KDM5C	3017.35	1.16941	0.225781	0.16546	1.36456	0.17239	0.569398	lysine demethylase 5C
ENSG00000127463	EMC1	1594.76	0.951981	-0.0709952	0.0520206	-1.36475	0.172331	0.569398	ER membrane protein complex subunit 1
ENSG00000153406	NMRAL1	649.588	1.07284	0.101434	0.0742699	1.36575	0.172019	0.569398	NmrA like redox sensor 1
ENSG00000155906	RMND1	1027.53	0.949566	-0.0746599	0.0546809	-1.36537	0.172136	0.569398	required for meiotic nuclear division 1 homolog
ENSG00000173200	PARP15	5536.91	1.14473	0.195009	0.142713	1.36644	0.1718	0.569398	poly(ADP-ribose) polymerase family member 15
ENSG00000174437	ATP2A2	9496.12	0.930228	-0.104344	0.0764278	-1.36526	0.17217	0.569398	ATPase sarcoplasmic/endoplasmic reticulum Ca2+ transporting 2
ENSG00000185641	NA	805.414	1.08161	0.11318	0.0829125	1.36505	0.172236	0.569398	NA
ENSG00000221829	FANCG	495.929	1.0851	0.117823	0.0863432	1.36459	0.172383	0.569398	FA complementation group G
ENSG00000238227	TMEM250	338.569	1.09657	0.132998	0.0973431	1.36628	0.171852	0.569398	transmembrane protein 250
ENSG00000277228	NA	45.9424	1.14949	0.200991	0.147284	1.36465	0.172362	0.569398	NA
ENSG00000107551	RASSF4	613.24	0.775624	-0.366571	0.268789	-1.36379	0.172635	0.569785	Ras association domain family member 4
ENSG00000114120	SLC25A36	4007.83	1.13242	0.17941	0.131536	1.36396	0.17258	0.569785	solute carrier family 25 member 36
ENSG00000124357	NAGK	1470.78	1.13634	0.1844	0.135267	1.36323	0.17281	0.569785	N-acetylglucosamine kinase
ENSG00000130592	LSP1	5209.13	1.0968	0.133304	0.0977526	1.36369	0.172665	0.569785	lymphocyte specific protein 1
ENSG00000130702	LAMA5	174.616	1.34853	0.431392	0.316397	1.36345	0.17274	0.569785	laminin subunit alpha 5
ENSG00000158023	CFAP251	113.167	1.2566	0.329525	0.241693	1.3634	0.172755	0.569785	cilia and flagella associated protein 251
ENSG00000176473	WDR25	1469.15	0.925194	-0.112172	0.0822806	-1.36329	0.172791	0.569785	WD repeat domain 25
ENSG00000243199	RPL6P10	1219.78	0.937797	-0.0926521	0.0679464	-1.36361	0.172691	0.569785	ribosomal protein L6 pseudogene 10
ENSG00000102804	TSC22D1	2770.44	0.850066	-0.234353	0.171929	-1.36308	0.172857	0.569786	TSC22 domain family member 1
ENSG00000109787	KLF3	1465.94	0.805805	-0.311498	0.228585	-1.36272	0.17297	0.569786	Kruppel like factor 3
ENSG00000131187	F12	29.0382	1.21064	0.275764	0.202372	1.36266	0.17299	0.569786	coagulation factor XII
ENSG00000162616	DNAJB4	24.3773	1.20333	0.267029	0.195965	1.36264	0.172997	0.569786	DnaJ heat shock protein family (Hsp40) member B4
ENSG00000225697	SLC26A6	427.795	1.09724	0.133883	0.0982475	1.36271	0.172974	0.569786	solute carrier family 26 member 6
ENSG00000137154	RPS6	16896.8	0.940143	-0.0890486	0.0653597	-1.36244	0.17306	0.56987	ribosomal protein S6
ENSG00000100296	THOC5	762.259	0.945382	-0.08103	0.0594835	-1.36223	0.173126	0.569966	THO complex 5
ENSG00000006194	ZNF263	763.069	0.96374	-0.0532838	0.0391442	-1.36122	0.173445	0.570012	zinc finger protein 263
ENSG00000048028	USP28	2124.32	1.05657	0.0793856	0.0583032	1.3616	0.173324	0.570012	ubiquitin specific peptidase 28
ENSG00000104324	CPQ	52.4312	0.741016	-0.432424	0.317705	-1.36108	0.173487	0.570012	carboxypeptidase Q
ENSG00000113328	CCNG1	3254.31	1.05732	0.0804131	0.0591045	1.36052	0.173664	0.570012	cyclin G1
ENSG00000116205	TCEANC2	1093.31	0.967576	-0.0475529	0.0349482	-1.36067	0.173618	0.570012	transcription elongation factor A N-terminal and central domain containing 2
ENSG00000134590	RTL8C	128.301	1.13778	0.186222	0.1368	1.36127	0.173429	0.570012	retrotransposon Gag like 8C
ENSG00000143178	TBX19	377.788	1.16181	0.21637	0.158982	1.36097	0.173523	0.570012	T-box transcription factor 19
ENSG00000143793	C1orf35	114.235	1.10234	0.140566	0.103294	1.36083	0.173566	0.570012	chromosome 1 open reading frame 35
ENSG00000168061	SAC3D1	105.184	1.1053	0.14444	0.106115	1.36117	0.17346	0.570012	SAC3 domain containing 1
ENSG00000225791	TRAM2-AS1	92.8144	1.10716	0.14687	0.107869	1.36156	0.173337	0.570012	TRAM2 antisense RNA 1 (head to head)
ENSG00000228789	HCG22	112.38	0.593873	-0.751775	0.552393	-1.36094	0.173532	0.570012	HLA complex group 22 (gene/pseudogene)
ENSG00000250479	CHCHD10	663.689	0.900819	-0.150691	0.110654	-1.36182	0.173255	0.570012	coiled-coil-helix-coiled-coil-helix domain containing 10
ENSG00000268081	NA	29.3584	0.451861	-1.14605	0.841753	-1.3615	0.173355	0.570012	NA
ENSG00000283554	LINC02341	1589.45	1.26108	0.334661	0.245967	1.3606	0.173641	0.570012	long intergenic non-protein coding RNA 2341
ENSG00000110768	GTF2H1	2164.61	0.959002	-0.0603941	0.0443992	-1.36025	0.17375	0.57005	general transcription factor IIH subunit 1
ENSG00000187764	SEMA4D	11353.6	1.07359	0.102448	0.0753109	1.36033	0.173726	0.57005	semaphorin 4D
ENSG00000100380	ST13	3111.08	0.958184	-0.0616255	0.045327	-1.35958	0.173964	0.570117	ST13 Hsp70 interacting protein
ENSG00000103490	PYCARD	225.329	1.09422	0.129898	0.0955287	1.35978	0.173901	0.570117	PYD and CARD domain containing
ENSG00000106976	DNM1	78.6425	1.18588	0.245954	0.180872	1.35982	0.173885	0.570117	dynamin 1
ENSG00000135249	RINT1	1385.22	0.952953	-0.0695232	0.0511423	-1.35941	0.174018	0.570117	RAD50 interactor 1
ENSG00000157954	WIPI2	1497.2	1.03997	0.0565406	0.0415936	1.35936	0.174033	0.570117	WD repeat domain, phosphoinositide interacting 2
ENSG00000223573	TINCR	74.5002	1.11021	0.150836	0.110932	1.35972	0.173918	0.570117	TINCR ubiquitin domain containing
ENSG00000230149	NA	25.0181	0.821691	-0.283332	0.208397	-1.35958	0.173963	0.570117	NA
ENSG00000067836	ROGDI	26.6811	1.22734	0.295538	0.217504	1.35877	0.17422	0.570274	rogdi atypical leucine zipper
ENSG00000140022	STON2	26.9981	0.818046	-0.289746	0.213249	-1.35872	0.174235	0.570274	stonin 2
ENSG00000172602	RND1	45.5757	1.20542	0.269541	0.198393	1.35862	0.174268	0.570274	Rho family GTPase 1
ENSG00000250486	FAM218A	67.2642	1.21973	0.286563	0.2109	1.35876	0.174221	0.570274	family with sequence similarity 218 member A
ENSG00000278259	MYO19	3249.65	0.931989	-0.101615	0.0747854	-1.35876	0.174224	0.570274	myosin XIX
ENSG00000155256	ZFYVE27	1242.6	1.04009	0.0567132	0.0417509	1.35837	0.174346	0.570285	zinc finger FYVE-type containing 27
ENSG00000163874	ZC3H12A	959.426	1.1137	0.155364	0.11437	1.35843	0.174329	0.570285	zinc finger CCCH-type containing 12A
ENSG00000160551	TAOK1	6584.72	0.970961	-0.0425142	0.031304	-1.35811	0.17443	0.570436	TAO kinase 1
ENSG00000012822	CALCOCO1	596.212	1.17769	0.235962	0.173794	1.35771	0.174554	0.570598	calcium binding and coiled-coil domain 1
ENSG00000109062	SLC9A3R1	745.567	1.09653	0.132947	0.0979128	1.35781	0.174523	0.570598	SLC9A3 regulator 1
ENSG00000145675	PIK3R1	5179.96	0.940488	-0.088518	0.0652152	-1.35732	0.174679	0.570883	phosphoinositide-3-kinase regulatory subunit 1
ENSG00000050438	SLC4A8	1262.3	0.903575	-0.146283	0.107793	-1.35707	0.174758	0.570898	solute carrier family 4 member 8
ENSG00000144843	ADPRH	828.821	1.09893	0.136099	0.100282	1.35716	0.17473	0.570898	ADP-ribosylarginine hydrolase
ENSG00000155096	AZIN1	7308.7	0.961463	-0.0566963	0.04179	-1.35669	0.174879	0.571045	antizyme inhibitor 1
ENSG00000156030	MIDEAS	6861.24	1.05971	0.08367	0.0616703	1.35673	0.174867	0.571045	mitotic deacetylase associated SANT domain protein
ENSG00000123352	SPATS2	12189.3	0.941514	-0.0869452	0.0641079	-1.35623	0.175025	0.57128	spermatogenesis associated serine rich 2
ENSG00000246366	LACTB2-AS1	178.617	0.883314	-0.179001	0.131983	-1.35624	0.175022	0.57128	LACTB2 antisense RNA 1
ENSG00000101082	SLA2	79.9868	0.812533	-0.299503	0.220858	-1.35609	0.175072	0.571309	Src like adaptor 2
ENSG00000110944	IL23A	64.1163	1.15168	0.203737	0.150274	1.35577	0.175172	0.571515	interleukin 23 subunit alpha
ENSG00000025800	KPNA6	2021.03	0.964903	-0.0515438	0.0380571	-1.35438	0.175614	0.571614	karyopherin subunit alpha 6
ENSG00000089009	RPL6	8326.47	0.945081	-0.0814904	0.0601573	-1.35462	0.175538	0.571614	ribosomal protein L6
ENSG00000120738	EGR1	229.443	1.26927	0.344	0.253805	1.35537	0.175301	0.571614	early growth response 1
ENSG00000120820	GLT8D2	131.795	0.864687	-0.209751	0.15475	-1.35541	0.175286	0.571614	glycosyltransferase 8 domain containing 2
ENSG00000136709	WDR33	8762.45	0.969867	-0.0441415	0.0325929	-1.35433	0.175631	0.571614	WD repeat domain 33
ENSG00000149091	DGKZ	1446.22	1.04766	0.0671687	0.0495723	1.35496	0.175429	0.571614	diacylglycerol kinase zeta
ENSG00000155016	CYP2U1	169.066	0.84696	-0.239635	0.176918	-1.3545	0.175578	0.571614	cytochrome P450 family 2 subfamily U member 1
ENSG00000155875	SAXO1	58.5206	0.827163	-0.273756	0.202097	-1.35457	0.175553	0.571614	stabilizer of axonemal microtubules 1
ENSG00000179833	SERTAD2	4990.03	1.08151	0.113045	0.083451	1.35463	0.175536	0.571614	SERTA domain containing 2
ENSG00000198836	OPA1	5924.09	0.970327	-0.0434572	0.0320745	-1.35488	0.175455	0.571614	OPA1 mitochondrial dynamin like GTPase
ENSG00000214113	LYRM4	3106.19	0.915575	-0.12725	0.0939415	-1.35456	0.175556	0.571614	LYR motif containing 4
ENSG00000258677	NA	53.9482	0.861579	-0.214944	0.158717	-1.35426	0.175653	0.571614	NA
ENSG00000237636	ANKRD26P3	186.084	0.545923	-0.873231	0.645124	-1.35359	0.175868	0.572192	ankyrin repeat domain 26 pseudogene 3
ENSG00000138621	PPCDC	2259.55	0.94601	-0.0800731	0.0591877	-1.35287	0.176098	0.572327	phosphopantothenoylcysteine decarboxylase
ENSG00000164654	MIOS	4641.66	1.0611	0.085554	0.0632309	1.35304	0.176042	0.572327	meiosis regulator for oocyte development
ENSG00000169375	SIN3A	4021.7	1.02262	0.0322733	0.023851	1.35312	0.176017	0.572327	SIN3 transcription regulator family member A
ENSG00000214719	NA	267.045	1.11493	0.156949	0.116012	1.35287	0.176097	0.572327	NA
ENSG00000259917	NA	260.073	1.07374	0.102648	0.0758689	1.35297	0.176066	0.572327	NA
ENSG00000127561	SYNGR3	107.529	1.25138	0.323519	0.239334	1.35175	0.176456	0.573212	synaptogyrin 3
ENSG00000152518	ZFP36L2	1146.66	0.892445	-0.164164	0.121433	-1.35189	0.176409	0.573212	ZFP36 ring finger protein like 2
ENSG00000172476	RAB40A	58.1329	0.85155	-0.231837	0.17152	-1.35166	0.176484	0.573212	RAB40A, member RAS oncogene family
ENSG00000184979	USP18	1977.51	0.86731	-0.20538	0.151959	-1.35155	0.17652	0.573212	ubiquitin specific peptidase 18
ENSG00000101187	SLCO4A1	918.119	1.08424	0.116683	0.0863507	1.35127	0.176608	0.573242	solute carrier organic anion transporter family member 4A1
ENSG00000105053	VRK3	1166.87	1.04194	0.0592688	0.0438678	1.35108	0.176671	0.573242	VRK serine/threonine kinase 3
ENSG00000177200	CHD9	17354.1	0.955169	-0.0661714	0.0489809	-1.35096	0.176708	0.573242	chromodomain helicase DNA binding protein 9
ENSG00000185596	NA	2152.33	1.09886	0.136004	0.100675	1.35093	0.176718	0.573242	NA
ENSG00000224536	CSRP1-AS1	333.149	1.09446	0.130215	0.0963851	1.35098	0.176701	0.573242	CSRP1 antisense RNA 1
ENSG00000082516	GEMIN5	1453.91	0.938698	-0.0912664	0.0675768	-1.35056	0.176837	0.573262	gem nuclear organelle associated protein 5
ENSG00000115421	PAPOLG	1136.94	0.954437	-0.0672786	0.0498108	-1.35068	0.176797	0.573262	poly(A) polymerase gamma
ENSG00000253729	PRKDC	19664.5	0.924091	-0.113893	0.0843287	-1.35059	0.176828	0.573262	protein kinase, DNA-activated, catalytic subunit
ENSG00000139722	VPS37B	1885.37	0.89748	-0.156048	0.115606	-1.34982	0.177072	0.573903	VPS37B subunit of ESCRT-I
ENSG00000105321	CCDC9	447.888	1.10428	0.143105	0.106047	1.34945	0.177192	0.573909	coiled-coil domain containing 9
ENSG00000120948	TARDBP	3587.14	0.960658	-0.057905	0.0429161	-1.34926	0.177253	0.573909	TAR DNA binding protein
ENSG00000143344	RGL1	6831.98	0.889867	-0.168338	0.124726	-1.34966	0.177126	0.573909	ral guanine nucleotide dissociation stimulator like 1
ENSG00000196539	OR2T3	34.7588	1.33847	0.420587	0.311723	1.34923	0.177263	0.573909	olfactory receptor family 2 subfamily T member 3
ENSG00000245648	KLRK1-AS1	51.4782	0.725606	-0.462742	0.342966	-1.34924	0.177261	0.573909	KLRK1 antisense RNA 1
ENSG00000140943	MBTPS1	3083.8	0.947603	-0.0776457	0.057578	-1.34853	0.177488	0.574027	membrane bound transcription factor peptidase, site 1
ENSG00000144909	OSBPL11	1636.21	0.911386	-0.133866	0.0992488	-1.34879	0.177405	0.574027	oxysterol binding protein like 11
ENSG00000168092	PAFAH1B2	1916.08	0.969587	-0.044558	0.0330417	-1.34854	0.177485	0.574027	platelet activating factor acetylhydrolase 1b catalytic subunit 2
ENSG00000171100	MTM1	1510.52	0.89834	-0.154667	0.114681	-1.34867	0.177443	0.574027	myotubularin 1
ENSG00000253948	VPS13B-DT	472.676	1.07254	0.101026	0.0749112	1.34861	0.177463	0.574027	VPS13B divergent transcript
ENSG00000080819	CPOX	842.816	0.936756	-0.094255	0.069917	-1.3481	0.177626	0.574088	coproporphyrinogen oxidase
ENSG00000111837	MAK	137.377	1.35922	0.442783	0.328466	1.34803	0.177648	0.574088	male germ cell associated kinase
ENSG00000115607	IL18RAP	192.352	0.623788	-0.680873	0.505097	-1.348	0.177657	0.574088	interleukin 18 receptor accessory protein
ENSG00000261416	NA	43.1397	1.15404	0.206691	0.15331	1.34819	0.177597	0.574088	NA
ENSG00000104081	BMF	1474.65	1.1085	0.148612	0.110285	1.34753	0.177809	0.574243	Bcl2 modifying factor
ENSG00000120093	HOXB3	588.041	1.23382	0.303134	0.224969	1.34745	0.177836	0.574243	homeobox B3
ENSG00000182179	UBA7	1799.99	1.07295	0.101586	0.0753756	1.34773	0.177746	0.574243	ubiquitin like modifier activating enzyme 7
ENSG00000189067	LITAF	4695.91	1.07017	0.097843	0.0726324	1.3471	0.177948	0.574243	lipopolysaccharide induced TNF factor
ENSG00000255028	NA	41.9795	1.46161	0.547555	0.406429	1.34723	0.177905	0.574243	NA
ENSG00000274487	NPEPPSP1	1202.65	1.06068	0.0849918	0.0630954	1.34704	0.177969	0.574243	NPEPPS pseudogene 1
ENSG00000285554	NA	67.0544	1.18646	0.246659	0.183098	1.34714	0.177936	0.574243	NA
ENSG00000169621	APLF	944.456	0.898935	-0.153711	0.114175	-1.34628	0.178213	0.574746	aprataxin and PNKP like factor
ENSG00000175567	UCP2	2813.22	1.08168	0.113275	0.0841439	1.3462	0.178238	0.574746	uncoupling protein 2
ENSG00000273654	NA	353.1	1.0735	0.102328	0.0760114	1.34622	0.178232	0.574746	NA
ENSG00000138698	RAP1GDS1	4670.12	0.917882	-0.12362	0.0918513	-1.34587	0.178343	0.574951	Rap1 GTPase-GDP dissociation stimulator 1
ENSG00000204599	TRIM39	82.5592	1.11973	0.163156	0.121236	1.34577	0.178377	0.574951	tripartite motif containing 39
ENSG00000135272	MDFIC	14559.9	0.935918	-0.0955464	0.0710047	-1.34564	0.17842	0.574967	MyoD family inhibitor domain containing
ENSG00000288709	F8A2	242.906	1.08524	0.118011	0.0877181	1.34534	0.178515	0.575152	coagulation factor VIII associated 2
ENSG00000100823	APEX1	2231.22	0.930877	-0.103337	0.0768636	-1.34442	0.178811	0.575255	apurinic/apyrimidinic endodeoxyribonuclease 1
ENSG00000116161	CACYBP	1466.6	0.933177	-0.0997779	0.0741911	-1.34488	0.178665	0.575255	calcyclin binding protein
ENSG00000143889	HNRNPLL	745.189	0.832706	-0.264122	0.196448	-1.34448	0.178792	0.575255	heterogeneous nuclear ribonucleoprotein L like
ENSG00000173614	NMNAT1	364.03	0.943472	-0.0839491	0.062428	-1.34473	0.178711	0.575255	nicotinamide nucleotide adenylyltransferase 1
ENSG00000189227	C15orf61	140.416	0.893145	-0.163033	0.121229	-1.34483	0.178679	0.575255	chromosome 15 open reading frame 61
ENSG00000250349	NA	118.392	0.870274	-0.200458	0.149087	-1.34457	0.178766	0.575255	NA
ENSG00000281852	NA	163.013	0.858726	-0.219729	0.163401	-1.34472	0.178715	0.575255	NA
ENSG00000138030	KHK	103.238	1.13092	0.177494	0.132044	1.3442	0.178884	0.575301	ketohexokinase
ENSG00000197712	FAM114A1	486.669	1.18334	0.242868	0.180686	1.34415	0.178901	0.575301	family with sequence similarity 114 member A1
ENSG00000164303	ENPP6	263.203	0.73594	-0.442339	0.329145	-1.3439	0.17898	0.575432	ectonucleotide pyrophosphatase/phosphodiesterase 6
ENSG00000055950	MRPL43	317.244	1.05039	0.0709267	0.0528086	1.34309	0.179242	0.575621	mitochondrial ribosomal protein L43
ENSG00000118960	HS1BP3	296.136	1.13675	0.184913	0.137675	1.34312	0.179233	0.575621	HCLS1 binding protein 3
ENSG00000139437	TCHP	675.324	0.917806	-0.12374	0.0921428	-1.34291	0.179301	0.575621	trichoplein keratin filament binding
ENSG00000163900	TMEM41A	886.259	0.94659	-0.0791886	0.0589543	-1.34322	0.179201	0.575621	transmembrane protein 41A
ENSG00000166086	JAM3	115.171	0.625047	-0.677964	0.504849	-1.3429	0.179303	0.575621	junctional adhesion molecule 3
ENSG00000173406	DAB1	1573.87	0.624617	-0.678955	0.505481	-1.34319	0.179212	0.575621	DAB adaptor protein 1
ENSG00000288018	NA	906.871	0.862933	-0.21268	0.158326	-1.3433	0.179174	0.575621	NA
ENSG00000145782	ATG12	1372.64	1.0531	0.0746363	0.0555909	1.3426	0.179402	0.575817	autophagy related 12
ENSG00000185482	STAC3	102.726	1.12193	0.165989	0.123652	1.34239	0.179469	0.575913	SH3 and cysteine rich domain 3
ENSG00000243264	IGKV2D-29	127.785	2.30066	1.20205	0.895706	1.34201	0.179592	0.576184	immunoglobulin kappa variable 2D-29
ENSG00000205583	STAG3L1	2691.52	1.04751	0.0669628	0.0499026	1.34187	0.179638	0.57621	stromal antigen 3-like 1 (pseudogene)
ENSG00000006015	REX1BD	237.821	1.10847	0.148576	0.110817	1.34073	0.180008	0.576629	required for excision 1-B domain containing
ENSG00000084774	CAD	3035.56	0.902095	-0.148649	0.110878	-1.34066	0.180031	0.576629	carbamoyl-phosphate synthetase 2, aspartate transcarbamylase, and dihydroorotase
ENSG00000108587	GOSR1	2940.03	0.967151	-0.0481873	0.0359464	-1.34053	0.180072	0.576629	golgi SNAP receptor complex member 1
ENSG00000115170	ACVR1	267.291	0.763948	-0.388453	0.289748	-1.34066	0.180032	0.576629	activin A receptor type 1
ENSG00000130177	CDC16	2567.78	0.956883	-0.0635854	0.0474435	-1.34023	0.180169	0.576629	cell division cycle 16
ENSG00000145996	CDKAL1	17899.3	0.96595	-0.0499789	0.0372925	-1.34019	0.180185	0.576629	CDK5 regulatory subunit associated protein 1 like 1
ENSG00000186501	TMEM222	638.407	1.04343	0.0613293	0.0457591	1.34027	0.180159	0.576629	transmembrane protein 222
ENSG00000204351	SKIV2L	1041.5	1.06435	0.089971	0.067121	1.34043	0.180105	0.576629	Ski2 like RNA helicase
ENSG00000235609	NA	128.986	0.847515	-0.238689	0.177975	-1.34114	0.179874	0.576629	NA
ENSG00000274536	MIR223HG	184.8	1.2093	0.274167	0.204552	1.34032	0.18014	0.576629	MIR223 host gene
ENSG00000275835	TUBGCP5	1130.5	0.908973	-0.137691	0.102714	-1.34053	0.180074	0.576629	tubulin gamma complex associated protein 5
ENSG00000091536	MYO15A	54.3303	1.16091	0.215258	0.160647	1.33994	0.180264	0.576647	myosin XVA
ENSG00000257242	LINC01619	4985.88	0.913023	-0.131277	0.0979722	-1.33994	0.180266	0.576647	long intergenic non-protein coding RNA 1619
ENSG00000211968	IGHV1-58	104.111	0.308029	-1.69886	1.26812	-1.33967	0.180354	0.576808	immunoglobulin heavy variable 1-58
ENSG00000100055	CYTH4	1095.78	1.14775	0.198813	0.148435	1.3394	0.180441	0.576883	cytohesin 4
ENSG00000177335	LINC02904	154.181	0.661041	-0.597188	0.445876	-1.33936	0.180453	0.576883	long intergenic non-protein coding RNA 2904
ENSG00000198951	NAGA	809.398	1.06362	0.0889807	0.0664466	1.33913	0.180528	0.577	alpha-N-acetylgalactosaminidase
ENSG00000059758	CDK17	9313.02	0.93122	-0.102806	0.0767939	-1.33873	0.180659	0.577177	cyclin dependent kinase 17
ENSG00000213064	SFT2D2	5200.78	0.951187	-0.0721996	0.0539272	-1.33884	0.180624	0.577177	SFT2 domain containing 2
ENSG00000069020	MAST4	410.278	0.697028	-0.520711	0.389263	-1.33768	0.181	0.577919	microtubule associated serine/threonine kinase family member 4
ENSG00000100372	SLC25A17	2554.08	0.94347	-0.0839515	0.0627682	-1.33748	0.181064	0.577919	solute carrier family 25 member 17
ENSG00000182162	P2RY8	9319.2	1.07897	0.109649	0.0819844	1.33743	0.181081	0.577919	P2Y receptor family member 8
ENSG00000186812	ZNF397	824.703	1.05466	0.0767724	0.0573945	1.33763	0.181018	0.577919	zinc finger protein 397
ENSG00000269793	NA	27.7095	0.817044	-0.291514	0.217916	-1.33774	0.180981	0.577919	NA
ENSG00000197566	ZNF624	286.312	1.06621	0.092494	0.0691868	1.33687	0.181264	0.578381	zinc finger protein 624
ENSG00000100311	PDGFB	95.0445	1.34953	0.432458	0.323769	1.3357	0.181647	0.578403	platelet derived growth factor subunit B
ENSG00000105669	COPE	1218.4	1.07709	0.107138	0.0801934	1.336	0.18155	0.578403	COPI coat complex subunit epsilon
ENSG00000119943	PYROXD2	113.71	0.780154	-0.358169	0.268041	-1.33625	0.181468	0.578403	pyridine nucleotide-disulphide oxidoreductase domain 2
ENSG00000120049	KCNIP2	282.244	1.13696	0.185181	0.138641	1.33569	0.18165	0.578403	potassium voltage-gated channel interacting protein 2
ENSG00000139218	SCAF11	8519.83	0.956657	-0.0639256	0.0478546	-1.33583	0.181605	0.578403	SR-related CTD associated factor 11
ENSG00000165025	SYK	8208.11	1.14121	0.190568	0.142602	1.33636	0.18143	0.578403	spleen associated tyrosine kinase
ENSG00000169607	CKAP2L	971.377	1.09132	0.126072	0.0943153	1.3367	0.181319	0.578403	cytoskeleton associated protein 2 like
ENSG00000183570	PCBP3	574.158	0.72035	-0.47323	0.354208	-1.33602	0.181542	0.578403	poly(rC) binding protein 3
ENSG00000184349	EFNA5	1696.65	0.502576	-0.992587	0.743058	-1.33581	0.18161	0.578403	ephrin A5
ENSG00000270820	NA	176.767	1.09229	0.127358	0.0953413	1.33581	0.181613	0.578403	NA
ENSG00000135046	ANXA1	182.364	0.645352	-0.631841	0.473096	-1.33554	0.181699	0.578426	annexin A1
ENSG00000263709	NA	32.606	1.23792	0.307921	0.230577	1.33544	0.181734	0.578426	NA
ENSG00000119632	IFI27L2	169.861	1.15437	0.207111	0.155179	1.33466	0.181989	0.578521	interferon alpha inducible protein 27 like 2
ENSG00000139644	TMBIM6	5283.08	1.03493	0.0495393	0.0371179	1.33465	0.181991	0.578521	transmembrane BAX inhibitor motif containing 6
ENSG00000160683	CXCR5	146.119	0.729545	-0.454932	0.340839	-1.33474	0.181962	0.578521	C-X-C motif chemokine receptor 5
ENSG00000165526	RPUSD4	699.581	0.941415	-0.0870966	0.0652325	-1.33517	0.18182	0.578521	RNA pseudouridine synthase D4
ENSG00000179041	RRS1	199.643	0.867867	-0.204455	0.153144	-1.33505	0.181861	0.578521	ribosome biogenesis regulator 1 homolog
ENSG00000197093	GAL3ST4	64.24	1.22322	0.290682	0.217744	1.33497	0.181886	0.578521	galactose-3-O-sulfotransferase 4
ENSG00000130724	CHMP2A	854.143	1.0487	0.0685983	0.0514373	1.33363	0.182325	0.57946	charged multivesicular body protein 2A
ENSG00000164758	MED30	429.061	1.07014	0.0978055	0.0733768	1.33292	0.182558	0.58008	mediator complex subunit 30
ENSG00000100365	NCF4	702.696	1.14071	0.189936	0.142525	1.33265	0.182648	0.580124	neutrophil cytosolic factor 4
ENSG00000126001	CEP250	2038.29	1.03427	0.0486176	0.0364813	1.33267	0.18264	0.580124	centrosomal protein 250
ENSG00000180398	MCFD2	1605.42	0.933822	-0.0987812	0.0741457	-1.33226	0.182775	0.580408	multiple coagulation factor deficiency 2, ER cargo receptor complex subunit
ENSG00000102174	PHEX	223.752	0.734015	-0.446118	0.334902	-1.33209	0.182832	0.580465	phosphate regulating endopeptidase homolog X-linked
ENSG00000099875	MKNK2	10129.4	1.24355	0.314469	0.236156	1.33162	0.182986	0.580835	MAPK interacting serine/threonine kinase 2
ENSG00000075240	GRAMD4	735.958	1.1465	0.197231	0.148151	1.33128	0.183096	0.580859	GRAM domain containing 4
ENSG00000197879	MYO1C	2060.57	1.07509	0.104452	0.0784501	1.33144	0.183044	0.580859	myosin IC
ENSG00000258539	NA	111.331	1.08753	0.12106	0.090937	1.33125	0.183108	0.580859	NA
ENSG00000206337	HCP5	2532.69	1.13322	0.180429	0.135568	1.33092	0.183216	0.581081	HLA complex P5
ENSG00000182578	CSF1R	28.5808	0.72065	-0.472629	0.355223	-1.33051	0.183349	0.58138	colony stimulating factor 1 receptor
ENSG00000150753	CCT5	4563.53	0.913754	-0.130122	0.0978454	-1.32987	0.183561	0.581934	chaperonin containing TCP1 subunit 5
ENSG00000077235	GTF3C1	2859.22	0.971204	-0.0421535	0.0317196	-1.32894	0.183867	0.582652	general transcription factor IIIC subunit 1
ENSG00000168264	IRF2BP2	1840.72	1.1272	0.172746	0.129997	1.32885	0.183897	0.582652	interferon regulatory factor 2 binding protein 2
ENSG00000180279	LINC01869	32.0891	1.18767	0.248137	0.186733	1.32883	0.183903	0.582652	long intergenic non-protein coding RNA 1869
ENSG00000224186	PITX1-AS1	144.52	1.60217	0.680023	0.511824	1.32863	0.183972	0.582749	PITX1 antisense RNA 1
ENSG00000144591	GMPPA	968.545	1.1087	0.14887	0.112112	1.32787	0.184222	0.582814	GDP-mannose pyrophosphorylase A
ENSG00000151690	MFSD6	3374.26	0.920199	-0.119982	0.0903272	-1.3283	0.184079	0.582814	major facilitator superfamily domain containing 6
ENSG00000159335	PTMS	535.67	1.16874	0.224957	0.169348	1.32838	0.184054	0.582814	parathymosin
ENSG00000161011	SQSTM1	1949.51	1.09139	0.126165	0.0949941	1.32814	0.184132	0.582814	sequestosome 1
ENSG00000267312	NA	61.5002	0.829942	-0.268917	0.2025	-1.32798	0.184184	0.582814	NA
ENSG00000286215	NA	34.8269	0.825466	-0.27672	0.208362	-1.32807	0.184155	0.582814	NA
ENSG00000249437	NAIP	642.436	1.1752	0.232906	0.175424	1.32767	0.184286	0.582895	NLR family apoptosis inhibitory protein
ENSG00000006756	ARSD	81.1559	0.804276	-0.314237	0.237134	-1.32514	0.185124	0.583175	arylsulfatase D
ENSG00000013810	TACC3	2692.68	1.06654	0.0929399	0.0702554	1.32289	0.185873	0.583175	transforming acidic coiled-coil containing protein 3
ENSG00000071189	SNX13	4784.99	0.919457	-0.121146	0.0914198	-1.32516	0.185118	0.583175	sorting nexin 13
ENSG00000072310	SREBF1	2848.52	1.05293	0.0744063	0.0562332	1.32317	0.185778	0.583175	sterol regulatory element binding transcription factor 1
ENSG00000112514	CUTA	881.333	1.06814	0.0950996	0.0718422	1.32373	0.185594	0.583175	cutA divalent cation tolerance homolog
ENSG00000113761	ZNF346	2110.96	0.954824	-0.0666931	0.0503241	-1.32527	0.185082	0.583175	zinc finger protein 346
ENSG00000114013	CD86	2457.48	0.891635	-0.165474	0.124754	-1.3264	0.184707	0.583175	CD86 molecule
ENSG00000116473	RAP1A	13908.9	0.943541	-0.0838433	0.0633375	-1.32376	0.185584	0.583175	RAP1A, member of RAS oncogene family
ENSG00000126934	MAP2K2	2007.37	1.06128	0.0858026	0.0648471	1.32315	0.185785	0.583175	mitogen-activated protein kinase kinase 2
ENSG00000137642	SORL1	16004.2	1.14716	0.198069	0.149621	1.3238	0.185568	0.583175	sortilin related receptor 1
ENSG00000139163	ETNK1	9924.77	0.955388	-0.0658418	0.0496788	-1.32535	0.185055	0.583175	ethanolamine kinase 1
ENSG00000139734	DIAPH3	12445	1.0878	0.121418	0.0915603	1.3261	0.184805	0.583175	diaphanous related formin 3
ENSG00000151131	NOPCHAP1	1377.16	0.902906	-0.147352	0.111309	-1.32381	0.185567	0.583175	NOP protein chaperone 1
ENSG00000152127	MGAT5	17247.6	0.823687	-0.279831	0.211378	-1.32384	0.185556	0.583175	alpha-1,6-mannosylglycoprotein 6-beta-N-acetylglucosaminyltransferase
ENSG00000157077	ZFYVE9	608.67	0.697869	-0.518972	0.392218	-1.32317	0.185779	0.583175	zinc finger FYVE-type containing 9
ENSG00000157259	GATAD1	570.274	1.09014	0.124519	0.0941292	1.32286	0.185883	0.583175	GATA zinc finger domain containing 1
ENSG00000159214	CCDC24	39.7743	1.2047	0.268676	0.20245	1.32713	0.184467	0.583175	coiled-coil domain containing 24
ENSG00000159658	EFCAB14	3734	0.975917	-0.0351689	0.0265429	-1.32498	0.185176	0.583175	EF-hand calcium binding domain 14
ENSG00000163131	CTSS	2954.75	0.943277	-0.0842466	0.063529	-1.32611	0.184802	0.583175	cathepsin S
ENSG00000163376	KBTBD8	1023.25	0.874653	-0.193218	0.146069	-1.32279	0.185905	0.583175	kelch repeat and BTB domain containing 8
ENSG00000164011	ZNF691	292.139	1.06114	0.0856122	0.0645993	1.32528	0.185078	0.583175	zinc finger protein 691
ENSG00000164949	GEM	29.6334	1.35499	0.438277	0.330461	1.32626	0.184753	0.583175	GTP binding protein overexpressed in skeletal muscle
ENSG00000180228	PRKRA	1264.76	1.05179	0.0728522	0.0550679	1.32295	0.185851	0.583175	protein activator of interferon induced protein kinase EIF2AK2
ENSG00000185127	C6orf120	568.693	0.943914	-0.083273	0.0627533	-1.32699	0.184512	0.583175	chromosome 6 open reading frame 120
ENSG00000204536	CCHCR1	516.981	1.12874	0.174714	0.131869	1.32491	0.185202	0.583175	coiled-coil alpha-helical rod protein 1
ENSG00000206535	LNP1	407.131	0.935856	-0.0956418	0.0723019	-1.32281	0.185898	0.583175	leukemia NUP98 fusion partner 1
ENSG00000229613	NA	27.5145	1.55215	0.634271	0.478186	1.32641	0.184704	0.583175	NA
ENSG00000230590	FTX	15998.7	0.961051	-0.0573145	0.0433237	-1.32294	0.185857	0.583175	FTX transcript, XIST regulator
ENSG00000234199	LINC01191	533.786	0.897533	-0.155964	0.11758	-1.32645	0.184692	0.583175	long intergenic non-protein coding RNA 1191
ENSG00000237772	NA	94.1153	0.882978	-0.17955	0.135602	-1.32409	0.185472	0.583175	NA
ENSG00000238063	NA	106.333	1.16256	0.217303	0.163759	1.32697	0.184519	0.583175	NA
ENSG00000249863	NA	26.9075	0.819417	-0.287331	0.216878	-1.32485	0.185222	0.583175	NA
ENSG00000250917	NA	224.034	0.886558	-0.173713	0.130954	-1.32652	0.184669	0.583175	NA
ENSG00000257103	LSM14A	5688.8	1.03527	0.0500133	0.0378043	1.32295	0.185851	0.583175	LSM14A mRNA processing body assembly factor
ENSG00000263843	MIF4GD-DT	34.4657	1.16069	0.214987	0.162234	1.32516	0.185118	0.583175	MIF4GD divergent transcript
ENSG00000286532	PARTICL	26.958	1.17766	0.235929	0.1778	1.32693	0.18453	0.583175	promoter of MAT2A antisense radiation-induced circulating long non-coding RNA
ENSG00000288838	NA	281.935	1.11825	0.161242	0.121613	1.32587	0.184884	0.583175	NA
ENSG00000288898	NA	188.387	1.14979	0.201367	0.152215	1.32291	0.185865	0.583175	NA
ENSG00000289406	NA	188.552	1.16005	0.214188	0.16185	1.32337	0.185711	0.583175	NA
ENSG00000290046	NA	96.1358	1.11779	0.160653	0.121165	1.3259	0.184871	0.583175	NA
ENSG00000065413	ANKRD44	24282.8	1.05041	0.0709498	0.0536484	1.3225	0.186003	0.583361	ankyrin repeat domain 44
ENSG00000142675	CNKSR1	85.2541	0.804321	-0.314157	0.237586	-1.32229	0.186073	0.583428	connector enhancer of kinase suppressor of Ras 1
ENSG00000180673	EXOC5P1	55.1228	0.885218	-0.175896	0.133033	-1.3222	0.186101	0.583428	exocyst complex component 5 pseudogene 1
ENSG00000100116	GCAT	116.793	0.882034	-0.181094	0.136983	-1.32202	0.186161	0.583496	glycine C-acetyltransferase
ENSG00000242951	NA	43.7552	0.817341	-0.290989	0.220143	-1.32182	0.186228	0.583585	NA
ENSG00000148985	PGAP2	858.749	1.04255	0.0601206	0.0455012	1.3213	0.186402	0.583896	post-GPI attachment to proteins 2
ENSG00000250195	LOC105377448	119.79	1.15525	0.208202	0.157574	1.32129	0.186404	0.583896	uncharacterized LOC105377448
ENSG00000076864	RAP1GAP	33.8332	1.20709	0.271529	0.205601	1.32066	0.186615	0.583993	RAP1 GTPase activating protein
ENSG00000134061	CD180	2006.1	1.18753	0.247958	0.187752	1.32067	0.186613	0.583993	CD180 molecule
ENSG00000136237	RAPGEF5	2699.9	1.27942	0.355492	0.269094	1.32107	0.186478	0.583993	Rap guanine nucleotide exchange factor 5
ENSG00000143303	METTL25B	449.749	1.08237	0.114197	0.0865094	1.32005	0.186818	0.583993	methyltransferase like 25B
ENSG00000145362	ANK2	6694.25	1.1586	0.212384	0.160863	1.32028	0.186742	0.583993	ankyrin 2
ENSG00000170144	HNRNPA3	6011.79	0.94999	-0.0740162	0.0560614	-1.32027	0.186745	0.583993	heterogeneous nuclear ribonucleoprotein A3
ENSG00000173928	SWSAP1	46.7792	1.1274	0.173004	0.13102	1.32044	0.18669	0.583993	SWIM-type zinc finger 7 associated protein 1
ENSG00000181029	TRAPPC5	37.6548	1.16044	0.214675	0.162576	1.32047	0.18668	0.583993	trafficking protein particle complex subunit 5
ENSG00000247271	ZBED5-AS1	347.863	0.920602	-0.11935	0.090408	-1.32013	0.186793	0.583993	ZBED5 antisense RNA 1
ENSG00000259803	SLC22A31	41.561	1.5808	0.660653	0.500211	1.32075	0.186585	0.583993	solute carrier family 22 member 31
ENSG00000273118	NA	6893.39	0.904314	-0.145104	0.109934	-1.31992	0.186862	0.584009	NA
ENSG00000116044	NFE2L2	3672.11	1.05419	0.0761293	0.057689	1.31965	0.186952	0.584173	NFE2 like bZIP transcription factor 2
ENSG00000237399	PITRM1-AS1	85.3852	0.882622	-0.180132	0.136515	-1.31951	0.187	0.584203	PITRM1 antisense RNA 1
ENSG00000141012	GALNS	748.245	1.08128	0.112746	0.0854846	1.31891	0.187199	0.584545	galactosamine (N-acetyl)-6-sulfatase
ENSG00000162702	ZNF281	862.819	0.931436	-0.102471	0.0777116	-1.3186	0.187301	0.584545	zinc finger protein 281
ENSG00000164953	TMEM67	389.151	0.902851	-0.14744	0.111812	-1.31864	0.18729	0.584545	transmembrane protein 67
ENSG00000167702	KIFC2	217.77	1.09659	0.133024	0.100869	1.31878	0.187242	0.584545	kinesin family member C2
ENSG00000235530	TMEM11-DT	394.864	0.926987	-0.10938	0.0829355	-1.31885	0.187219	0.584545	TMEM11 divergent transcript
ENSG00000100347	SAMM50	1209.61	0.952151	-0.0707373	0.053651	-1.31847	0.187346	0.584565	SAMM50 sorting and assembly machinery component
ENSG00000102575	ACP5	306.367	1.1759	0.233763	0.17735	1.31809	0.187474	0.584844	acid phosphatase 5, tartrate resistant
ENSG00000094631	HDAC6	953.904	1.04834	0.0681097	0.0516791	1.31794	0.187525	0.584884	histone deacetylase 6
ENSG00000104960	PTOV1	515.019	1.06339	0.0886752	0.0672919	1.31777	0.187581	0.584938	PTOV1 extended AT-hook containing adaptor protein
ENSG00000160298	C21orf58	988.827	1.07869	0.109287	0.0829524	1.31746	0.187683	0.585018	chromosome 21 open reading frame 58
ENSG00000239569	NA	39.3881	1.16687	0.222639	0.16899	1.31747	0.187682	0.585018	NA
ENSG00000080947	CROCCP3	196.718	1.15086	0.202717	0.153986	1.31646	0.188019	0.585344	CROCC pseudogene 3
ENSG00000135414	GDF11	493.32	1.13469	0.182299	0.138438	1.31683	0.187897	0.585344	growth differentiation factor 11
ENSG00000164258	NDUFS4	3371.79	0.970017	-0.043918	0.0333587	-1.31654	0.187993	0.585344	NADH:ubiquinone oxidoreductase subunit S4
ENSG00000179981	TSHZ1	1248.32	1.0694	0.0968051	0.0735265	1.3166	0.187972	0.585344	teashirt zinc finger homeobox 1
ENSG00000188681	TEKT4P2	4006.98	0.717077	-0.4798	0.364415	-1.31663	0.187963	0.585344	tektin 4 pseudogene 2
ENSG00000261351	NA	25.4919	0.815524	-0.294201	0.223453	-1.31661	0.187969	0.585344	NA
ENSG00000156869	FRRS1	1743.66	0.949496	-0.0747659	0.0568095	-1.31608	0.188147	0.585387	ferric chelate reductase 1
ENSG00000177570	SAMD12	8314.89	1.39381	0.479033	0.363952	1.3162	0.188107	0.585387	sterile alpha motif domain containing 12
ENSG00000232125	DYTN	32.1636	0.758169	-0.399408	0.303484	-1.31608	0.188149	0.585387	dystrotelin
ENSG00000249240	NA	507.673	1.14766	0.198693	0.150986	1.31596	0.188186	0.585387	NA
ENSG00000257576	NA	69.3242	0.866167	-0.207283	0.157607	-1.31519	0.188445	0.586073	NA
ENSG00000186818	LILRB4	388.816	1.25291	0.32528	0.247374	1.31493	0.188532	0.586199	leukocyte immunoglobulin like receptor B4
ENSG00000196544	BORCS6	171.578	1.09327	0.128646	0.097841	1.31484	0.188563	0.586199	BLOC-1 related complex subunit 6
ENSG00000227827	PKD1P2	464.857	0.751438	-0.412274	0.313621	-1.31456	0.188657	0.586374	polycystin 1, transient receptor potential channel interacting pseudogene 2
ENSG00000109917	ZPR1	1029.79	0.958861	-0.0606057	0.0461093	-1.31439	0.188715	0.586432	ZPR1 zinc finger
ENSG00000120899	PTK2B	24925.4	0.915981	-0.12661	0.0963673	-1.31383	0.188905	0.586903	protein tyrosine kinase 2 beta
ENSG00000149499	EML3	891.631	1.04997	0.070343	0.0535753	1.31298	0.189191	0.587558	EMAP like 3
ENSG00000186687	LYRM7	1073.54	0.947535	-0.0777489	0.059217	-1.31295	0.1892	0.587558	LYR motif containing 7
ENSG00000244437	IGKV3-15	1073.46	1.80051	0.848404	0.646227	1.31286	0.189231	0.587558	immunoglobulin kappa variable 3-15
ENSG00000073921	PICALM	14075.6	1.04433	0.0625737	0.0476685	1.31269	0.189289	0.587617	phosphatidylinositol binding clathrin assembly protein
ENSG00000143379	SETDB1	1742.67	1.03057	0.0434388	0.0331013	1.3123	0.189419	0.587823	SET domain bifurcated histone lysine methyltransferase 1
ENSG00000246740	PLA2G4E-AS1	23.6617	0.787982	-0.343765	0.261964	-1.31226	0.189432	0.587823	PLA2G4E antisense RNA 1
ENSG00000005156	LIG3	1273.4	0.94456	-0.082285	0.0627234	-1.31187	0.189564	0.587954	DNA ligase 3
ENSG00000156136	DCK	754.579	0.902772	-0.147566	0.112501	-1.31168	0.189628	0.587954	deoxycytidine kinase
ENSG00000157426	AASDH	798.228	0.947814	-0.0773236	0.0589368	-1.31197	0.189529	0.587954	aminoadipate-semialdehyde dehydrogenase
ENSG00000234956	LINC02539	353.992	1.3088	0.388247	0.295992	1.31168	0.189629	0.587954	long intergenic non-protein coding RNA 2539
ENSG00000162129	CLPB	2200.24	0.944758	-0.0819828	0.0625117	-1.31148	0.189696	0.588042	caseinolytic mitochondrial matrix peptidase chaperone subunit B
ENSG00000111859	NEDD9	27741.6	0.901731	-0.149231	0.113839	-1.31089	0.189894	0.588182	neural precursor cell expressed, developmentally down-regulated 9
ENSG00000112335	SNX3	3003.2	1.05687	0.0797966	0.0608858	1.31059	0.189995	0.588182	sorting nexin 3
ENSG00000131876	SNRPA1	960.533	1.03738	0.0529408	0.0403825	1.31098	0.189864	0.588182	small nuclear ribonucleoprotein polypeptide A'
ENSG00000155329	ZCCHC10	725.24	0.949276	-0.0751002	0.0573033	-1.31057	0.190002	0.588182	zinc finger CCHC-type containing 10
ENSG00000223387	LINC02068	27.9361	1.38154	0.466281	0.35575	1.3107	0.189959	0.588182	long intergenic non-protein coding RNA 2068
ENSG00000231646	FSIP2-AS1	180.684	0.854272	-0.227233	0.173388	-1.31055	0.190011	0.588182	FSIP2 antisense RNA 1
ENSG00000254119	NA	683.269	1.69428	0.760673	0.580395	1.31061	0.189989	0.588182	NA
ENSG00000118900	UBN1	1922.85	0.953476	-0.0687308	0.0524606	-1.31014	0.190148	0.588485	ubinuclein 1
ENSG00000126756	UXT	903.856	1.04603	0.0649275	0.0496078	1.30882	0.190597	0.589395	ubiquitously expressed prefoldin like chaperone
ENSG00000145349	CAMK2D	26599.5	0.881257	-0.182366	0.139333	-1.30885	0.190585	0.589395	calcium/calmodulin dependent protein kinase II delta
ENSG00000175395	ZNF25	433.768	1.12263	0.166878	0.127479	1.30906	0.190514	0.589395	zinc finger protein 25
ENSG00000230756	NA	52.122	0.84999	-0.234481	0.179128	-1.30902	0.190528	0.589395	NA
ENSG00000111300	NAA25	4844.11	0.937217	-0.0935453	0.0715146	-1.30806	0.190853	0.589411	N-alpha-acetyltransferase 25, NatB auxiliary subunit
ENSG00000131351	HAUS8	659.009	1.0867	0.11995	0.0917118	1.3079	0.190907	0.589411	HAUS augmin like complex subunit 8
ENSG00000152133	GPATCH11	883.344	0.920629	-0.119308	0.0911872	-1.30839	0.190743	0.589411	G-patch domain containing 11
ENSG00000168060	NAALADL1	46.8395	1.20536	0.269464	0.205908	1.30866	0.190649	0.589411	N-acetylated alpha-linked acidic dipeptidase like 1
ENSG00000170917	NUDT6	245.426	1.08218	0.113943	0.0871001	1.30819	0.19081	0.589411	nudix hydrolase 6
ENSG00000224445	LINC01708	57.4935	0.774703	-0.368285	0.281588	-1.30789	0.190912	0.589411	long intergenic non-protein coding RNA 1708
ENSG00000259516	ANP32AP1	38.2665	1.16175	0.2163	0.165378	1.30791	0.190904	0.589411	acidic nuclear phosphoprotein 32 family member A pseudogene 1
ENSG00000271147	NA	906.467	0.934162	-0.0982547	0.0750979	-1.30836	0.190753	0.589411	NA
ENSG00000102100	SLC35A2	297.97	1.09318	0.128528	0.0982972	1.30754	0.191028	0.589651	solute carrier family 35 member A2
ENSG00000168803	ADAL	467.795	0.949064	-0.0754224	0.0577001	-1.30714	0.191164	0.589951	adenosine deaminase like
ENSG00000175536	LIPT2	23.7762	1.21397	0.279731	0.214033	1.30695	0.191229	0.590032	lipoyl(octanoyl) transferase 2
ENSG00000079819	EPB41L2	7491.79	1.11138	0.15235	0.116611	1.30649	0.191388	0.590232	erythrocyte membrane protein band 4.1 like 2
ENSG00000160818	GPATCH4	714.35	0.893271	-0.162829	0.124649	-1.30631	0.191449	0.590232	G-patch domain containing 4 (gene/pseudogene)
ENSG00000164975	SNAPC3	2418.17	1.07145	0.0995705	0.0762173	1.3064	0.191415	0.590232	small nuclear RNA activating complex polypeptide 3
ENSG00000259805	NA	31.2374	1.23447	0.303896	0.232584	1.30661	0.191346	0.590232	NA
ENSG00000259628	NA	1818.71	1.07497	0.104291	0.0799033	1.30521	0.191821	0.591261	NA
ENSG00000072364	AFF4	4721.04	1.0526	0.0739512	0.0566797	1.30472	0.191988	0.591534	AF4/FMR2 family member 4
ENSG00000205133	TRIQK	902.302	0.793655	-0.333416	0.25553	-1.3048	0.19196	0.591534	triple QxxK/R motif containing
ENSG00000110955	ATP5F1B	8151.38	0.944205	-0.0828286	0.0635083	-1.30422	0.19216	0.591945	ATP synthase F1 subunit beta
ENSG00000005471	ABCB4	1106.3	1.09318	0.12853	0.0985649	1.30401	0.19223	0.592042	ATP binding cassette subfamily B member 4
ENSG00000159433	STARD9	4029.91	1.11084	0.151656	0.116311	1.30389	0.192272	0.592051	StAR related lipid transfer domain containing 9
ENSG00000083844	ZNF264	1622.16	1.07481	0.104086	0.0798605	1.30335	0.192457	0.592118	zinc finger protein 264
ENSG00000114770	ABCC5	489.037	0.903351	-0.146641	0.1125	-1.30348	0.192412	0.592118	ATP binding cassette subfamily C member 5
ENSG00000154589	LY96	540.281	1.12554	0.170621	0.13092	1.30325	0.192488	0.592118	lymphocyte antigen 96
ENSG00000166401	SERPINB8	562.579	0.897446	-0.156102	0.119773	-1.30332	0.192465	0.592118	serpin family B member 8
ENSG00000185015	CA13	412.735	0.833691	-0.262415	0.201296	-1.30363	0.19236	0.592118	carbonic anhydrase 13
ENSG00000166261	ZNF202	635.137	0.937297	-0.0934226	0.0716913	-1.30312	0.192533	0.592137	zinc finger protein 202
ENSG00000186132	C2orf76	654.762	1.08211	0.113853	0.0874093	1.30252	0.192737	0.592646	chromosome 2 open reading frame 76
ENSG00000135829	DHX9	8038.97	0.930973	-0.103188	0.07923	-1.30239	0.192784	0.592671	DExH-box helicase 9
ENSG00000064932	SBNO2	1647.1	1.0961	0.132377	0.101663	1.30211	0.192877	0.592837	strawberry notch homolog 2
ENSG00000104472	CHRAC1	503.361	1.05849	0.0820092	0.0629979	1.30178	0.192993	0.592952	chromatin accessibility complex subunit 1
ENSG00000114993	RTKN	389.571	1.17337	0.230659	0.177173	1.30189	0.192956	0.592952	rhotekin
ENSG00000122033	MTIF3	681.35	1.06325	0.0884862	0.0679936	1.30139	0.193125	0.593011	mitochondrial translational initiation factor 3
ENSG00000160113	NR2F6	72.8433	1.20932	0.274191	0.210711	1.30127	0.193167	0.593011	nuclear receptor subfamily 2 group F member 6
ENSG00000165688	PMPCA	970.788	0.954962	-0.0664847	0.0510909	-1.3013	0.193155	0.593011	peptidase, mitochondrial processing subunit alpha
ENSG00000197980	LEKR1	1210.01	1.11144	0.152429	0.117116	1.30152	0.19308	0.593011	leucine, glutamate and lysine rich 1
ENSG00000169220	RGS14	872.762	1.07559	0.105124	0.0807946	1.30112	0.193216	0.593041	regulator of G protein signaling 14
ENSG00000140691	ARMC5	223.406	1.09583	0.132024	0.101503	1.30069	0.193364	0.59312	armadillo repeat containing 5
ENSG00000140743	CDR2	3143.62	0.955396	-0.0658288	0.0506184	-1.30049	0.193433	0.59312	cerebellar degeneration related protein 2
ENSG00000162572	SCNN1D	28.1068	1.1885	0.249146	0.191535	1.30079	0.193331	0.59312	sodium channel epithelial 1 subunit delta
ENSG00000168040	FADD	417.874	1.0571	0.0801147	0.0615869	1.30084	0.193314	0.59312	Fas associated via death domain
ENSG00000178184	PARD6G	372.287	1.29142	0.368964	0.283714	1.30048	0.193437	0.59312	par-6 family cell polarity regulator gamma
ENSG00000085465	OVGP1	49.0083	1.14903	0.200414	0.154152	1.30011	0.193563	0.593164	oviductal glycoprotein 1
ENSG00000109066	TMEM104	1305.2	0.916799	-0.125323	0.0963832	-1.30026	0.193513	0.593164	transmembrane protein 104
ENSG00000119812	FAM98A	2182.8	0.940931	-0.0878397	0.067564	-1.3001	0.193568	0.593164	family with sequence similarity 98 member A
ENSG00000121964	GTDC1	7517.3	1.066	0.0922056	0.0709522	1.29955	0.193757	0.593494	glycosyltransferase like domain containing 1
ENSG00000147443	DOK2	267.981	0.871907	-0.197754	0.152171	-1.29955	0.193757	0.593494	docking protein 2
ENSG00000182810	DDX28	225.518	0.910375	-0.135467	0.10425	-1.29944	0.193793	0.593494	DEAD-box helicase 28
ENSG00000282933	NA	42.7776	0.840891	-0.25001	0.192421	-1.29929	0.193846	0.593539	NA
ENSG00000124486	USP9X	11129.9	1.05973	0.0836987	0.0644254	1.29916	0.19389	0.593555	ubiquitin specific peptidase 9 X-linked
ENSG00000086730	LAT2	3699.9	1.04775	0.0672884	0.0518137	1.29866	0.19406	0.593717	linker for activation of T cells family member 2
ENSG00000116209	TMEM59	1500.47	1.05892	0.0825944	0.0635897	1.29886	0.193991	0.593717	transmembrane protein 59
ENSG00000126247	CAPNS1	2224.02	1.0507	0.0713481	0.0549377	1.29871	0.194044	0.593717	calpain small subunit 1
ENSG00000110011	DNAJC4	349.053	1.07938	0.110207	0.0848719	1.29851	0.194111	0.593754	DnaJ heat shock protein family (Hsp40) member C4
ENSG00000079459	FDFT1	5926.52	1.08203	0.113743	0.087691	1.29708	0.194602	0.594787	farnesyl-diphosphate farnesyltransferase 1
ENSG00000165730	STOX1	27.9445	0.689761	-0.535832	0.413144	-1.29696	0.194644	0.594787	storkhead box 1
ENSG00000172748	ZNF596	248.221	0.930098	-0.104546	0.080589	-1.29727	0.194537	0.594787	zinc finger protein 596
ENSG00000183508	TENT5C	2131.55	0.831986	-0.265368	0.204598	-1.29702	0.194623	0.594787	terminal nucleotidyltransferase 5C
ENSG00000260368	NA	31.0264	1.18435	0.244096	0.188156	1.29731	0.194525	0.594787	NA
ENSG00000164074	ABHD18	2383.72	0.975213	-0.0362112	0.0279344	-1.29629	0.194874	0.59518	abhydrolase domain containing 18
ENSG00000196396	PTPN1	9496.93	1.06635	0.092682	0.0714986	1.29628	0.19488	0.59518	protein tyrosine phosphatase non-receptor type 1
ENSG00000236796	NA	50.4079	1.18431	0.244042	0.188268	1.29625	0.19489	0.59518	NA
ENSG00000260063	LOC101928728	23.4451	1.18549	0.245485	0.189421	1.29598	0.194982	0.595343	uncharacterized LOC101928728
ENSG00000100591	AHSA1	1848.42	0.920885	-0.118907	0.091808	-1.29517	0.195263	0.595723	activator of HSP90 ATPase activity 1
ENSG00000124596	OARD1	1218.39	1.08393	0.116268	0.089748	1.29549	0.19515	0.595723	O-acyl-ADP-ribose deacylase 1
ENSG00000172575	RASGRP1	2855.51	1.24689	0.318338	0.245788	1.29517	0.19526	0.595723	RAS guanyl releasing protein 1
ENSG00000204392	LSM2	513.448	0.952107	-0.0708049	0.0546629	-1.2953	0.195217	0.595723	LSM2 homolog, U6 small nuclear RNA and mRNA degradation associated
ENSG00000223883	LINC01707	339.373	0.783357	-0.352258	0.272016	-1.29499	0.195325	0.595791	long intergenic non-protein coding RNA 1707
ENSG00000135697	BCO1	97.6557	1.31023	0.389816	0.301081	1.29472	0.195416	0.59595	beta-carotene oxygenase 1
ENSG00000115325	DOK1	511.728	1.08859	0.122465	0.0946013	1.29454	0.195479	0.595969	docking protein 1
ENSG00000162772	ATF3	650.807	1.17772	0.236001	0.182313	1.29448	0.1955	0.595969	activating transcription factor 3
ENSG00000274322	NA	484.28	1.0922	0.127238	0.0983138	1.2942	0.195595	0.596139	NA
ENSG00000131042	LILRB2	28.2655	1.18334	0.242868	0.18769	1.29399	0.19567	0.596248	leukocyte immunoglobulin like receptor B2
ENSG00000061936	SFSWAP	3919.52	0.958284	-0.0614748	0.0475314	-1.29335	0.19589	0.59634	splicing factor SWAP
ENSG00000118997	DNAH7	50.2572	0.71099	-0.492098	0.38047	-1.2934	0.195874	0.59634	dynein axonemal heavy chain 7
ENSG00000134287	ARF3	79.6852	1.12499	0.169913	0.13135	1.29359	0.195809	0.59634	ADP ribosylation factor 3
ENSG00000160439	RDH13	66.8534	1.12567	0.17078	0.132048	1.29332	0.195901	0.59634	retinol dehydrogenase 13
ENSG00000196262	PPIA	8701.47	1.04347	0.0613943	0.047474	1.29322	0.195935	0.59634	peptidylprolyl isomerase A
ENSG00000267745	NA	101.192	0.874144	-0.194057	0.150033	-1.29343	0.195864	0.59634	NA
ENSG00000126456	IRF3	993.948	1.05245	0.0737496	0.0570517	1.29268	0.196122	0.59637	interferon regulatory factor 3
ENSG00000136280	CCM2	7544.93	1.0574	0.0805213	0.0622936	1.29261	0.196146	0.59637	CCM2 scaffold protein
ENSG00000176681	LRRC37A	1024.78	1.12736	0.172942	0.133786	1.29268	0.196122	0.59637	leucine rich repeat containing 37A
ENSG00000237854	NA	181.132	0.715296	-0.483389	0.373843	-1.29303	0.196002	0.59637	NA
ENSG00000243629	LINC00880	54.0655	1.23168	0.30063	0.232544	1.29279	0.196084	0.59637	long intergenic non-protein coding RNA 880
ENSG00000250337	PURPL	451.982	0.759485	-0.396907	0.307082	-1.29251	0.19618	0.59637	p53 upregulated regulator of p53 levels
ENSG00000100292	HMOX1	127.843	1.13463	0.182218	0.141178	1.29069	0.196811	0.59662	heme oxygenase 1
ENSG00000100567	PSMA3	2871.45	0.953569	-0.0685912	0.0531411	-1.29074	0.196795	0.59662	proteasome 20S subunit alpha 3
ENSG00000117091	CD48	15420.4	1.0895	0.123661	0.0958013	1.29081	0.19677	0.59662	CD48 molecule
ENSG00000123684	LPGAT1	7031.07	0.903238	-0.146822	0.113755	-1.29069	0.19681	0.59662	lysophosphatidylglycerol acyltransferase 1
ENSG00000145916	RMND5B	1020.09	1.05459	0.0766856	0.0593948	1.29112	0.196663	0.59662	required for meiotic nuclear division 5 homolog B
ENSG00000159588	CCDC17	115.041	1.08897	0.122968	0.0952471	1.29105	0.196688	0.59662	coiled-coil domain containing 17
ENSG00000164080	RAD54L2	2932.3	0.936649	-0.0944191	0.0730849	-1.29191	0.196388	0.59662	RAD54 like 2
ENSG00000165115	KIF27	500.693	0.919429	-0.121189	0.0938193	-1.29173	0.19645	0.59662	kinesin family member 27
ENSG00000167384	ZNF180	661.085	0.9457	-0.0805452	0.0623976	-1.29084	0.19676	0.59662	zinc finger protein 180
ENSG00000183655	KLHL25	233.177	1.11867	0.161788	0.125311	1.29109	0.196671	0.59662	kelch like family member 25
ENSG00000184110	EIF3C	5342.96	0.911807	-0.1332	0.103136	-1.2915	0.196532	0.59662	eukaryotic translation initiation factor 3 subunit C
ENSG00000184270	H2AC21	876.449	1.10734	0.147105	0.11392	1.2913	0.196601	0.59662	H2A clustered histone 21
ENSG00000249592	PCGF3-AS1	2890.92	1.06834	0.095369	0.073861	1.2912	0.196636	0.59662	PCGF3 antisense RNA 1
ENSG00000267546	NA	52.4535	1.17728	0.235458	0.182394	1.29093	0.196728	0.59662	NA
ENSG00000146094	DOK3	2356.47	1.11667	0.159203	0.123378	1.29037	0.196923	0.596841	docking protein 3
ENSG00000079841	RIMS1	67.4953	0.551587	-0.85834	0.665313	-1.29013	0.197006	0.596975	regulating synaptic membrane exocytosis 1
ENSG00000006757	PNPLA4	185.35	1.17855	0.237012	0.184017	1.28799	0.19775	0.597538	patatin like phospholipase domain containing 4
ENSG00000015285	WAS	1482.39	1.06473	0.0904896	0.070201	1.28901	0.197396	0.597538	WASP actin nucleation promoting factor
ENSG00000070367	EXOC5	3905.09	0.967296	-0.0479711	0.0372383	-1.28822	0.197669	0.597538	exocyst complex component 5
ENSG00000115207	GTF3C2	2218	0.971288	-0.0420288	0.0326281	-1.28812	0.197706	0.597538	general transcription factor IIIC subunit 2
ENSG00000117360	PRPF3	1928.04	0.953751	-0.068315	0.0530001	-1.28896	0.197412	0.597538	pre-mRNA processing factor 3
ENSG00000119729	RHOQ	5898.62	1.12483	0.169711	0.13174	1.28822	0.197669	0.597538	ras homolog family member Q
ENSG00000121966	CXCR4	227.09	1.423	0.508937	0.395054	1.28827	0.197651	0.597538	C-X-C motif chemokine receptor 4
ENSG00000154978	VOPP1	19618.6	0.937104	-0.0937196	0.0727501	-1.28824	0.197662	0.597538	VOPP1 WW domain binding protein
ENSG00000158122	PRXL2C	177.995	1.15825	0.211948	0.164569	1.2879	0.19778	0.597538	peroxiredoxin like 2C
ENSG00000164096	C4orf3	580.5	1.11824	0.161224	0.125068	1.2891	0.197365	0.597538	chromosome 4 open reading frame 3
ENSG00000164627	KIF6	381.847	1.41828	0.504147	0.39102	1.28931	0.197289	0.597538	kinesin family member 6
ENSG00000172893	DHCR7	1359.55	1.08203	0.113747	0.0882465	1.28897	0.197409	0.597538	7-dehydrocholesterol reductase
ENSG00000198496	NBR2	1009.85	1.06435	0.0899681	0.0698527	1.28797	0.197757	0.597538	neighbor of BRCA1 lncRNA 2
ENSG00000228232	NA	588.898	1.13036	0.176784	0.137258	1.28797	0.197755	0.597538	NA
ENSG00000254692	NA	491.154	1.05919	0.0829552	0.0644102	1.28792	0.197774	0.597538	NA
ENSG00000170604	IRF2BP1	171.89	1.11305	0.154512	0.119993	1.28767	0.19786	0.597612	interferon regulatory factor 2 binding protein 1
ENSG00000279805	NA	26.172	1.21045	0.275544	0.213997	1.28761	0.197883	0.597612	NA
ENSG00000215421	ZNF407	12882.9	0.952077	-0.07085	0.0550316	-1.28744	0.19794	0.597665	zinc finger protein 407
ENSG00000110848	CD69	1981.7	1.14366	0.193656	0.150449	1.28719	0.198029	0.597689	CD69 molecule
ENSG00000147526	TACC1	13413.3	0.948009	-0.0770271	0.0598439	-1.28713	0.198048	0.597689	transforming acidic coiled-coil containing protein 1
ENSG00000253636	NA	295.359	1.07196	0.100251	0.07789	1.28708	0.198066	0.597689	NA
ENSG00000142409	ZNF787	997.886	1.04948	0.0696681	0.0541413	1.28678	0.19817	0.597885	zinc finger protein 787
ENSG00000124177	CHD6	6297.5	1.04061	0.0574305	0.0446389	1.28656	0.198248	0.597998	chromodomain helicase DNA binding protein 6
ENSG00000140104	CLBA1	25.0677	0.771699	-0.37389	0.290637	-1.28645	0.198286	0.597998	clathrin binding box of aftiphilin containing 1
ENSG00000108010	GLRX3	2274.68	0.952104	-0.0708093	0.0550718	-1.28576	0.198526	0.598594	glutaredoxin 3
ENSG00000215414	NA	51.7561	0.88102	-0.182754	0.142148	-1.28566	0.198562	0.598594	NA
ENSG00000017797	RALBP1	2317.76	1.03477	0.0493066	0.038378	1.28476	0.198876	0.598752	ralA binding protein 1
ENSG00000100767	PAPLN	377.361	1.19037	0.251404	0.195697	1.28466	0.198911	0.598752	papilin, proteoglycan like sulfated glycoprotein
ENSG00000101464	PIGU	1606.9	1.03784	0.0535894	0.0417077	1.28488	0.198834	0.598752	phosphatidylinositol glycan anchor biosynthesis class U
ENSG00000124224	NA	1148.2	1.08162	0.113191	0.088078	1.28512	0.198751	0.598752	NA
ENSG00000145439	CBR4	3612.12	1.04961	0.0698581	0.0543805	1.28462	0.198926	0.598752	carbonyl reductase 4
ENSG00000151247	EIF4E	2828.69	0.964995	-0.051406	0.0400169	-1.28461	0.198929	0.598752	eukaryotic translation initiation factor 4E
ENSG00000163832	ELP6	696.504	0.950598	-0.0730926	0.0568725	-1.2852	0.198722	0.598752	elongator acetyltransferase complex subunit 6
ENSG00000251369	ZNF550	426.916	1.11168	0.152739	0.118893	1.28468	0.198904	0.598752	zinc finger protein 550
ENSG00000100852	ARHGAP5	3755.81	0.876981	-0.189383	0.147448	-1.2844	0.199002	0.598854	Rho GTPase activating protein 5
ENSG00000270571	LOC105374811	59.6312	0.774434	-0.368785	0.28721	-1.28403	0.199132	0.599127	uncharacterized LOC105374811
ENSG00000077454	LRCH4	423.56	1.0604	0.0846112	0.0659317	1.28331	0.199382	0.599168	leucine rich repeats and calponin homology domain containing 4
ENSG00000130158	DOCK6	231.489	1.18408	0.243761	0.189924	1.28347	0.199329	0.599168	dedicator of cytokinesis 6
ENSG00000153037	SRP19	890.577	0.940976	-0.0877705	0.0683766	-1.28363	0.19927	0.599168	signal recognition particle 19
ENSG00000166987	MBD6	953.835	1.06748	0.0942131	0.0734032	1.2835	0.199317	0.599168	methyl-CpG binding domain protein 6
ENSG00000204923	FBXO48	141.122	1.08675	0.120024	0.0935191	1.28341	0.199348	0.599168	F-box protein 48
ENSG00000266202	NA	33.2455	1.30683	0.386069	0.30071	1.28386	0.199192	0.599168	NA
ENSG00000050030	NEXMIF	3388.7	1.22831	0.29668	0.231328	1.28251	0.199664	0.599426	neurite extension and migration factor
ENSG00000106305	AIMP2	605.743	0.909201	-0.137329	0.107041	-1.28296	0.199507	0.599426	aminoacyl tRNA synthetase complex interacting multifunctional protein 2
ENSG00000139629	GALNT6	1085.17	0.937072	-0.0937676	0.0731026	-1.28269	0.199602	0.599426	polypeptide N-acetylgalactosaminyltransferase 6
ENSG00000177731	FLII	2041.82	1.04277	0.0604199	0.0471034	1.28271	0.199594	0.599426	FLII actin remodeling protein
ENSG00000204172	AGAP9	272.657	1.14786	0.198947	0.155111	1.28261	0.19963	0.599426	ArfGAP with GTPase domain, ankyrin repeat and PH domain 9
ENSG00000141013	GAS8	261.31	1.17679	0.234853	0.183221	1.2818	0.199913	0.600056	growth arrest specific 8
ENSG00000112282	MED23	2323.83	0.969864	-0.0441456	0.0344536	-1.2813	0.200087	0.600402	mediator complex subunit 23
ENSG00000179886	TIGD5	108.281	1.10902	0.149283	0.116514	1.28124	0.200108	0.600402	tigger transposable element derived 5
ENSG00000113318	MSH3	4756.99	0.946365	-0.0795312	0.062087	-1.28096	0.200206	0.60058	mutS homolog 3
ENSG00000175215	CTDSP2	1960.31	1.05948	0.0833512	0.0651019	1.28032	0.200433	0.601023	CTD small phosphatase 2
ENSG00000226889	NA	29.3347	0.828688	-0.271098	0.21174	-1.28034	0.200427	0.601023	NA
ENSG00000146282	RARS2	4016.73	0.970811	-0.0427377	0.0333838	-1.28019	0.200478	0.601039	arginyl-tRNA synthetase 2, mitochondrial
ENSG00000101096	NFATC2	3305.27	1.20766	0.27222	0.212708	1.27978	0.200621	0.60135	nuclear factor of activated T cells 2
ENSG00000027697	IFNGR1	2076.94	0.803322	-0.31595	0.246921	-1.27956	0.200701	0.601354	interferon gamma receptor 1
ENSG00000101888	NXT2	406.126	0.951969	-0.071014	0.0554988	-1.27956	0.2007	0.601354	nuclear transport factor 2 like export factor 2
ENSG00000107829	FBXW4	4191.1	1.04621	0.0651675	0.0509361	1.2794	0.200757	0.601402	F-box and WD repeat domain containing 4
ENSG00000127399	LRRC61	124.432	1.11231	0.153562	0.12007	1.27894	0.200919	0.601771	leucine rich repeat containing 61
ENSG00000108671	PSMD11	3081.17	0.952822	-0.069722	0.0545387	-1.27839	0.201111	0.601936	proteasome 26S subunit, non-ATPase 11
ENSG00000145284	SCD5	336.631	0.692506	-0.530101	0.414827	-1.27789	0.20129	0.601936	stearoyl-CoA desaturase 5
ENSG00000178222	RNF212	29.2889	0.668063	-0.581943	0.455278	-1.27821	0.201174	0.601936	ring finger protein 212
ENSG00000185291	IL3RA	379.379	1.18002	0.23881	0.186881	1.27787	0.201294	0.601936	interleukin 3 receptor subunit alpha
ENSG00000189362	NEMP2	845.198	1.10477	0.14374	0.112439	1.27838	0.201115	0.601936	nuclear envelope integral membrane protein 2
ENSG00000224877	NDUFAF8	328.778	0.911086	-0.134341	0.105137	-1.27777	0.20133	0.601936	NADH:ubiquinone oxidoreductase complex assembly factor 8
ENSG00000272463	NA	32.4427	0.798735	-0.324212	0.253728	-1.27779	0.201322	0.601936	NA
ENSG00000273962	IGKV2-40	28.0991	0.359355	-1.47652	1.15494	-1.27844	0.201096	0.601936	immunoglobulin kappa variable 2-40
ENSG00000282870	NA	115.783	0.708917	-0.496312	0.388415	-1.27779	0.201324	0.601936	NA
ENSG00000006007	GDE1	693.125	0.94202	-0.0861702	0.0674743	-1.27708	0.201574	0.602025	glycerophosphodiester phosphodiesterase 1
ENSG00000113645	WWC1	110.616	0.719368	-0.475199	0.372142	-1.27693	0.201627	0.602025	WW and C2 domain containing 1
ENSG00000125447	GGA3	1760.37	1.03704	0.0524736	0.0410801	1.27735	0.20148	0.602025	golgi associated, gamma adaptin ear containing, ARF binding protein 3
ENSG00000164330	EBF1	22986.4	1.0933	0.128688	0.100765	1.27711	0.201562	0.602025	EBF transcription factor 1
ENSG00000187522	HSPA14	819.774	0.958066	-0.0618035	0.0484011	-1.2769	0.201637	0.602025	heat shock protein family A (Hsp70) member 14
ENSG00000225265	TAF1A-AS1	31.22	0.865944	-0.207655	0.162571	-1.27732	0.201488	0.602025	TAF1A antisense RNA 1
ENSG00000267731	NA	54.1183	0.815792	-0.293727	0.229927	-1.27748	0.201432	0.602025	NA
ENSG00000259053	NA	75.0583	0.820615	-0.285222	0.223445	-1.27648	0.201788	0.602357	NA
ENSG00000008869	HEATR5B	2778.15	0.948503	-0.0762752	0.0597857	-1.27581	0.202022	0.602826	HEAT repeat containing 5B
ENSG00000143228	NUF2	1486.53	1.07438	0.103509	0.0811393	1.2757	0.202063	0.602826	NUF2 component of NDC80 kinetochore complex
ENSG00000172059	KLF11	39.3853	1.37895	0.463574	0.363365	1.27578	0.202034	0.602826	Kruppel like factor 11
ENSG00000188760	TMEM198	47.7792	1.15467	0.207478	0.162668	1.27547	0.202142	0.602942	transmembrane protein 198
ENSG00000188089	PLA2G4E	35.872	1.2648	0.338906	0.26574	1.27533	0.202192	0.602973	phospholipase A2 group IVE
ENSG00000131115	ZNF227	958.413	0.966878	-0.0485946	0.0381074	-1.2752	0.202238	0.602992	zinc finger protein 227
ENSG00000108312	UBTF	2363.83	0.928358	-0.107246	0.0841158	-1.27498	0.202315	0.602997	upstream binding transcription factor
ENSG00000243927	MRPS6	30.0217	0.82082	-0.284862	0.223426	-1.27497	0.202319	0.602997	mitochondrial ribosomal protein S6
ENSG00000179144	GIMAP7	25.1495	0.621848	-0.685365	0.537642	-1.27476	0.202394	0.603104	GTPase, IMAP family member 7
ENSG00000177854	TMEM187	72.4064	1.11774	0.160583	0.126001	1.27446	0.202502	0.603308	transmembrane protein 187
ENSG00000267102	NA	34.2174	0.860382	-0.216951	0.170248	-1.27433	0.202548	0.603327	NA
ENSG00000232593	KANTR	2619.11	1.07634	0.106138	0.0833081	1.27404	0.202648	0.603507	KANTR integral membrane protein
ENSG00000110108	TMEM109	1073.32	1.09267	0.127854	0.10037	1.27383	0.202724	0.603616	transmembrane protein 109
ENSG00000105373	NOP53	2252.29	1.07166	0.099841	0.0783972	1.27353	0.202831	0.603816	NOP53 ribosome biogenesis factor
ENSG00000237017	NA	24.7825	1.23676	0.306562	0.240762	1.2733	0.202911	0.603936	NA
ENSG00000100592	DAAM1	4400.75	0.869526	-0.201699	0.158428	-1.27313	0.202973	0.604001	dishevelled associated activator of morphogenesis 1
ENSG00000141002	TCF25	2224.87	1.04657	0.0656738	0.0516139	1.2724	0.203229	0.604293	transcription factor 25
ENSG00000204160	ZDHHC18	1611.03	1.11248	0.153779	0.120831	1.27268	0.203131	0.604293	zinc finger DHHC-type palmitoyltransferase 18
ENSG00000231969	MMADHC-DT	178.637	0.891681	-0.1654	0.129987	-1.27244	0.203218	0.604293	MMADHC divergent transcript
ENSG00000247363	LOC100507250	93.445	1.13837	0.186965	0.146916	1.2726	0.203162	0.604293	uncharacterized LOC100507250
ENSG00000086475	SEPHS1	1596.56	0.930379	-0.104109	0.0818422	-1.27207	0.203347	0.604406	selenophosphate synthetase 1
ENSG00000244879	NA	1584.4	0.835839	-0.258703	0.203356	-1.27217	0.203313	0.604406	NA
ENSG00000083799	CYLD	5359.19	0.950676	-0.0729745	0.0573853	-1.27166	0.203494	0.604727	CYLD lysine 63 deubiquitinase
ENSG00000066651	TRMT11	8407.91	0.941771	-0.0865517	0.0680813	-1.2713	0.203622	0.604989	tRNA methyltransferase 11 homolog
ENSG00000142875	PRKACB	2983.24	0.861903	-0.214403	0.168673	-1.27112	0.203686	0.605061	protein kinase cAMP-activated catalytic subunit beta
ENSG00000271780	NA	26.8663	1.20842	0.273124	0.214903	1.27092	0.203757	0.605153	NA
ENSG00000178860	MSC	1001.76	1.11956	0.162928	0.128214	1.27075	0.203819	0.60522	musculin
ENSG00000250240	NA	199.264	0.84328	-0.245916	0.193542	-1.27061	0.203868	0.605248	NA
ENSG00000149084	HSD17B12	2223.15	1.04947	0.0696624	0.0548606	1.26981	0.204154	0.605859	hydroxysteroid 17-beta dehydrogenase 12
ENSG00000168291	PDHB	676.186	0.944466	-0.0824291	0.0649113	-1.26987	0.204129	0.605859	pyruvate dehydrogenase E1 subunit beta
ENSG00000168852	NA	675.042	0.931645	-0.102148	0.0804772	-1.26928	0.20434	0.606176	NA
ENSG00000288602	C8orf44-SGK3	142.223	1.10985	0.150367	0.118461	1.26934	0.20432	0.606176	C8orf44-SGK3 readthrough
ENSG00000078596	ITM2A	670.536	0.847268	-0.23911	0.188453	-1.2688	0.204511	0.606555	integral membrane protein 2A
ENSG00000083807	SLC27A5	414.68	1.10785	0.147761	0.116522	1.2681	0.204762	0.606555	solute carrier family 27 member 5
ENSG00000090661	CERS4	1958.6	1.08433	0.116801	0.0920881	1.26836	0.20467	0.606555	ceramide synthase 4
ENSG00000112977	DAP	7244.78	1.05026	0.0707526	0.0557707	1.26863	0.204572	0.606555	death associated protein
ENSG00000150625	GPM6A	454.227	0.570257	-0.810317	0.638947	-1.26821	0.204724	0.606555	glycoprotein M6A
ENSG00000160613	PCSK7	2458.2	0.954014	-0.0679172	0.0535405	-1.26852	0.204612	0.606555	proprotein convertase subtilisin/kexin type 7
ENSG00000197989	SNHG12	753.604	1.07296	0.101601	0.0801252	1.26803	0.204786	0.606555	small nucleolar RNA host gene 12
ENSG00000236209	NA	24.1751	0.375668	-1.41247	1.11353	-1.26846	0.204634	0.606555	NA
ENSG00000123213	NLN	1758.99	0.904161	-0.145348	0.114648	-1.26777	0.204879	0.606712	neurolysin
ENSG00000166145	SPINT1	128.556	1.24081	0.311286	0.24566	1.26714	0.205105	0.607262	serine peptidase inhibitor, Kunitz type 1
ENSG00000141040	ZNF287	148.826	0.898035	-0.155156	0.122534	-1.26623	0.205431	0.607559	zinc finger protein 287
ENSG00000160753	RUSC1	231.208	1.07798	0.108336	0.085558	1.26623	0.20543	0.607559	RUN and SH3 domain containing 1
ENSG00000178057	NDUFAF3	511.286	1.07409	0.103119	0.0814403	1.26619	0.205445	0.607559	NADH:ubiquinone oxidoreductase complex assembly factor 3
ENSG00000186577	SMIM29	150.368	1.08335	0.115494	0.0911812	1.26664	0.205284	0.607559	small integral membrane protein 29
ENSG00000234518	NA	243.188	0.923642	-0.114595	0.090499	-1.26626	0.205421	0.607559	NA
ENSG00000286281	NA	36.2361	1.20925	0.274114	0.216462	1.26634	0.205392	0.607559	NA
ENSG00000119335	SET	9068.39	0.947872	-0.0772363	0.0610108	-1.26594	0.205533	0.607702	SET nuclear proto-oncogene
ENSG00000182397	DNM1P46	82.6156	1.21455	0.280418	0.221617	1.26533	0.205755	0.60824	dynamin 1 pseudogene 46
ENSG00000134463	ECHDC3	219.652	1.11169	0.152752	0.12075	1.26503	0.205861	0.608436	enoyl-CoA hydratase domain containing 3
ENSG00000196821	ILRUN	7992.62	1.05186	0.0729471	0.05767	1.2649	0.205905	0.60845	inflammation and lipid regulator with UBA-like and NBR1-like domains
ENSG00000111728	ST8SIA1	72.9293	0.659431	-0.600705	0.475162	-1.26421	0.206154	0.608593	ST8 alpha-N-acetyl-neuraminide alpha-2,8-sialyltransferase 1
ENSG00000116560	SFPQ	11839.7	0.957038	-0.0633516	0.0501002	-1.2645	0.206051	0.608593	splicing factor proline and glutamine rich
ENSG00000169418	NPR1	93.574	1.33319	0.414882	0.328074	1.2646	0.206015	0.608593	natriuretic peptide receptor 1
ENSG00000205111	CDKL4	51.4669	0.850229	-0.234077	0.185144	-1.26429	0.206125	0.608593	cyclin dependent kinase like 4
ENSG00000259296	NA	31.4708	0.779685	-0.359036	0.283993	-1.26424	0.206142	0.608593	NA
ENSG00000227803	NA	84.2289	1.23146	0.300375	0.237645	1.26396	0.206243	0.60874	NA
ENSG00000091732	ZC3HC1	758.122	0.955835	-0.0651663	0.0515953	-1.26303	0.206579	0.609023	zinc finger C3HC-type containing 1
ENSG00000139597	N4BP2L1	1381.69	1.116	0.158334	0.125354	1.2631	0.206555	0.609023	NEDD4 binding protein 2 like 1
ENSG00000170345	FOS	33.3732	1.22943	0.297989	0.235927	1.26305	0.20657	0.609023	Fos proto-oncogene, AP-1 transcription factor subunit
ENSG00000170364	SETMAR	243.677	0.89027	-0.167685	0.132752	-1.26315	0.206535	0.609023	SET domain and mariner transposase fusion gene
ENSG00000173442	EHBP1L1	2503.85	1.07872	0.109323	0.0865534	1.26307	0.206563	0.609023	EH domain binding protein 1 like 1
ENSG00000273018	FAM106A	392.505	1.35322	0.436401	0.345429	1.26336	0.206461	0.609023	family with sequence similarity 106 member A
ENSG00000136478	TEX2	1107.02	0.922709	-0.116052	0.0919008	-1.2628	0.206661	0.609113	testis expressed 2
ENSG00000197019	SERTAD1	127.63	1.09325	0.128618	0.101858	1.26272	0.20669	0.609113	SERTA domain containing 1
ENSG00000110841	PPFIBP1	2330.15	0.84399	-0.244702	0.193848	-1.26234	0.206825	0.609159	PPFIA binding protein 1
ENSG00000178741	COX5A	2089.65	0.938064	-0.092241	0.0730708	-1.26235	0.206823	0.609159	cytochrome c oxidase subunit 5A
ENSG00000215021	PHB2	3140.4	0.948158	-0.0768008	0.0608293	-1.26256	0.206746	0.609159	prohibitin 2
ENSG00000288049	LOC105377224	47.6289	0.301363	-1.73042	1.37096	-1.2622	0.206876	0.609191	uncharacterized LOC105377224
ENSG00000224078	NA	4158.63	0.895124	-0.159841	0.126657	-1.26199	0.206951	0.609293	NA
ENSG00000010165	METTL13	928.176	0.952529	-0.0701652	0.0556117	-1.2617	0.207057	0.609417	methyltransferase 13, eEF1A lysine and N-terminal methyltransferase
ENSG00000112584	FAM120B	6018.32	0.972694	-0.0399426	0.0316593	-1.26164	0.207079	0.609417	family with sequence similarity 120B
ENSG00000134444	RELCH	6332.39	0.961255	-0.0570085	0.0451934	-1.26143	0.207153	0.609417	RAB11 binding and LisH domain, coiled-coil and HEAT repeat containing
ENSG00000214021	TTLL3	70.8444	1.13972	0.188682	0.149565	1.26154	0.207114	0.609417	tubulin tyrosine ligase like 3
ENSG00000154582	ELOC	1489.15	0.964092	-0.0527571	0.0418452	-1.26077	0.207393	0.609652	elongin C
ENSG00000235505	CASP4LP	41.4477	0.614055	-0.703561	0.558001	-1.26086	0.207359	0.609652	caspase 4 like, pseudogene
ENSG00000253582	OXR1-AS1	260.645	0.910371	-0.135473	0.107444	-1.26087	0.207354	0.609652	OXR1 antisense RNA 1
ENSG00000271643	NA	34.8939	0.854709	-0.226494	0.179621	-1.26095	0.207325	0.609652	NA
ENSG00000100239	PPP6R2	3635.61	0.95753	-0.062611	0.049684	-1.26018	0.207603	0.60983	protein phosphatase 6 regulatory subunit 2
ENSG00000106479	ZNF862	526.324	1.08893	0.122918	0.0975418	1.26015	0.207614	0.60983	zinc finger protein 862
ENSG00000131188	PRR7	216.496	1.15725	0.210695	0.167155	1.26048	0.207497	0.60983	proline rich 7, synaptic
ENSG00000158604	TMED4	896.349	1.06587	0.0920311	0.0730262	1.26025	0.20758	0.60983	transmembrane p24 trafficking protein 4
ENSG00000055070	SZRD1	3766.88	1.02801	0.0398527	0.0316461	1.25932	0.207914	0.610079	SUZ RNA binding domain containing 1
ENSG00000145041	DCAF1	3692.36	0.95636	-0.0643744	0.0511256	-1.25914	0.207979	0.610079	DDB1 and CUL4 associated factor 1
ENSG00000173894	CBX2	76.8906	0.825048	-0.277449	0.220348	-1.25914	0.207979	0.610079	chromobox 2
ENSG00000175213	ZNF408	147.894	1.07803	0.108391	0.086065	1.25941	0.207882	0.610079	zinc finger protein 408
ENSG00000213621	RPSAP54	48.5821	1.14756	0.198574	0.157663	1.25948	0.207856	0.610079	ribosomal protein SA pseudogene 54
ENSG00000235472	EIF4A1P7	24.8976	0.792115	-0.336219	0.267006	-1.25922	0.207952	0.610079	eukaryotic translation initiation factor 4A1 pseudogene 7
ENSG00000244040	IL12A-AS1	54.4517	1.15279	0.205136	0.162872	1.25949	0.207853	0.610079	IL12A antisense RNA 1
ENSG00000103248	MTHFSD	784.325	1.0433	0.0611586	0.0485886	1.2587	0.208138	0.610357	methenyltetrahydrofolate synthetase domain containing
ENSG00000235863	B3GALT4	136.686	1.11515	0.157238	0.124936	1.25855	0.208194	0.610357	beta-1,3-galactosyltransferase 4
ENSG00000277150	F8A3	60.0223	1.13289	0.180009	0.143023	1.2586	0.208173	0.610357	coagulation factor VIII associated 3
ENSG00000138768	USO1	7304.58	0.949406	-0.0749033	0.059524	-1.25837	0.208257	0.610426	USO1 vesicle transport factor
ENSG00000115252	PDE1A	37.821	0.829112	-0.270361	0.214973	-1.25765	0.208519	0.610766	phosphodiesterase 1A
ENSG00000151474	FRMD4A	3255.21	0.677188	-0.562371	0.447215	-1.2575	0.208574	0.610766	FERM domain containing 4A
ENSG00000174469	CNTNAP2	32.6769	0.843192	-0.246066	0.195678	-1.25751	0.208569	0.610766	contactin associated protein 2
ENSG00000247077	PGAM5	826.477	0.919297	-0.121397	0.0965087	-1.25789	0.208431	0.610766	PGAM family member 5, mitochondrial serine/threonine protein phosphatase
ENSG00000255121	NA	65.9371	1.11415	0.155941	0.124	1.25759	0.208541	0.610766	NA
ENSG00000010671	BTK	3716.96	0.958909	-0.0605339	0.0482153	-1.25549	0.2093	0.611003	Bruton tyrosine kinase
ENSG00000107938	EDRF1	5292.69	1.09871	0.13581	0.108167	1.25556	0.209275	0.611003	erythroid differentiation regulatory factor 1
ENSG00000115539	PDCL3	253.442	0.918989	-0.12188	0.0971	-1.2552	0.209406	0.611003	phosducin like 3
ENSG00000130640	TUBGCP2	1255.88	1.03116	0.0442629	0.0352644	1.25517	0.209417	0.611003	tubulin gamma complex associated protein 2
ENSG00000154473	BUB3	3450.26	0.948475	-0.0763178	0.0607482	-1.2563	0.209008	0.611003	BUB3 mitotic checkpoint protein
ENSG00000157456	CCNB2	1045.44	1.06518	0.0910968	0.0725282	1.25602	0.209109	0.611003	cyclin B2
ENSG00000162086	ZNF75A	824.493	0.935037	-0.0969043	0.077173	-1.25568	0.209233	0.611003	zinc finger protein 75a
ENSG00000163913	IFT122	837.018	1.06748	0.0942141	0.0749868	1.25641	0.208967	0.611003	intraflagellar transport 122
ENSG00000164010	ERMAP	410.535	0.935588	-0.0960548	0.0765204	-1.25528	0.209375	0.611003	erythroblast membrane associated protein (Scianna blood group)
ENSG00000175283	DOLK	131.14	0.884579	-0.176937	0.140761	-1.25701	0.208751	0.611003	dolichol kinase
ENSG00000198898	CAPZA2	3351.4	0.973193	-0.0392026	0.0312289	-1.25533	0.209359	0.611003	capping actin protein of muscle Z-line subunit alpha 2
ENSG00000204237	OXLD1	169.081	1.09251	0.127649	0.101653	1.25573	0.209215	0.611003	oxidoreductase like domain containing 1
ENSG00000225855	RUSC1-AS1	72.9173	1.15014	0.201814	0.160739	1.25554	0.209284	0.611003	RUSC1 antisense RNA 1
ENSG00000229212	NA	149.349	1.20837	0.273067	0.217495	1.25551	0.209293	0.611003	NA
ENSG00000232934	NA	71.2216	1.12537	0.170405	0.13575	1.25529	0.209373	0.611003	NA
ENSG00000241494	RPL26P4	28.8037	1.16736	0.223244	0.17777	1.2558	0.209189	0.611003	ribosomal protein L26 pseudogene 4
ENSG00000246859	STARD4-AS1	235.884	0.918543	-0.122581	0.0976088	-1.25584	0.209175	0.611003	STARD4 antisense RNA 1
ENSG00000275714	H3C1	676.56	1.10656	0.146086	0.116223	1.25695	0.208773	0.611003	H3 clustered histone 1
ENSG00000289315	NA	104.708	1.18153	0.240652	0.191633	1.25579	0.20919	0.611003	NA
ENSG00000025770	NCAPH2	765.545	1.05864	0.0822189	0.0655103	1.25505	0.20946	0.611011	non-SMC condensin II complex subunit H2
ENSG00000196290	NIF3L1	705.532	0.945668	-0.0805943	0.0642258	-1.25486	0.20953	0.611101	NGG1 interacting factor 3 like 1
ENSG00000146278	PNRC1	2206.83	1.13197	0.178838	0.142569	1.2544	0.209698	0.6114	proline rich nuclear receptor coactivator 1
ENSG00000176160	HSF5	192.875	0.832802	-0.263955	0.210443	-1.25428	0.209739	0.6114	heat shock transcription factor 5
ENSG00000214900	LINC01599	1313.54	1.11381	0.155497	0.123977	1.25424	0.209754	0.6114	long intergenic non-protein coding RNA 1599
ENSG00000106105	GARS1	6607.83	1.0769	0.106885	0.085247	1.25383	0.209904	0.611606	glycyl-tRNA synthetase 1
ENSG00000161267	BDH1	1221.4	0.91103	-0.13443	0.107213	-1.25386	0.209893	0.611606	3-hydroxybutyrate dehydrogenase 1
ENSG00000169299	PGM2	1145.42	0.9567	-0.0638616	0.0509421	-1.25361	0.209984	0.611719	phosphoglucomutase 2
ENSG00000106246	PTCD1	74.2265	1.11931	0.162607	0.129738	1.25335	0.210077	0.611809	pentatricopeptide repeat domain 1
ENSG00000162704	ARPC5	4830.97	0.951512	-0.0717058	0.0572134	-1.2533	0.210095	0.611809	actin related protein 2/3 complex subunit 5
ENSG00000101052	IFT52	370.506	0.949467	-0.0748102	0.0597191	-1.2527	0.210314	0.61226	intraflagellar transport 52
ENSG00000102908	NFAT5	14066	0.946924	-0.0786794	0.0628182	-1.25249	0.21039	0.61226	nuclear factor of activated T cells 5
ENSG00000150401	DCUN1D2	1188.73	0.945907	-0.0802291	0.0640697	-1.25222	0.210491	0.61226	defective in cullin neddylation 1 domain containing 2
ENSG00000159202	UBE2Z	2785.73	1.04523	0.0638242	0.0509541	1.25258	0.210357	0.61226	ubiquitin conjugating enzyme E2 Z
ENSG00000168612	ZSWIM1	210.898	1.06792	0.0948025	0.0757055	1.25225	0.210477	0.61226	zinc finger SWIM-type containing 1
ENSG00000183647	ZNF530	278.187	1.0778	0.108096	0.0863126	1.25238	0.210432	0.61226	zinc finger protein 530
ENSG00000102595	UGGT2	6036.57	0.846219	-0.240897	0.192394	-1.2521	0.210533	0.612266	UDP-glucose glycoprotein glucosyltransferase 2
ENSG00000104442	ARMC1	1215.37	0.960155	-0.0586606	0.0468634	-1.25174	0.210666	0.612289	armadillo repeat containing 1
ENSG00000122566	HNRNPA2B1	21600.3	0.952908	-0.0695904	0.0555868	-1.25192	0.210598	0.612289	heterogeneous nuclear ribonucleoprotein A2/B1
ENSG00000127220	ABHD8	174.554	1.0957	0.131855	0.105346	1.25164	0.210702	0.612289	abhydrolase domain containing 8
ENSG00000163635	ATXN7	7284.76	0.965514	-0.0506313	0.0404515	-1.25166	0.210695	0.612289	ataxin 7
ENSG00000077713	SLC25A43	1085.33	1.09482	0.13069	0.104484	1.25082	0.211	0.612451	solute carrier family 25 member 43
ENSG00000089091	DZANK1	876.529	1.11835	0.161375	0.128991	1.25105	0.210915	0.612451	double zinc ribbon and ankyrin repeat domains 1
ENSG00000100564	PIGH	303.215	1.09529	0.131311	0.104978	1.25084	0.210994	0.612451	phosphatidylinositol glycan anchor biosynthesis class H
ENSG00000125945	ZNF436	180.972	1.06837	0.0954095	0.076284	1.25071	0.211039	0.612451	zinc finger protein 436
ENSG00000136146	MED4	2275.34	0.966262	-0.0495129	0.0395683	-1.25133	0.210814	0.612451	mediator complex subunit 4
ENSG00000181619	GPR135	573.663	0.841911	-0.24826	0.198433	-1.2511	0.210897	0.612451	G protein-coupled receptor 135
ENSG00000259520	SLC28A2-AS1	120.941	1.30419	0.383158	0.306281	1.251	0.210933	0.612451	SLC28A2 antisense RNA 1
ENSG00000103056	SMPD3	79.4128	0.843949	-0.244772	0.195759	-1.25037	0.211164	0.612632	sphingomyelin phosphodiesterase 3
ENSG00000181220	ZNF746	1071.83	0.94487	-0.0818124	0.0654331	-1.25032	0.211182	0.612632	zinc finger protein 746
ENSG00000255240	LOC283194	311.779	0.845505	-0.242114	0.193681	-1.25007	0.211276	0.612788	uncharacterized LOC283194
ENSG00000100505	TRIM9	123.988	1.27737	0.353172	0.282559	1.2499	0.211335	0.612843	tripartite motif containing 9
ENSG00000109063	MYH3	115.379	0.882173	-0.180867	0.144783	-1.24923	0.21158	0.612971	myosin heavy chain 3
ENSG00000115286	NDUFS7	497.264	1.06551	0.0915491	0.0732634	1.24959	0.21145	0.612971	NADH:ubiquinone oxidoreductase core subunit S7
ENSG00000136888	ATP6V1G1	585.778	0.951133	-0.0722812	0.057856	-1.24933	0.211545	0.612971	ATPase H+ transporting V1 subunit G1
ENSG00000162594	IL23R	538.807	1.40131	0.486774	0.389634	1.24931	0.211551	0.612971	interleukin 23 receptor
ENSG00000259964	THSD4-AS1	137.443	0.82901	-0.270538	0.216521	-1.24948	0.21149	0.612971	THSD4 antisense RNA 1
ENSG00000097033	SH3GLB1	3875.37	0.965201	-0.0510983	0.0409325	-1.24836	0.211901	0.613012	SH3 domain containing GRB2 like, endophilin B1
ENSG00000119471	HSDL2	2515.08	1.09177	0.126675	0.101477	1.24831	0.211916	0.613012	hydroxysteroid dehydrogenase like 2
ENSG00000130349	MTRES1	388.858	0.945115	-0.0814384	0.0652084	-1.24889	0.211704	0.613012	mitochondrial transcription rescue factor 1
ENSG00000139977	NAA30	998.446	0.962764	-0.0547456	0.0438388	-1.24879	0.21174	0.613012	N-alpha-acetyltransferase 30, NatC catalytic subunit
ENSG00000168056	LTBP3	134.382	1.1272	0.172745	0.138356	1.24855	0.21183	0.613012	latent transforming growth factor beta binding protein 3
ENSG00000169241	SLC50A1	542.755	1.08919	0.12326	0.0987288	1.24847	0.211859	0.613012	solute carrier family 50 member 1
ENSG00000176890	TYMS	3120.69	1.06047	0.084703	0.0678296	1.24876	0.211752	0.613012	thymidylate synthetase
ENSG00000238062	SPATA3-AS1	23.946	1.39776	0.483116	0.386942	1.24855	0.21183	0.613012	SPATA3 antisense RNA 1 (head to head)
ENSG00000178146	NA	59.328	1.17514	0.232831	0.186539	1.24816	0.211971	0.613053	NA
ENSG00000150977	RILPL2	1613.51	0.919609	-0.120908	0.0968959	-1.24781	0.212101	0.613281	Rab interacting lysosomal protein like 2
ENSG00000204248	COL11A2	23.8031	1.21538	0.281409	0.225561	1.2476	0.212178	0.613281	collagen type XI alpha 2 chain
ENSG00000235903	CPB2-AS1	190.783	0.863965	-0.210955	0.1691	-1.24751	0.21221	0.613281	CPB2 antisense RNA 1
ENSG00000249417	NA	98.9202	1.39235	0.477523	0.382764	1.24756	0.21219	0.613281	NA
ENSG00000046604	DSG2	475.876	0.77654	-0.364867	0.292587	-1.24704	0.212383	0.613314	desmoglein 2
ENSG00000139641	ESYT1	2632.61	1.05352	0.0752219	0.0603055	1.24735	0.21227	0.613314	extended synaptotagmin 1
ENSG00000151657	KIN	906.524	0.965394	-0.0508099	0.0407437	-1.24706	0.212374	0.613314	Kin17 DNA and RNA binding protein
ENSG00000267871	ZNF460-AS1	207.2	1.12592	0.1711	0.137198	1.24711	0.212359	0.613314	ZNF460 antisense RNA 1
ENSG00000040633	PHF23	557.463	0.939606	-0.0898715	0.072081	-1.24681	0.212466	0.613393	PHD finger protein 23
ENSG00000130299	GTPBP3	265.441	1.05934	0.0831695	0.0667093	1.24675	0.212491	0.613393	GTP binding protein 3, mitochondrial
ENSG00000135040	NAA35	3076.48	0.969244	-0.0450683	0.0361571	-1.24646	0.212597	0.613426	N-alpha-acetyltransferase 35, NatC auxiliary subunit
ENSG00000182324	KCNJ14	182.709	0.908154	-0.138991	0.11152	-1.24633	0.212644	0.613426	potassium inwardly rectifying channel subfamily J member 14
ENSG00000269893	SNHG8	841.177	0.91546	-0.127431	0.10225	-1.24628	0.212663	0.613426	small nucleolar RNA host gene 8
ENSG00000276255	LINC02809	47.8802	1.13271	0.179779	0.14424	1.24639	0.212621	0.613426	long intergenic non-protein coding RNA 2809
ENSG00000073905	NA	231.132	1.08353	0.115734	0.0929381	1.24528	0.21303	0.613669	NA
ENSG00000088986	DYNLL1	1169.49	0.922448	-0.11646	0.0935207	-1.24529	0.213026	0.613669	dynein light chain LC8-type 1
ENSG00000113580	NR3C1	16926.9	1.07595	0.105607	0.0848019	1.24534	0.213008	0.613669	nuclear receptor subfamily 3 group C member 1
ENSG00000119673	ACOT2	117.95	0.910464	-0.135326	0.108617	-1.2459	0.212802	0.613669	acyl-CoA thioesterase 2
ENSG00000164742	ADCY1	274.379	0.662854	-0.593236	0.476276	-1.24557	0.212921	0.613669	adenylate cyclase 1
ENSG00000166685	COG1	544.453	1.04097	0.0579295	0.0465131	1.24544	0.212969	0.613669	component of oligomeric golgi complex 1
ENSG00000172586	CHCHD1	235.028	0.934217	-0.0981711	0.0788243	-1.24544	0.212969	0.613669	coiled-coil-helix-coiled-coil-helix domain containing 1
ENSG00000183426	NPIPA1	341.931	1.08717	0.120578	0.0968434	1.24509	0.2131	0.613755	nuclear pore complex interacting protein family member A1
ENSG00000269374	LOC732229	23.7796	1.2083	0.272975	0.219272	1.24491	0.213163	0.613822	AN1-type zinc finger protein 5 pseudogene
ENSG00000168003	SLC3A2	1936.99	1.05976	0.0837444	0.0672846	1.24463	0.213268	0.613891	solute carrier family 3 member 2
ENSG00000168228	ZCCHC4	1348.86	0.968038	-0.0468645	0.0376519	-1.24468	0.21325	0.613891	zinc finger CCHC-type containing 4
ENSG00000177125	ZBTB34	621.208	1.05047	0.0710376	0.0570877	1.24436	0.213368	0.614062	zinc finger and BTB domain containing 34
ENSG00000111271	ACAD10	1208.91	1.05293	0.0744072	0.0598148	1.24396	0.213514	0.614307	acyl-CoA dehydrogenase family member 10
ENSG00000260287	TBC1D3G	139.624	1.13153	0.178279	0.143322	1.24391	0.213534	0.614307	TBC1 domain family member 3G
ENSG00000111786	SRSF9	2189.34	0.965803	-0.0501992	0.0403643	-1.24365	0.213627	0.614399	serine and arginine rich splicing factor 9
ENSG00000260852	FBXL19-AS1	76.0694	0.896794	-0.157152	0.126368	-1.2436	0.213646	0.614399	FBXL19 antisense RNA 1
ENSG00000179152	TCAIM	1495.47	1.04711	0.066418	0.0534185	1.24335	0.213738	0.614473	T cell activation inhibitor, mitochondrial
ENSG00000286507	NA	62.0991	0.789904	-0.34025	0.273664	-1.24331	0.213753	0.614473	NA
ENSG00000107902	LHPP	495.09	1.12445	0.169215	0.136156	1.2428	0.213943	0.614673	phospholysine phosphohistidine inorganic pyrophosphate phosphatase
ENSG00000148057	IDNK	530.55	1.0681	0.0950469	0.076477	1.24282	0.213936	0.614673	IDNK gluconokinase
ENSG00000174021	GNG5	47.5508	1.15939	0.213362	0.171666	1.24289	0.213907	0.614673	G protein subunit gamma 5
ENSG00000234492	RPL34-DT	320.305	1.21162	0.276932	0.222854	1.24266	0.213993	0.614701	RPL34 divergent transcript
ENSG00000196715	VKORC1L1	4740.26	0.948069	-0.0769361	0.0619313	-1.24228	0.214133	0.614871	vitamin K epoxide reductase complex subunit 1 like 1
ENSG00000260948	NA	42.199	0.883675	-0.178412	0.143605	-1.24238	0.214096	0.614871	NA
ENSG00000034693	PEX3	1275.69	1.07263	0.101157	0.0815402	1.24058	0.21476	0.616303	peroxisomal biogenesis factor 3
ENSG00000110925	CSRNP2	442.409	0.949597	-0.074612	0.0601596	-1.24023	0.214889	0.616303	cysteine and serine rich nuclear protein 2
ENSG00000148053	NTRK2	1102.71	0.804223	-0.314333	0.253483	-1.24005	0.214956	0.616303	neurotrophic receptor tyrosine kinase 2
ENSG00000171867	PRNP	211.632	1.11897	0.162169	0.130705	1.24073	0.214706	0.616303	prion protein
ENSG00000198840	ND3	5054.28	0.90878	-0.137997	0.11126	-1.24031	0.214862	0.616303	NADH dehydrogenase subunit 3
ENSG00000229647	MYOSLID	24.6132	1.36896	0.453076	0.365345	1.24013	0.214927	0.616303	myocardin-induced smooth muscle lncRNA, inducer of differentiation
ENSG00000263327	TAPT1-AS1	1001.08	1.10624	0.14566	0.117442	1.24028	0.214873	0.616303	TAPT1 antisense RNA 1 (head to head)
ENSG00000270629	NBPF14	425.095	0.793451	-0.333787	0.269055	-1.24059	0.214758	0.616303	NBPF member 14
ENSG00000054523	KIF1B	1590.11	0.853294	-0.228885	0.184655	-1.23953	0.215151	0.616588	kinesin family member 1B
ENSG00000076248	UNG	622.937	0.928459	-0.107091	0.0864379	-1.23893	0.215371	0.616588	uracil DNA glycosylase
ENSG00000124098	FAM210B	48.3223	0.871559	-0.19833	0.160021	-1.2394	0.215197	0.616588	family with sequence similarity 210 member B
ENSG00000134690	CDCA8	1436.22	1.07674	0.106665	0.0860873	1.23904	0.215332	0.616588	cell division cycle associated 8
ENSG00000149531	NA	550.593	0.862799	-0.212903	0.171825	-1.23906	0.215322	0.616588	NA
ENSG00000184481	FOXO4	113.867	1.14574	0.196282	0.158402	1.23914	0.215293	0.616588	forkhead box O4
ENSG00000228612	NA	29.9912	1.17883	0.237357	0.191494	1.2395	0.21516	0.616588	NA
ENSG00000259479	SORD2P	1803.59	0.878511	-0.186868	0.150834	-1.2389	0.215381	0.616588	sorbitol dehydrogenase 2, pseudogene
ENSG00000261087	ZNNT1	45.0975	1.16933	0.225686	0.182181	1.2388	0.215419	0.616588	ZNF706 neighboring transcript 1
ENSG00000053108	FSTL4	45.1113	0.561355	-0.833015	0.673389	-1.23705	0.216069	0.616596	follistatin like 4
ENSG00000075391	RASAL2	73.1073	0.79312	-0.334389	0.270291	-1.23714	0.216034	0.616596	RAS protein activator like 2
ENSG00000092847	AGO1	2193.95	1.04526	0.0638623	0.0516344	1.23682	0.216155	0.616596	argonaute RISC component 1
ENSG00000100897	DCAF11	859.843	1.0459	0.0647411	0.052299	1.2379	0.215752	0.616596	DDB1 and CUL4 associated factor 11
ENSG00000101412	E2F1	765.885	1.0688	0.0959915	0.0776343	1.23646	0.216288	0.616596	E2F transcription factor 1
ENSG00000104852	SNRNP70	2699.75	0.959639	-0.059437	0.0480536	-1.23689	0.216128	0.616596	small nuclear ribonucleoprotein U1 subunit 70
ENSG00000112893	MAN2A1	7823.61	0.908532	-0.138391	0.111917	-1.23655	0.216253	0.616596	mannosidase alpha class 2A member 1
ENSG00000131828	PDHA1	1463.25	0.955087	-0.0662964	0.0535823	-1.23728	0.215983	0.616596	pyruvate dehydrogenase E1 subunit alpha 1
ENSG00000136875	PRPF4	1113.46	0.957218	-0.0630811	0.0510325	-1.2361	0.216423	0.616596	pre-mRNA processing factor 4
ENSG00000137094	DNAJB5	192.524	0.892568	-0.163966	0.13265	-1.23608	0.216428	0.616596	DnaJ heat shock protein family (Hsp40) member B5
ENSG00000142453	CARM1	2663.51	1.04628	0.0652626	0.0527373	1.23751	0.2159	0.616596	coactivator associated arginine methyltransferase 1
ENSG00000143226	FCGR2A	32.8362	1.30439	0.383372	0.309711	1.23784	0.215776	0.616596	Fc gamma receptor IIa
ENSG00000164037	SLC9B1	555.663	1.16435	0.219531	0.177272	1.23838	0.215574	0.616596	solute carrier family 9 member B1
ENSG00000169609	C15orf40	442.808	1.03917	0.0554374	0.0448186	1.23693	0.216114	0.616596	chromosome 15 open reading frame 40
ENSG00000178385	PLEKHM3	1398.71	0.938471	-0.0916152	0.0740461	-1.23727	0.215986	0.616596	pleckstrin homology domain containing M3
ENSG00000188529	SRSF10	4822.64	0.955868	-0.0651172	0.0526536	-1.23671	0.216195	0.616596	serine and arginine rich splicing factor 10
ENSG00000197136	PCNX3	1912.64	0.935802	-0.0957244	0.0773443	-1.23764	0.21585	0.616596	pecanex 3
ENSG00000198087	CD2AP	9592.32	0.952134	-0.0707637	0.057226	-1.23657	0.216248	0.616596	CD2 associated protein
ENSG00000198168	SVIP	599.264	0.914046	-0.129662	0.104898	-1.23607	0.216431	0.616596	small VCP interacting protein
ENSG00000231160	NA	34.817	0.76223	-0.391701	0.316351	-1.23818	0.215648	0.616596	NA
ENSG00000231305	NA	55.0758	0.861345	-0.215336	0.173992	-1.23762	0.215856	0.616596	NA
ENSG00000237883	DGUOK-AS1	525.48	0.905247	-0.143617	0.116009	-1.23799	0.21572	0.616596	DGUOK antisense RNA 1
ENSG00000245275	SAP30L-AS1	1245.24	1.05344	0.0751104	0.0607657	1.23607	0.216434	0.616596	SAP30L antisense RNA 1 (head to head)
ENSG00000259244	NA	40.8119	1.25921	0.332516	0.268932	1.23643	0.216297	0.616596	NA
ENSG00000274276	LOC102724560	39.7091	1.30357	0.382471	0.309234	1.23684	0.216148	0.616596	cystathionine beta-synthase like
ENSG00000166025	AMOTL1	243.007	1.52471	0.608534	0.492495	1.23562	0.216602	0.616757	angiomotin like 1
ENSG00000173511	VEGFB	461.394	1.11163	0.152682	0.12357	1.23559	0.216612	0.616757	vascular endothelial growth factor B
ENSG00000248508	SRP14-DT	911.003	1.05601	0.0786173	0.063622	1.23569	0.216573	0.616757	SRP14 divergent transcript
ENSG00000108306	FBXL20	1493.17	0.954491	-0.0671965	0.0544283	-1.23459	0.216984	0.616778	F-box and leucine rich repeat protein 20
ENSG00000110756	HPS5	2296.49	0.966877	-0.0485957	0.0393408	-1.23525	0.216737	0.616778	HPS5 biogenesis of lysosomal organelles complex 2 subunit 2
ENSG00000140464	PML	3642.13	1.05282	0.0742572	0.0601269	1.23501	0.216828	0.616778	PML nuclear body scaffold
ENSG00000141644	MBD1	1838.45	1.08276	0.114716	0.092898	1.23486	0.216883	0.616778	methyl-CpG binding domain protein 1
ENSG00000168439	STIP1	2469.72	0.918517	-0.122621	0.0993031	-1.23482	0.216898	0.616778	stress induced phosphoprotein 1
ENSG00000171863	RPS7	4267.77	0.956374	-0.0643529	0.0521216	-1.23467	0.216954	0.616778	ribosomal protein S7
ENSG00000198752	CDC42BPB	935.738	0.855107	-0.225823	0.182856	-1.23498	0.216839	0.616778	CDC42 binding protein kinase beta
ENSG00000234745	HLA-B	19562.1	0.853236	-0.228983	0.185352	-1.2354	0.216682	0.616778	major histocompatibility complex, class I, B
ENSG00000278662	GOLGA6L4	35.1831	1.40367	0.4892	0.396225	1.23465	0.21696	0.616778	golgin A6 family like 4
ENSG00000085449	WDFY1	40.5354	1.16059	0.21486	0.174146	1.2338	0.217279	0.617271	WD repeat and FYVE domain containing 1
ENSG00000136379	ABHD17C	177.253	0.788484	-0.342846	0.27787	-1.23384	0.217264	0.617271	abhydrolase domain containing 17C, depalmitoylase
ENSG00000228794	LINC01128	692.284	1.05918	0.0829525	0.0672311	1.23384	0.217262	0.617271	long intergenic non-protein coding RNA 1128
ENSG00000198081	ZBTB14	365.16	1.04753	0.0669977	0.0543117	1.23358	0.21736	0.617387	zinc finger and BTB domain containing 14
ENSG00000132205	EMILIN2	395.317	0.844334	-0.244115	0.197969	-1.2331	0.21754	0.617437	elastin microfibril interfacer 2
ENSG00000152443	ZNF776	487.559	0.951906	-0.0711095	0.0576614	-1.23323	0.217491	0.617437	zinc finger protein 776
ENSG00000173846	PLK3	284.377	0.918377	-0.122841	0.099629	-1.23299	0.21758	0.617437	polo like kinase 3
ENSG00000182963	GJC1	345.743	1.46076	0.546723	0.443323	1.23324	0.217487	0.617437	gap junction protein gamma 1
ENSG00000267575	LINC02987	708.84	0.918105	-0.12327	0.0999687	-1.23308	0.217546	0.617437	long intergenic non-protein coding RNA 2987
ENSG00000180011	PTGR3	790.893	1.0644	0.090039	0.0730566	1.23246	0.217779	0.617587	prostaglandin reductase 3
ENSG00000184384	MAML2	25162.7	0.78859	-0.342653	0.278034	-1.23241	0.217795	0.617587	mastermind like transcriptional coactivator 2
ENSG00000257345	NA	45.3916	1.35992	0.443518	0.359823	1.2326	0.217724	0.617587	NA
ENSG00000268516	ZNF8-DT	222.121	1.19223	0.253665	0.205802	1.23257	0.217738	0.617587	ZNF8 divergent transcript
ENSG00000042493	CAPG	360.894	1.14895	0.200315	0.162607	1.2319	0.217988	0.617692	capping actin protein, gelsolin like
ENSG00000077044	DGKD	8265.58	1.18008	0.238882	0.193912	1.23191	0.217982	0.617692	diacylglycerol kinase delta
ENSG00000102781	KATNAL1	1624.26	1.10995	0.150498	0.122169	1.23188	0.217995	0.617692	katanin catalytic subunit A1 like 1
ENSG00000126216	TUBGCP3	4187.68	1.04507	0.0636027	0.0516261	1.23199	0.217954	0.617692	tubulin gamma complex associated protein 3
ENSG00000180304	OAZ2	783.955	1.05131	0.0721822	0.0586103	1.23156	0.218113	0.617731	ornithine decarboxylase antizyme 2
ENSG00000185760	KCNQ5	80061.7	0.904766	-0.144384	0.117233	-1.2316	0.2181	0.617731	potassium voltage-gated channel subfamily Q member 5
ENSG00000250057	NA	106.428	0.802716	-0.317038	0.25746	-1.23141	0.21817	0.617731	NA
ENSG00000260192	LINC02240	199.644	0.760764	-0.394478	0.320335	-1.23145	0.218153	0.617731	long intergenic non-protein coding RNA 2240
ENSG00000087191	PSMC5	1234.89	0.940707	-0.088182	0.0716332	-1.23102	0.218315	0.617794	proteasome 26S subunit, ATPase 5
ENSG00000145331	TRMT10A	224.853	0.941589	-0.0868302	0.0705263	-1.23117	0.218258	0.617794	tRNA methyltransferase 10A
ENSG00000183458	PKD1P3	431.635	1.08457	0.117119	0.0951371	1.23106	0.218302	0.617794	polycystin 1, transient receptor potential channel interacting pseudogene 3
ENSG00000107872	FBXL15	114.611	1.08968	0.123906	0.100777	1.22952	0.218879	0.618393	F-box and leucine rich repeat protein 15
ENSG00000121152	NCAPH	2128.63	1.06639	0.0927348	0.0754292	1.22943	0.218911	0.618393	non-SMC condensin I complex subunit H
ENSG00000122299	ZC3H7A	3790.67	1.05232	0.0735681	0.0598392	1.22943	0.218911	0.618393	zinc finger CCCH-type containing 7A
ENSG00000124491	F13A1	1943.07	0.77462	-0.368439	0.299571	-1.22989	0.218739	0.618393	coagulation factor XIII A chain
ENSG00000133657	ATP13A3	8427.22	0.957756	-0.0622702	0.0506189	-1.23018	0.218631	0.618393	ATPase 13A3
ENSG00000169499	PLEKHA2	6314.63	1.0757	0.105269	0.0856092	1.22965	0.218828	0.618393	pleckstrin homology domain containing A2
ENSG00000183943	PRKX	2518.89	1.14215	0.191755	0.155943	1.22965	0.218828	0.618393	protein kinase X-linked
ENSG00000260000	NA	25.6948	1.17426	0.231752	0.188512	1.22937	0.218932	0.618393	NA
ENSG00000260804	LINC01963	185.062	0.854554	-0.226756	0.184356	-1.22999	0.218701	0.618393	long intergenic non-protein coding RNA 1963
ENSG00000287998	NA	61.6277	1.2972	0.375404	0.305332	1.22949	0.218886	0.618393	NA
ENSG00000024862	CCDC28A	344.822	1.05295	0.0744394	0.0605643	1.2291	0.219036	0.618465	coiled-coil domain containing 28A
ENSG00000229619	MBNL1-AS1	40.8309	0.86956	-0.201642	0.164058	-1.22909	0.219039	0.618465	MBNL1 antisense RNA 1
ENSG00000183741	CBX6	3291.8	0.938555	-0.091487	0.0744426	-1.22896	0.219087	0.618486	chromobox 6
ENSG00000287100	NA	3890.47	0.914444	-0.129033	0.105012	-1.22874	0.219169	0.618604	NA
ENSG00000289956	NA	511.507	0.87621	-0.190651	0.155178	-1.22859	0.219225	0.618647	NA
ENSG00000006453	BAIAP2L1	619.975	0.806713	-0.309873	0.252388	-1.22776	0.219536	0.618709	BAR/IMD domain containing adaptor protein 2 like 1
ENSG00000058091	CDK14	27303.9	0.901551	-0.14952	0.121738	-1.22821	0.21937	0.618709	cyclin dependent kinase 14
ENSG00000112304	ACOT13	810.708	0.960696	-0.0578483	0.0471355	-1.22728	0.219718	0.618709	acyl-CoA thioesterase 13
ENSG00000116151	MORN1	302.878	0.91922	-0.121518	0.0990202	-1.22721	0.219745	0.618709	MORN repeat containing 1
ENSG00000126870	DYNC2I1	1151.6	1.12604	0.171253	0.139539	1.22727	0.219719	0.618709	dynein 2 intermediate chain 1
ENSG00000129933	MAU2	1870.17	1.04457	0.0629097	0.0512225	1.22817	0.219385	0.618709	MAU2 sister chromatid cohesion factor
ENSG00000138050	THUMPD2	1784.78	0.958782	-0.0607253	0.0494852	-1.22714	0.219769	0.618709	THUMP domain containing 2
ENSG00000139517	LNX2	1365.51	0.962046	-0.0558226	0.0454984	-1.22691	0.219855	0.618709	ligand of numb-protein X 2
ENSG00000141985	SH3GL1	2005.68	1.07141	0.099508	0.0810911	1.22711	0.21978	0.618709	SH3 domain containing GRB2 like 1, endophilin A2
ENSG00000180747	SMG1P3	5160.63	1.07174	0.0999569	0.0814194	1.22768	0.219567	0.618709	SMG1 pseudogene 3
ENSG00000214029	ZNF891	432.507	0.927658	-0.108335	0.0882969	-1.22694	0.219844	0.618709	zinc finger protein 891
ENSG00000215114	UBXN2B	1609.95	0.956674	-0.063901	0.0520542	-1.22759	0.219603	0.618709	UBX domain protein 2B
ENSG00000226571	NA	605.832	0.75808	-0.399579	0.325387	-1.22801	0.219443	0.618709	NA
ENSG00000227775	NA	33.2885	1.16538	0.2208	0.179964	1.22691	0.219856	0.618709	NA
ENSG00000247287	NA	30.6633	0.532625	-0.908809	0.740111	-1.22793	0.219471	0.618709	NA
ENSG00000067113	PLPP1	812.893	0.881554	-0.181879	0.148287	-1.22653	0.219998	0.618764	phospholipid phosphatase 1
ENSG00000105523	FAM83E	45.697	1.17694	0.235044	0.191623	1.2266	0.219973	0.618764	family with sequence similarity 83 member E
ENSG00000227946	NA	43.001	1.1212	0.165048	0.134554	1.22663	0.219961	0.618764	NA
ENSG00000151611	MMAA	553.769	1.08038	0.111538	0.0909509	1.22635	0.220065	0.61884	metabolism of cobalamin associated A
ENSG00000069849	ATP1B3	3374.16	0.952029	-0.0709228	0.0578418	-1.22615	0.220142	0.618941	ATPase Na+/K+ transporting subunit beta 3
ENSG00000128609	NDUFA5	1033.05	0.956662	-0.0639194	0.0521677	-1.22527	0.220475	0.619419	NADH:ubiquinone oxidoreductase subunit A5
ENSG00000133794	ARNTL	2935.43	0.93576	-0.095789	0.078159	-1.22557	0.220362	0.619419	aryl hydrocarbon receptor nuclear translocator like
ENSG00000223478	ZDHHC12-DT	101.481	1.13317	0.180361	0.1472	1.22527	0.220472	0.619419	ZDHHC12 divergent transcript
ENSG00000284825	NA	48.1803	1.21312	0.278723	0.227471	1.22531	0.220458	0.619419	NA
ENSG00000105447	GRWD1	770.127	0.916059	-0.126488	0.103251	-1.22505	0.220556	0.619533	glutamate rich WD repeat containing 1
ENSG00000133641	C12orf29	516.554	0.958025	-0.0618655	0.0505211	-1.22455	0.220746	0.619952	chromosome 12 open reading frame 29
ENSG00000158055	GRHL3	30.3005	0.777343	-0.363377	0.296814	-1.22426	0.220855	0.62003	grainyhead like transcription factor 3
ENSG00000285793	ANAPC1P2	96.4005	1.10585	0.145153	0.118559	1.2243	0.220838	0.62003	ANAPC1 pseudogene 2
ENSG00000163141	BNIPL	27.9197	1.17045	0.227058	0.185497	1.22405	0.220933	0.620134	BCL2 interacting protein like
ENSG00000230969	LINC02090	49.7749	1.18232	0.241626	0.197469	1.22362	0.221097	0.620482	long intergenic non-protein coding RNA 2090
ENSG00000102760	RGCC	156.707	1.21544	0.281476	0.230085	1.22335	0.221196	0.620644	regulator of cell cycle
ENSG00000013583	HEBP1	23.8949	1.32556	0.406602	0.332497	1.22287	0.221377	0.620924	heme binding protein 1
ENSG00000133961	NUMB	5666.44	1.06975	0.0972791	0.0795461	1.22293	0.221357	0.620924	NUMB endocytic adaptor protein
ENSG00000094841	UPRT	874.387	1.09162	0.126475	0.103476	1.22226	0.221608	0.62129	uracil phosphoribosyltransferase homolog
ENSG00000104154	SLC30A4	106.143	0.745207	-0.424286	0.347422	-1.22124	0.221994	0.62129	solute carrier family 30 member 4
ENSG00000146122	DAAM2	302.009	1.70193	0.767168	0.627815	1.22197	0.221721	0.62129	dishevelled associated activator of morphogenesis 2
ENSG00000148308	GTF3C5	1171.34	1.02983	0.0424129	0.0347239	1.22143	0.221923	0.62129	general transcription factor IIIC subunit 5
ENSG00000148450	MSRB2	261.695	1.07828	0.108735	0.0890401	1.2212	0.222012	0.62129	methionine sulfoxide reductase B2
ENSG00000163738	MTHFD2L	1811.26	0.926648	-0.109907	0.0899642	-1.22168	0.22183	0.62129	methylenetetrahydrofolate dehydrogenase (NADP+ dependent) 2 like
ENSG00000164111	ANXA5	2897.63	1.07768	0.107927	0.0882904	1.22241	0.221552	0.62129	annexin A5
ENSG00000175806	MSRA	1972.85	0.896181	-0.158138	0.129438	-1.22172	0.221812	0.62129	methionine sulfoxide reductase A
ENSG00000188001	TPRG1	87.1488	0.77456	-0.368552	0.301829	-1.22106	0.222063	0.62129	tumor protein p63 regulated 1
ENSG00000256745	NA	47.1437	1.15642	0.20966	0.171579	1.22194	0.221728	0.62129	NA
ENSG00000258048	NA	63.119	0.850318	-0.233926	0.191548	-1.22124	0.221996	0.62129	NA
ENSG00000261644	NA	173.471	0.892507	-0.164064	0.1343	-1.22163	0.221847	0.62129	NA
ENSG00000272468	NA	31.3969	1.22826	0.296613	0.242828	1.22149	0.221899	0.62129	NA
ENSG00000286563	NA	123.566	0.849133	-0.235938	0.193239	-1.22096	0.2221	0.62129	NA
ENSG00000287562	NA	63.2298	1.14028	0.189384	0.155117	1.22091	0.22212	0.62129	NA
ENSG00000060982	BCAT1	3507.57	0.782815	-0.353256	0.289389	-1.2207	0.222201	0.621403	branched chain amino acid transaminase 1
ENSG00000228818	PSMD2P1	27.2755	0.819971	-0.286355	0.234616	-1.22053	0.222266	0.621471	proteasome 26S subunit, non-ATPase, 2 pseudogene 1
ENSG00000186106	ANKRD46	1240.56	0.950114	-0.073828	0.0605004	-1.22029	0.222356	0.621608	ankyrin repeat domain 46
ENSG00000105619	TFPT	244.816	1.07694	0.106937	0.0876685	1.21979	0.222545	0.621786	TCF3 fusion partner
ENSG00000144021	CIAO1	1029.87	0.965763	-0.0502589	0.0412058	-1.2197	0.222577	0.621786	cytosolic iron-sulfur assembly component 1
ENSG00000159082	SYNJ1	1408.03	0.965034	-0.0513484	0.0420995	-1.21969	0.222582	0.621786	synaptojanin 1
ENSG00000269713	NBPF9	1155.67	0.93298	-0.100082	0.0820531	-1.21972	0.222571	0.621786	NBPF member 9
ENSG00000115042	FAHD2A	557.53	1.0508	0.0714929	0.058623	1.21954	0.22264	0.621832	fumarylacetoacetate hydrolase domain containing 2A
ENSG00000188786	MTF1	1447.85	0.954849	-0.0666559	0.0546666	-1.21932	0.222724	0.621954	metal regulatory transcription factor 1
ENSG00000136718	IMP4	991.234	0.946936	-0.0786604	0.0645371	-1.21884	0.222905	0.622344	IMP U3 small nucleolar ribonucleoprotein 4
ENSG00000064999	ANKS1A	3194.99	1.03542	0.0502151	0.0412178	1.21829	0.223115	0.622361	ankyrin repeat and sterile alpha motif domain containing 1A
ENSG00000083168	KAT6A	5946.1	0.967924	-0.0470342	0.0386113	-1.21814	0.223169	0.622361	lysine acetyltransferase 6A
ENSG00000109674	NEIL3	1132.97	1.08829	0.122067	0.100213	1.21807	0.223197	0.622361	nei like DNA glycosylase 3
ENSG00000154723	ATP5PF	979.805	0.957919	-0.0620241	0.050904	-1.21845	0.223052	0.622361	ATP synthase peripheral stalk subunit F6
ENSG00000166887	VPS39	2905.12	0.970376	-0.0433843	0.0356116	-1.21826	0.223123	0.622361	VPS39 subunit of HOPS complex
ENSG00000197362	ZNF786	282.621	0.914187	-0.129439	0.10626	-1.21814	0.223171	0.622361	zinc finger protein 786
ENSG00000242485	MRPL20	797.639	0.943396	-0.084064	0.0690037	-1.21825	0.223128	0.622361	mitochondrial ribosomal protein L20
ENSG00000104432	IL7	2804.31	1.13452	0.182087	0.149512	1.21788	0.223269	0.622449	interleukin 7
ENSG00000104341	LAPTM4B	443.13	1.39983	0.485254	0.398488	1.21774	0.223323	0.622486	lysosomal protein transmembrane 4 beta
ENSG00000180071	ANKRD18A	87.6513	0.638341	-0.6476	0.531853	-1.21763	0.223365	0.622487	ankyrin repeat domain 18A
ENSG00000112984	KIF20A	930.621	1.0858	0.118762	0.0975462	1.21749	0.223418	0.622522	kinesin family member 20A
ENSG00000132204	NA	129.6	0.295096	-1.76074	1.44634	-1.21738	0.223459	0.622522	NA
ENSG00000107443	CCNJ	532.49	0.916096	-0.126429	0.103885	-1.21702	0.223597	0.6226	cyclin J
ENSG00000144407	PTH2R	66.1146	0.777375	-0.363317	0.298539	-1.21699	0.22361	0.6226	parathyroid hormone 2 receptor
ENSG00000178568	ERBB4	32.0716	0.814689	-0.295679	0.242959	-1.21699	0.223607	0.6226	erb-b2 receptor tyrosine kinase 4
ENSG00000108518	PFN1	13882.8	1.06017	0.0843024	0.0692793	1.21685	0.223662	0.622618	profilin 1
ENSG00000116237	ICMT	932.459	0.90926	-0.137235	0.112792	-1.2167	0.223718	0.622618	isoprenylcysteine carboxyl methyltransferase
ENSG00000249471	ZNF324B	140.588	1.07773	0.107994	0.0887636	1.21665	0.223738	0.622618	zinc finger protein 324B
ENSG00000104447	TRPS1	7464.99	0.828806	-0.270894	0.222684	-1.2165	0.223796	0.622665	transcriptional repressor GATA binding 1
ENSG00000106665	CLIP2	3232.21	1.09521	0.131205	0.107899	1.21601	0.223983	0.62307	CAP-Gly domain containing linker protein 2
ENSG00000234350	ERICH2-DT	28.0898	0.739106	-0.436147	0.358802	-1.21556	0.224151	0.623423	ERICH2 divergent transcript
ENSG00000105939	ZC3HAV1	6205.45	0.95308	-0.0693302	0.0570546	-1.21516	0.224307	0.623555	zinc finger CCCH-type containing, antiviral 1
ENSG00000180964	TCEAL8	459.213	0.956417	-0.064288	0.0528976	-1.21533	0.22424	0.623555	transcription elongation factor A like 8
ENSG00000182378	PLCXD1	881.398	0.879519	-0.185214	0.152425	-1.21512	0.224321	0.623555	phosphatidylinositol specific phospholipase C X domain containing 1
ENSG00000287975	NA	39.5729	0.855388	-0.225349	0.185473	-1.21499	0.224369	0.623574	NA
ENSG00000196357	ZNF565	105.559	1.09238	0.12748	0.10502	1.21386	0.224802	0.624663	zinc finger protein 565
ENSG00000116771	AGMAT	117.278	1.14442	0.19462	0.160395	1.21338	0.224984	0.625014	agmatinase
ENSG00000132334	PTPRE	778.609	1.09696	0.133509	0.110036	1.21331	0.22501	0.625014	protein tyrosine phosphatase receptor type E
ENSG00000117500	TMED5	4798.52	0.956644	-0.063946	0.0527265	-1.21279	0.225211	0.625459	transmembrane p24 trafficking protein 5
ENSG00000245910	NA	687.761	0.941519	-0.0869385	0.0716936	-1.21264	0.225268	0.625503	NA
ENSG00000082641	NFE2L1	3584.86	1.09086	0.125469	0.103519	1.21204	0.225497	0.625829	NFE2 like bZIP transcription factor 1
ENSG00000103021	CCDC113	220.287	0.881385	-0.182156	0.150283	-1.21209	0.225479	0.625829	coiled-coil domain containing 113
ENSG00000120253	NUP43	1448.98	0.964439	-0.0522388	0.0431682	-1.21012	0.226232	0.625829	nucleoporin 43
ENSG00000134291	TMEM106C	698.312	1.06204	0.0868368	0.0716631	1.21174	0.225613	0.625829	transmembrane protein 106C
ENSG00000135090	TAOK3	14711.9	0.945749	-0.0804705	0.0664891	-1.21028	0.226171	0.625829	TAO kinase 3
ENSG00000143457	GOLPH3L	1874.17	1.054	0.0758718	0.0626484	1.21107	0.225868	0.625829	golgi phosphoprotein 3 like
ENSG00000158691	ZSCAN12	1143.55	0.960551	-0.0580663	0.0479801	-1.21021	0.226197	0.625829	zinc finger and SCAN domain containing 12
ENSG00000166886	NAB2	390.881	1.10912	0.149416	0.123364	1.21118	0.225826	0.625829	NGFI-A binding protein 2
ENSG00000170191	NANP	230.604	0.935229	-0.0966078	0.0798358	-1.21008	0.226248	0.625829	N-acetylneuraminic acid phosphatase
ENSG00000171862	PTEN	32495.5	1.10221	0.1404	0.115998	1.21037	0.226138	0.625829	phosphatase and tensin homolog
ENSG00000172840	PDP2	652.12	1.04726	0.0666158	0.0550344	1.21044	0.22611	0.625829	pyruvate dehyrogenase phosphatase catalytic subunit 2
ENSG00000181610	MRPS23	646.039	0.943959	-0.0832042	0.068729	-1.21061	0.226044	0.625829	mitochondrial ribosomal protein S23
ENSG00000188878	FBF1	69.7623	0.884043	-0.177811	0.146762	-1.21156	0.225679	0.625829	Fas binding factor 1
ENSG00000196189	SEMA4A	3141.01	1.13437	0.181887	0.150197	1.21099	0.225899	0.625829	semaphorin 4A
ENSG00000205476	CCDC85C	88.2192	0.756286	-0.402997	0.33251	-1.21198	0.225519	0.625829	coiled-coil domain containing 85C
ENSG00000205913	SRRM2-AS1	96.5211	0.888475	-0.170598	0.140848	-1.21122	0.225812	0.625829	SRRM2 antisense RNA 1
ENSG00000213380	COG8	452.191	0.949435	-0.0748581	0.0618254	-1.2108	0.225972	0.625829	component of oligomeric golgi complex 8
ENSG00000215375	MYL5	193.088	1.11098	0.151831	0.125355	1.21121	0.225816	0.625829	myosin light chain 5
ENSG00000228300	FAM174C	217.356	1.09005	0.124392	0.102654	1.21177	0.225602	0.625829	family with sequence similarity 174 member C
ENSG00000237899	NA	41.2187	1.15729	0.210749	0.173996	1.21123	0.225808	0.625829	NA
ENSG00000242371	IGKV1-39	988.566	0.632091	-0.661795	0.546559	-1.21084	0.225957	0.625829	immunoglobulin kappa variable 1-39
ENSG00000065308	TRAM2	2726.36	0.880865	-0.183006	0.151265	-1.20984	0.22634	0.62597	translocation associated membrane protein 2
ENSG00000099985	OSM	29.2516	1.17937	0.23801	0.196787	1.20948	0.226478	0.626235	oncostatin M
ENSG00000118454	ANKRD13C	2904	0.967513	-0.0476472	0.0394065	-1.20912	0.226617	0.626235	ankyrin repeat domain 13C
ENSG00000127249	ATP13A4	415.605	1.24245	0.313188	0.259001	1.20921	0.226581	0.626235	ATPase 13A4
ENSG00000154710	RABGEF1	24.2865	0.842644	-0.247004	0.204313	-1.20895	0.226683	0.626235	RAB guanine nucleotide exchange factor 1
ENSG00000163625	WDFY3	53.8197	0.655195	-0.610004	0.504446	-1.20925	0.226565	0.626235	WD repeat and FYVE domain containing 3
ENSG00000185624	P4HB	8889.86	1.10634	0.145795	0.120591	1.209	0.226662	0.626235	prolyl 4-hydroxylase subunit beta
ENSG00000109180	OCIAD1	2978	0.971682	-0.0414436	0.0342988	-1.20831	0.226927	0.626341	OCIA domain containing 1
ENSG00000132423	COQ3	221.576	0.916827	-0.125279	0.103669	-1.20846	0.226871	0.626341	coenzyme Q3, methyltransferase
ENSG00000135587	SMPD2	165.172	1.09399	0.129595	0.107248	1.20836	0.226908	0.626341	sphingomyelin phosphodiesterase 2
ENSG00000137574	TGS1	2381.7	0.961232	-0.0570434	0.0472082	-1.20834	0.226918	0.626341	trimethylguanosine synthase 1
ENSG00000141627	DYM	9763.03	1.03179	0.045147	0.0373541	1.20862	0.226808	0.626341	dymeclin
ENSG00000147174	GCNA	419.162	1.06334	0.0886036	0.0733589	1.20781	0.227121	0.626649	germ cell nuclear acidic peptidase
ENSG00000239300	NA	23.8387	0.850536	-0.233555	0.193365	-1.20785	0.227105	0.626649	NA
ENSG00000096384	HSP90AB1	22708.9	0.948642	-0.0760642	0.0630023	-1.20733	0.227307	0.626936	heat shock protein 90 alpha family class B member 1
ENSG00000286482	NA	48.9858	1.1591	0.213011	0.176432	1.20733	0.227306	0.626936	NA
ENSG00000128487	SPECC1	1139.94	0.871097	-0.199095	0.164986	-1.20674	0.227532	0.627375	sperm antigen with calponin homology and coiled-coil domains 1
ENSG00000147606	SLC26A7	71.3962	0.846124	-0.241058	0.199767	-1.2067	0.227548	0.627375	solute carrier family 26 member 7
ENSG00000076513	ANKRD13A	3089.19	1.08263	0.114534	0.0949302	1.20651	0.227621	0.627462	ankyrin repeat domain 13A
ENSG00000234420	ZNF37BP	1903.54	0.965901	-0.0500523	0.0414904	-1.20636	0.227679	0.627507	zinc finger protein 37B, pseudogene
ENSG00000070495	JMJD6	563.039	1.07017	0.0978398	0.0811105	1.20625	0.22772	0.627507	jumonji domain containing 6, arginine demethylase and lysine hydroxylase
ENSG00000113263	ITK	40.6786	0.67143	-0.574691	0.476642	-1.20571	0.22793	0.627778	IL2 inducible T cell kinase
ENSG00000139266	MARCHF9	333.359	1.07546	0.104952	0.0870483	1.20567	0.227943	0.627778	membrane associated ring-CH-type finger 9
ENSG00000145388	METTL14	992.786	0.960413	-0.0582727	0.0483447	-1.20536	0.228065	0.627778	methyltransferase 14, N6-adenosine-methyltransferase subunit
ENSG00000156642	NPTN	3500.49	0.967857	-0.0471346	0.0391003	-1.20548	0.228019	0.627778	neuroplastin
ENSG00000197451	HNRNPAB	3673.93	0.91472	-0.128597	0.106653	-1.20575	0.227912	0.627778	heterogeneous nuclear ribonucleoprotein A/B
ENSG00000285012	NA	36.2029	1.28734	0.364395	0.302291	1.20545	0.228031	0.627778	NA
ENSG00000008311	AASS	82.0755	0.69535	-0.524189	0.435083	-1.2048	0.228279	0.627803	aminoadipate-semialdehyde synthase
ENSG00000125686	MED1	2882.08	0.95751	-0.0626411	0.0519954	-1.20474	0.228302	0.627803	mediator complex subunit 1
ENSG00000134250	NOTCH2	487.162	0.760201	-0.395548	0.328339	-1.20469	0.228322	0.627803	notch receptor 2
ENSG00000166170	BAG5	940.136	0.959829	-0.0591507	0.0491001	-1.2047	0.22832	0.627803	BAG cochaperone 5
ENSG00000168795	ZBTB5	1012.96	1.06012	0.0842223	0.0698886	1.20509	0.228167	0.627803	zinc finger and BTB domain containing 5
ENSG00000211669	IGLV3-10	179.337	0.524097	-0.932094	0.773457	-1.2051	0.228164	0.627803	immunoglobulin lambda variable 3-10
ENSG00000120137	PANK3	4566.14	0.959034	-0.0603455	0.0501025	-1.20444	0.22842	0.627958	pantothenate kinase 3
ENSG00000120942	UBIAD1	570.524	0.929415	-0.105606	0.0877072	-1.20407	0.228561	0.628017	UbiA prenyltransferase domain containing 1
ENSG00000139323	POC1B	1807.27	0.95041	-0.0733778	0.060941	-1.20408	0.228559	0.628017	POC1 centriolar protein B
ENSG00000215210	NA	119.967	0.924254	-0.113639	0.0943793	-1.20406	0.228565	0.628017	NA
ENSG00000161040	FBXL13	234.402	0.852905	-0.229543	0.190679	-1.20382	0.228661	0.628055	F-box and leucine rich repeat protein 13
ENSG00000253716	MINCR	44.1676	1.13346	0.180729	0.150119	1.2039	0.228628	0.628055	MYC-induced long non-coding RNA
ENSG00000011638	LDAF1	219.091	1.11261	0.153942	0.128298	1.19988	0.230186	0.628137	lipid droplet assembly factor 1
ENSG00000046653	GPM6B	31.8106	0.673176	-0.570944	0.476072	-1.19928	0.230419	0.628137	glycoprotein M6B
ENSG00000054267	ARID4B	7098.11	0.940248	-0.0888865	0.0739316	-1.20228	0.229255	0.628137	AT-rich interaction domain 4B
ENSG00000075131	TIPIN	643.065	1.0596	0.0835239	0.0695994	1.20007	0.230113	0.628137	TIMELESS interacting protein
ENSG00000099341	PSMD8	1530.79	1.04993	0.0702931	0.0585741	1.20007	0.230112	0.628137	proteasome 26S subunit, non-ATPase 8
ENSG00000101746	NOL4	57.3621	0.67209	-0.573273	0.476592	-1.20286	0.22903	0.628137	nucleolar protein 4
ENSG00000104951	IL4I1	875.028	1.17114	0.227918	0.189557	1.20237	0.229221	0.628137	interleukin 4 induced 1
ENSG00000108262	GIT1	719.155	1.07899	0.109687	0.0913731	1.20043	0.229971	0.628137	GIT ArfGAP 1
ENSG00000111652	COPS7A	514.109	1.04909	0.069144	0.0576709	1.19894	0.230551	0.628137	COP9 signalosome subunit 7A
ENSG00000112667	DNPH1	223.983	1.11291	0.154333	0.128614	1.19997	0.23015	0.628137	2'-deoxynucleoside 5'-phosphate N-hydrolase 1
ENSG00000119227	PIGZ	314.023	1.12238	0.16656	0.138894	1.19919	0.230456	0.628137	phosphatidylinositol glycan anchor biosynthesis class Z
ENSG00000119522	DENND1A	15243.6	0.926004	-0.110909	0.0922222	-1.20263	0.22912	0.628137	DENN domain containing 1A
ENSG00000129521	EGLN3	628.398	1.29723	0.375433	0.31301	1.19943	0.230361	0.628137	egl-9 family hypoxia inducible factor 3
ENSG00000130560	UBAC1	652.176	1.04555	0.0642623	0.0535442	1.20017	0.230072	0.628137	UBA domain containing 1
ENSG00000149269	PAK1	8189.35	0.938244	-0.0919645	0.0765334	-1.20163	0.229509	0.628137	p21 (RAC1) activated kinase 1
ENSG00000157224	CLDN12	59.4533	0.88494	-0.176349	0.146626	-1.20271	0.229089	0.628137	claudin 12
ENSG00000159199	ATP5MC1	734.219	0.918892	-0.122033	0.101611	-1.20098	0.229758	0.628137	ATP synthase membrane subunit c locus 1
ENSG00000161551	ZNF577	585.354	0.937671	-0.0928468	0.0773832	-1.19983	0.230204	0.628137	zinc finger protein 577
ENSG00000161791	FMNL3	5352.76	0.903803	-0.145919	0.121702	-1.19899	0.230532	0.628137	formin like 3
ENSG00000163818	LZTFL1	191.644	0.848271	-0.237402	0.197995	-1.19903	0.230517	0.628137	leucine zipper transcription factor like 1
ENSG00000164896	FASTK	674.68	1.06153	0.0861481	0.0717291	1.20102	0.229743	0.628137	Fas activated serine/threonine kinase
ENSG00000177105	RHOG	1646.89	1.06053	0.0847869	0.0706691	1.19977	0.230227	0.628137	ras homolog family member G
ENSG00000178882	RFLNA	65.5622	1.13391	0.181312	0.151185	1.19927	0.230424	0.628137	refilin A
ENSG00000180938	ZNF572	61.8535	0.875093	-0.192492	0.160241	-1.20127	0.229647	0.628137	zinc finger protein 572
ENSG00000181007	ZFP82	390.486	0.910119	-0.135873	0.113217	-1.20011	0.230096	0.628137	ZFP82 zinc finger protein
ENSG00000188389	PDCD1	235.087	1.22902	0.297513	0.247688	1.20116	0.229689	0.628137	programmed cell death 1
ENSG00000198945	L3MBTL3	1077.82	0.937401	-0.0932615	0.0777187	-1.19999	0.230144	0.628137	L3MBTL histone methyl-lysine binding protein 3
ENSG00000205784	ARRDC5	149.179	1.12784	0.173565	0.144666	1.19976	0.230233	0.628137	arrestin domain containing 5
ENSG00000211679	IGLC3	7549.84	0.656091	-0.608032	0.50523	-1.20347	0.228793	0.628137	immunoglobulin lambda constant 3 (Kern-Oz+ marker)
ENSG00000227097	NA	125.547	1.20557	0.269713	0.224809	1.19974	0.230239	0.628137	NA
ENSG00000229953	NA	292.317	1.13679	0.184971	0.154142	1.2	0.23014	0.628137	NA
ENSG00000234289	H2BC12L	226.842	1.12118	0.16502	0.137421	1.20084	0.229814	0.628137	H2B clustered histone 12 like
ENSG00000235454	NA	51.9211	1.15725	0.210701	0.175421	1.20112	0.229705	0.628137	NA
ENSG00000236992	RPL12P12	104.256	1.09782	0.134639	0.112223	1.19974	0.230239	0.628137	ribosomal protein L12 pseudogene 12
ENSG00000248124	NA	554.41	0.908041	-0.139171	0.116035	-1.19939	0.230375	0.628137	NA
ENSG00000255725	NA	29.4382	0.832297	-0.264829	0.220125	-1.20308	0.228944	0.628137	NA
ENSG00000257267	ZNF271P	849.551	0.956313	-0.0644452	0.053677	-1.20061	0.229902	0.628137	zinc finger protein 271, pseudogene
ENSG00000260177	NA	64.3604	0.842902	-0.246564	0.205119	-1.20205	0.229343	0.628137	NA
ENSG00000261338	NA	51.8786	1.10808	0.148064	0.123447	1.19942	0.230366	0.628137	NA
ENSG00000261775	NA	33.5952	1.15117	0.203097	0.169081	1.20118	0.229682	0.628137	NA
ENSG00000267174	NA	46.0798	1.21525	0.281256	0.23385	1.20272	0.229086	0.628137	NA
ENSG00000274810	NPHP3-ACAD11	68.0036	1.12146	0.165378	0.137933	1.19898	0.230537	0.628137	NPHP3-ACAD11 readthrough (NMD candidate)
ENSG00000278932	NA	2070.78	0.786146	-0.347132	0.289555	-1.19885	0.230588	0.628137	NA
ENSG00000280433	NA	131.957	0.916282	-0.126137	0.10487	-1.20279	0.229057	0.628137	NA
ENSG00000284770	TBCE	25.0648	0.850628	-0.233399	0.19458	-1.1995	0.230333	0.628137	tubulin folding cofactor E
ENSG00000288953	NA	92.6187	1.10018	0.137744	0.114477	1.20325	0.22888	0.628137	NA
ENSG00000092201	SUPT16H	5350.66	0.950868	-0.0726831	0.0606371	-1.19866	0.230661	0.628224	SPT16 homolog, facilitates chromatin remodeling subunit
ENSG00000167842	MIS12	696.373	0.953652	-0.068465	0.0571323	-1.19836	0.230777	0.628429	MIS12 kinetochore complex component
ENSG00000250067	YJEFN3	32.7089	1.15224	0.204442	0.170618	1.19825	0.23082	0.628432	YjeF N-terminal domain containing 3
ENSG00000119042	SATB2	29.5059	0.682978	-0.550089	0.459221	-1.19788	0.230965	0.628716	SATB homeobox 2
ENSG00000011275	RNF216	5224.11	0.968447	-0.0462551	0.0386984	-1.19527	0.231981	0.629017	ring finger protein 216
ENSG00000011332	DPF1	26.5701	1.19272	0.254253	0.212496	1.1965	0.2315	0.629017	double PHD fingers 1
ENSG00000090520	DNAJB11	1617.27	0.909615	-0.136672	0.114155	-1.19725	0.231208	0.629017	DnaJ heat shock protein family (Hsp40) member B11
ENSG00000104133	SPG11	6242.3	1.04077	0.0576564	0.0481933	1.19636	0.231557	0.629017	SPG11 vesicle trafficking associated, spatacsin
ENSG00000114988	LMAN2L	601.064	0.964625	-0.0519606	0.0434009	-1.19722	0.23122	0.629017	lectin, mannose binding 2 like
ENSG00000118257	NRP2	219.208	0.747604	-0.419653	0.350971	-1.19569	0.231816	0.629017	neuropilin 2
ENSG00000122507	BBS9	2353.11	0.912065	-0.132791	0.111017	-1.19613	0.231644	0.629017	Bardet-Biedl syndrome 9
ENSG00000124171	PARD6B	294.651	1.07264	0.101167	0.0845888	1.19598	0.231703	0.629017	par-6 family cell polarity regulator beta
ENSG00000125740	FOSB	32.7092	1.2289	0.297367	0.248655	1.1959	0.231735	0.629017	FosB proto-oncogene, AP-1 transcription factor subunit
ENSG00000131779	PEX11B	491.39	0.962736	-0.0547884	0.0458297	-1.19548	0.231901	0.629017	peroxisomal biogenesis factor 11 beta
ENSG00000132718	SYT11	836.754	1.12026	0.163833	0.136919	1.19657	0.231473	0.629017	synaptotagmin 11
ENSG00000132912	DCTN4	2737.27	0.968462	-0.0462324	0.03869	-1.19495	0.232108	0.629017	dynactin subunit 4
ENSG00000141076	UTP4	1663.75	0.937947	-0.0924218	0.0772879	-1.19581	0.23177	0.629017	UTP4 small subunit processome component
ENSG00000143119	CD53	13269.7	1.07248	0.100945	0.0844682	1.19507	0.232061	0.629017	CD53 molecule
ENSG00000150756	ATPSCKMT	701.245	0.946572	-0.0792159	0.0662806	-1.19516	0.232025	0.629017	ATP synthase c subunit lysine N-methyltransferase
ENSG00000155380	SLC16A1	2420.41	0.942068	-0.086097	0.0719861	-1.19602	0.231688	0.629017	solute carrier family 16 member 1
ENSG00000165525	NEMF	3873.34	0.976721	-0.0339814	0.0284337	-1.19511	0.232044	0.629017	nuclear export mediator factor
ENSG00000165669	FAM204A	1875.65	0.960547	-0.0580722	0.048563	-1.19581	0.23177	0.629017	family with sequence similarity 204 member A
ENSG00000166140	ZFYVE19	289.954	1.08224	0.114019	0.0953498	1.1958	0.231775	0.629017	zinc finger FYVE-type containing 19
ENSG00000179523	EIF3J-DT	134.148	1.07892	0.109582	0.091684	1.19522	0.232002	0.629017	EIF3J divergent transcript
ENSG00000196981	WDR5B	118.583	1.0964	0.132774	0.1111	1.19509	0.232053	0.629017	WD repeat domain 5B
ENSG00000220785	MTMR9LP	57.8995	1.17637	0.234343	0.196099	1.19503	0.232077	0.629017	myotubularin related protein 9 like, pseudogene
ENSG00000247317	NA	189.217	1.18395	0.243603	0.203555	1.19674	0.231406	0.629017	NA
ENSG00000267064	UXT-AS1	35.1621	1.19915	0.262018	0.218961	1.19664	0.231446	0.629017	UXT antisense RNA 1
ENSG00000286050	NA	33.9325	0.56557	-0.822223	0.688055	-1.195	0.232089	0.629017	NA
ENSG00000161847	RAVER1	1010.72	1.06269	0.0877242	0.0734205	1.19482	0.232158	0.629039	ribonucleoprotein, PTB binding 1
ENSG00000216809	NA	29.91	0.866138	-0.207332	0.173555	-1.19462	0.232236	0.62914	NA
ENSG00000231822	NA	61.3194	1.12191	0.165952	0.138946	1.19436	0.232337	0.6293	NA
ENSG00000161547	SRSF2	4811.91	0.937736	-0.092746	0.0776763	-1.19401	0.232475	0.629564	serine and arginine rich splicing factor 2
ENSG00000026508	CD44	12238	0.866658	-0.206465	0.17295	-1.19378	0.232563	0.629569	CD44 molecule (Indian blood group)
ENSG00000132356	PRKAA1	2366.35	0.958422	-0.0612676	0.051331	-1.19358	0.232643	0.629569	protein kinase AMP-activated catalytic subunit alpha 1
ENSG00000249049	NA	32.4263	1.47634	0.562021	0.470828	1.19369	0.232601	0.629569	NA
ENSG00000276903	H2AC16	2627.17	1.09983	0.137282	0.115013	1.19363	0.232624	0.629569	H2A clustered histone 16
ENSG00000151881	TMEM267	1614.28	0.958191	-0.0616144	0.0516322	-1.19333	0.232739	0.629673	transmembrane protein 267
ENSG00000250131	NA	502.715	1.08495	0.117627	0.0985753	1.19327	0.232764	0.629673	NA
ENSG00000112237	CCNC	3037.8	0.965062	-0.051306	0.0430099	-1.19289	0.232912	0.629738	cyclin C
ENSG00000196204	RNF216P1	43.0754	0.877378	-0.188729	0.158195	-1.19301	0.232864	0.629738	ring finger protein 216 pseudogene 1
ENSG00000239311	NA	35.4626	1.54488	0.627495	0.525984	1.19299	0.232872	0.629738	NA
ENSG00000289911	NA	45.3736	0.660154	-0.599126	0.502291	-1.19279	0.232953	0.629738	NA
ENSG00000145850	TIMD4	253.682	0.798592	-0.324469	0.272165	-1.19218	0.23319	0.630267	T cell immunoglobulin and mucin domain containing 4
ENSG00000064419	TNPO3	6907.18	0.968274	-0.0465126	0.0390201	-1.19202	0.233254	0.630287	transportin 3
ENSG00000105676	ARMC6	796.33	0.918625	-0.122452	0.102733	-1.19195	0.23328	0.630287	armadillo repeat containing 6
ENSG00000011132	APBA3	355.065	1.08974	0.123987	0.104063	1.19145	0.233475	0.630288	amyloid beta precursor protein binding family A member 3
ENSG00000108592	FTSJ3	1230.88	0.914264	-0.129318	0.10853	-1.19154	0.233441	0.630288	FtsJ RNA 2'-O-methyltransferase 3
ENSG00000138279	ANXA7	2926.61	0.969057	-0.0453467	0.0380484	-1.19182	0.233333	0.630288	annexin A7
ENSG00000140525	FANCI	5099.96	1.04899	0.0689945	0.0578944	1.19173	0.233368	0.630288	FA complementation group I
ENSG00000211956	IGHV4-34	1072.59	0.49875	-1.00361	0.842364	-1.19142	0.233488	0.630288	immunoglobulin heavy variable 4-34
ENSG00000049323	LTBP1	138.072	0.783979	-0.351113	0.294848	-1.19083	0.233722	0.630334	latent transforming growth factor beta binding protein 1
ENSG00000078304	PPP2R5C	7390.84	1.04047	0.0572422	0.0480755	1.19067	0.233782	0.630334	protein phosphatase 2 regulatory subunit B'gamma
ENSG00000144504	ANKMY1	1932.31	0.943563	-0.0838091	0.0703961	-1.19054	0.233836	0.630334	ankyrin repeat and MYND domain containing 1
ENSG00000156858	PRR14	647.916	1.05065	0.0712757	0.0598675	1.19056	0.233828	0.630334	proline rich 14
ENSG00000164405	UQCRQ	618.932	0.942681	-0.0851589	0.0714878	-1.19124	0.233561	0.630334	ubiquinol-cytochrome c reductase complex III subunit VII
ENSG00000172977	KAT5	658.491	1.04051	0.0572866	0.0481064	1.19083	0.23372	0.630334	lysine acetyltransferase 5
ENSG00000228223	HCG11	213.033	0.904528	-0.144763	0.121567	-1.19081	0.233727	0.630334	HLA complex group 11
ENSG00000289359	NA	24.5963	0.754215	-0.406952	0.341732	-1.19085	0.233712	0.630334	NA
ENSG00000157617	C2CD2	1681.61	1.06674	0.0932076	0.0782992	1.1904	0.233888	0.630364	C2 calcium dependent domain containing 2
ENSG00000257800	NA	86.4074	0.85448	-0.226881	0.190635	-1.19013	0.233994	0.630537	NA
ENSG00000143393	PI4KB	2103.89	1.03025	0.0429977	0.0361385	1.1898	0.234124	0.630553	phosphatidylinositol 4-kinase beta
ENSG00000160868	CYP3A4	29.1892	1.40099	0.486443	0.408841	1.18981	0.234121	0.630553	cytochrome P450 family 3 subfamily A member 4
ENSG00000172270	BSG	2118.92	0.891746	-0.165295	0.138919	-1.18987	0.234099	0.630553	basigin (Ok blood group)
ENSG00000138769	CDKL2	52.2309	1.29676	0.374916	0.315208	1.18942	0.234273	0.630842	cyclin dependent kinase like 2
ENSG00000006831	ADIPOR2	5670.99	0.957574	-0.0625443	0.0525887	-1.18931	0.234317	0.630851	adiponectin receptor 2
ENSG00000100401	RANGAP1	1889.31	0.914676	-0.128667	0.108204	-1.18911	0.234395	0.63087	Ran GTPase activating protein 1
ENSG00000160293	VAV2	7573.08	1.05927	0.0830661	0.0698647	1.18896	0.234457	0.63087	vav guanine nucleotide exchange factor 2
ENSG00000243147	MRPL33	538.405	0.949325	-0.0750265	0.0630989	-1.18903	0.234428	0.63087	mitochondrial ribosomal protein L33
ENSG00000280594	BTG3-AS1	34.3581	1.15168	0.203736	0.171369	1.18887	0.23449	0.63087	BTG3 antisense RNA 1
ENSG00000235636	NA	118.418	0.891665	-0.165426	0.139162	-1.18873	0.234547	0.630911	NA
ENSG00000138175	ARL3	616.356	1.06676	0.093238	0.0784729	1.18816	0.234772	0.631071	ADP ribosylation factor like GTPase 3
ENSG00000171109	MFN1	5797.17	0.945363	-0.0810591	0.0682126	-1.18833	0.234703	0.631071	mitofusin 1
ENSG00000215126	CBWD6	1526.07	0.939078	-0.0906838	0.076306	-1.18842	0.234667	0.631071	COBW domain containing 6
ENSG00000258725	PRC1-AS1	146.641	0.921845	-0.117404	0.0988082	-1.1882	0.234756	0.631071	PRC1 antisense RNA 1
ENSG00000130684	ZNF337	1371.14	1.07058	0.0983942	0.08282	1.18805	0.234814	0.631072	zinc finger protein 337
ENSG00000198178	CLEC4C	35.8951	0.720755	-0.472419	0.39778	-1.18764	0.234975	0.631148	C-type lectin domain family 4 member C
ENSG00000211942	IGHV3-13	105.445	0.587052	-0.768441	0.647049	-1.18761	0.234988	0.631148	immunoglobulin heavy variable 3-13
ENSG00000257390	NA	63.7385	0.897562	-0.155917	0.131257	-1.18787	0.234883	0.631148	NA
ENSG00000286268	NA	34.6833	1.18281	0.242212	0.203958	1.18756	0.235008	0.631148	NA
ENSG00000051382	PIK3CB	2962.06	0.944526	-0.0823379	0.0693599	-1.18711	0.235184	0.631399	phosphatidylinositol-4,5-bisphosphate 3-kinase catalytic subunit beta
ENSG00000197837	H4-16	926.681	1.06853	0.0956316	0.080558	1.18712	0.235182	0.631399	H4 histone 16
ENSG00000106617	PRKAG2	837.326	0.902016	-0.148775	0.125373	-1.18666	0.23536	0.63176	protein kinase AMP-activated non-catalytic subunit gamma 2
ENSG00000112081	SRSF3	5106.61	0.953515	-0.0686727	0.057908	-1.18589	0.235664	0.631797	serine and arginine rich splicing factor 3
ENSG00000117118	SDHB	1403.07	0.959169	-0.0601423	0.050702	-1.18619	0.235547	0.631797	succinate dehydrogenase complex iron sulfur subunit B
ENSG00000151923	TIAL1	3669.5	1.03343	0.0474453	0.0399881	1.18649	0.235431	0.631797	TIA1 cytotoxic granule associated RNA binding protein like 1
ENSG00000183763	TRAIP	480.582	1.05987	0.0838832	0.0707286	1.18599	0.235628	0.631797	TRAF interacting protein
ENSG00000229236	TTTY10	775.045	0.448961	-1.15534	0.973995	-1.18618	0.23555	0.631797	testis-specific transcript, Y-linked 10
ENSG00000275395	FCGBP	90.9448	0.811925	-0.300582	0.253463	-1.1859	0.235661	0.631797	Fc gamma binding protein
ENSG00000277142	NA	45.1314	1.12443	0.16919	0.142628	1.18623	0.23553	0.631797	NA
ENSG00000144744	UBA3	2317.02	0.96678	-0.0487412	0.0411174	-1.18541	0.235854	0.632078	ubiquitin like modifier activating enzyme 3
ENSG00000166848	TERF2IP	2080.13	1.04115	0.0581743	0.0490792	1.18531	0.235893	0.632078	TERF2 interacting protein
ENSG00000198237	NA	3196.74	1.09056	0.125064	0.105504	1.1854	0.235861	0.632078	NA
ENSG00000100227	POLDIP3	33.9231	1.14491	0.195228	0.164791	1.18471	0.236134	0.6322	DNA polymerase delta interacting protein 3
ENSG00000100532	CGRRF1	402.452	0.956631	-0.0639658	0.0539942	-1.18468	0.236144	0.6322	cell growth regulator with ring finger domain 1
ENSG00000106399	RPA3	525.794	0.954188	-0.0676545	0.0571233	-1.18436	0.236271	0.6322	replication protein A3
ENSG00000159314	ARHGAP27	1363.69	1.06504	0.0909016	0.0767428	1.1845	0.236217	0.6322	Rho GTPase activating protein 27
ENSG00000173809	TDRD12	39.4661	0.686245	-0.543203	0.458415	-1.18496	0.236034	0.6322	tudor domain containing 12
ENSG00000189149	NA	439.315	1.12234	0.166515	0.140595	1.18436	0.236271	0.6322	NA
ENSG00000225783	MIAT	344.609	1.41312	0.498883	0.421217	1.18438	0.236261	0.6322	myocardial infarction associated transcript
ENSG00000259022	NA	33.3511	0.849896	-0.234641	0.198052	-1.18474	0.236119	0.6322	NA
ENSG00000188596	CFAP54	4074.9	0.82964	-0.269443	0.227568	-1.18401	0.236408	0.632383	cilia and flagella associated protein 54
ENSG00000277369	NA	24.1719	1.17155	0.228416	0.192922	1.18398	0.236422	0.632383	NA
ENSG00000055130	CUL1	5199.92	0.966572	-0.0490507	0.0414376	-1.18372	0.236523	0.63243	cullin 1
ENSG00000151689	INPP1	556.765	0.919251	-0.121469	0.102612	-1.18378	0.2365	0.63243	inositol polyphosphate-1-phosphatase
ENSG00000087995	METTL2A	849.634	0.952299	-0.0705131	0.0595781	-1.18354	0.236595	0.632512	methyltransferase 2A, methylcytidine
ENSG00000101577	LPIN2	2663.32	0.959298	-0.0599484	0.0506567	-1.18343	0.23664	0.632521	lipin 2
ENSG00000229931	NA	107.128	1.12275	0.16704	0.141188	1.1831	0.236768	0.632753	NA
ENSG00000156689	GLYATL2	60.7009	0.612329	-0.707621	0.598194	-1.18293	0.236837	0.632826	glycine-N-acyltransferase like 2
ENSG00000072042	RDH11	699.158	0.959425	-0.0597586	0.0505363	-1.18249	0.237011	0.633003	retinol dehydrogenase 11
ENSG00000130414	NDUFA10	4080.4	0.964016	-0.0528714	0.0447175	-1.18234	0.237069	0.633003	NADH:ubiquinone oxidoreductase subunit A10
ENSG00000241852	C8orf58	38.0029	1.17216	0.229176	0.193825	1.18238	0.237054	0.633003	chromosome 8 open reading frame 58
ENSG00000276168	RN7SL1	235986	1.14325	0.19314	0.163328	1.18253	0.236996	0.633003	RNA component of signal recognition particle 7SL1
ENSG00000269069	NA	72.3306	0.899416	-0.15294	0.12938	-1.18209	0.23717	0.633159	NA
ENSG00000032389	EIPR1	6037.94	0.96211	-0.0557257	0.0472885	-1.17842	0.238629	0.633241	EARP complex and GARP complex interacting protein 1
ENSG00000041988	THAP3	186.572	1.09924	0.136505	0.115819	1.1786	0.238556	0.633241	THAP domain containing 3
ENSG00000065000	AP3D1	4264.44	0.948796	-0.0758301	0.0643296	-1.17877	0.238488	0.633241	adaptor related protein complex 3 subunit delta 1
ENSG00000074201	CLNS1A	2726.63	0.964222	-0.0525635	0.0445782	-1.17913	0.238346	0.633241	chloride nucleotide-sensitive channel 1A
ENSG00000082269	FAM135A	5233.82	0.951936	-0.0710638	0.06015	-1.18144	0.237427	0.633241	family with sequence similarity 135 member A
ENSG00000090060	PAPOLA	8882.36	1.03529	0.0500351	0.0423787	1.18067	0.237735	0.633241	poly(A) polymerase alpha
ENSG00000101189	MRGBP	262.212	1.0537	0.0754584	0.0639481	1.17999	0.238003	0.633241	MRG domain binding protein
ENSG00000101350	KIF3B	2662.1	0.931799	-0.101909	0.0863303	-1.18046	0.237818	0.633241	kinesin family member 3B
ENSG00000128602	SMO	70.4156	1.2544	0.326992	0.277424	1.17867	0.238529	0.633241	smoothened, frizzled class receptor
ENSG00000131899	LLGL1	128.929	1.10692	0.146556	0.124373	1.17835	0.238655	0.633241	LLGL scribble cell polarity complex component 1
ENSG00000134243	SORT1	664.853	0.80639	-0.31045	0.262674	-1.18188	0.237252	0.633241	sortilin 1
ENSG00000136111	TBC1D4	1947.27	0.673088	-0.571134	0.484543	-1.17871	0.238515	0.633241	TBC1 domain family member 4
ENSG00000138614	INTS14	1301.37	0.968643	-0.0459631	0.0389561	-1.17987	0.238052	0.633241	integrator complex subunit 14
ENSG00000148158	SNX30	952.501	1.08165	0.113234	0.0959642	1.17996	0.238014	0.633241	sorting nexin family member 30
ENSG00000151208	DLG5	167.572	0.819736	-0.286768	0.243169	-1.1793	0.23828	0.633241	discs large MAGUK scaffold protein 5
ENSG00000155229	MMS19	2290.77	1.03065	0.0435555	0.0369505	1.17875	0.238496	0.633241	MMS19 homolog, cytosolic iron-sulfur assembly component
ENSG00000159479	MED8	611.208	1.05062	0.0712366	0.0603598	1.1802	0.237921	0.633241	mediator complex subunit 8
ENSG00000160867	FGFR4	34.805	1.34617	0.428861	0.363806	1.17882	0.238471	0.633241	fibroblast growth factor receptor 4
ENSG00000166851	PLK1	1721.35	1.08601	0.11904	0.100835	1.18054	0.237785	0.633241	polo like kinase 1
ENSG00000169855	ROBO1	1701.96	0.649797	-0.621938	0.527044	-1.18005	0.23798	0.633241	roundabout guidance receptor 1
ENSG00000170417	TMEM182	851.199	0.94771	-0.0774827	0.065711	-1.17914	0.238341	0.633241	transmembrane protein 182
ENSG00000173120	KDM2A	8631.06	1.03208	0.0455616	0.038577	1.18105	0.237581	0.633241	lysine demethylase 2A
ENSG00000181577	C6orf223	329.828	1.28781	0.364923	0.309108	1.18057	0.237773	0.633241	chromosome 6 open reading frame 223
ENSG00000188283	ZNF383	592.676	1.04769	0.0672167	0.056977	1.17972	0.238113	0.633241	zinc finger protein 383
ENSG00000211897	IGHG3	7482.61	1.89206	0.919958	0.78071	1.17836	0.238653	0.633241	immunoglobulin heavy constant gamma 3 (G3m marker)
ENSG00000219201	NA	201.645	0.942399	-0.0855898	0.0724955	-1.18062	0.237753	0.633241	NA
ENSG00000225806	NA	103.08	1.10378	0.142451	0.120877	1.17848	0.238605	0.633241	NA
ENSG00000228501	RPL15P18	52.938	1.14216	0.191768	0.162413	1.18074	0.237705	0.633241	ribosomal protein L15 pseudogene 18
ENSG00000232611	NA	68.0282	1.14444	0.194644	0.164803	1.18107	0.237575	0.633241	NA
ENSG00000233954	UQCRHL	171.936	1.08654	0.119747	0.10155	1.17919	0.238324	0.633241	ubiquinol-cytochrome c reductase hinge protein like
ENSG00000248405	PRR5-ARHGAP8	24.7828	1.27719	0.352971	0.299088	1.18016	0.237937	0.633241	PRR5-ARHGAP8 readthrough
ENSG00000251513	NA	427.239	0.801062	-0.320015	0.271224	-1.17989	0.238044	0.633241	NA
ENSG00000259753	NA	34.3741	1.32105	0.401682	0.340418	1.17997	0.238013	0.633241	NA
ENSG00000267198	NA	106.771	1.27458	0.350019	0.296732	1.17958	0.238167	0.633241	NA
ENSG00000285245	NA	26.835	1.22014	0.287049	0.24302	1.18118	0.237533	0.633241	NA
ENSG00000005810	MYCBP2	33727.9	0.958478	-0.0611832	0.0519453	-1.17784	0.238861	0.633256	MYC binding protein 2
ENSG00000111707	SUDS3	2177.83	1.04127	0.0583467	0.0495242	1.17815	0.238739	0.633256	SDS3 homolog, SIN3A corepressor complex component
ENSG00000137824	RMDN3	756.152	0.947287	-0.078126	0.0663311	-1.17782	0.238869	0.633256	regulator of microtubule dynamics 3
ENSG00000143368	SF3B4	1397.96	0.927061	-0.109263	0.0927583	-1.17794	0.238822	0.633256	splicing factor 3b subunit 4
ENSG00000155508	CNOT8	1432.07	1.03165	0.0449566	0.0381604	1.1781	0.238759	0.633256	CCR4-NOT transcription complex subunit 8
ENSG00000082781	ITGB5	55.9404	0.77588	-0.366095	0.311006	-1.17713	0.239143	0.633565	integrin subunit beta 5
ENSG00000108106	UBE2S	1277.19	1.06611	0.0923593	0.0784564	1.1772	0.239114	0.633565	ubiquitin conjugating enzyme E2 S
ENSG00000136527	TRA2B	8709.96	0.965944	-0.0499883	0.0424671	-1.17711	0.239153	0.633565	transformer 2 beta homolog
ENSG00000174840	PDE12	962.91	0.945508	-0.0808382	0.0686828	-1.17698	0.239204	0.633565	phosphodiesterase 12
ENSG00000223786	LOC101928516	1009.68	1.58437	0.663907	0.564153	1.17682	0.239267	0.633565	uncharacterized LOC101928516
ENSG00000229267	SNHG31	2296.43	0.619988	-0.689688	0.58592	-1.1771	0.239155	0.633565	small nucleolar RNA host gene 31
ENSG00000266714	MYO15B	73.8597	0.610514	-0.711903	0.60495	-1.1768	0.239276	0.633565	myosin XVB
ENSG00000115839	RAB3GAP1	6263.56	1.04075	0.0576232	0.0489766	1.17655	0.239376	0.633632	RAB3 GTPase activating protein catalytic subunit 1
ENSG00000235831	BHLHE40-AS1	128.567	1.23632	0.306054	0.260156	1.17642	0.239426	0.633632	BHLHE40 antisense RNA 1
ENSG00000278771	RN7SL3	2414.09	1.17521	0.232919	0.197979	1.17648	0.239403	0.633632	RNA component of signal recognition particle 7SL3
ENSG00000105866	SP4	2089.98	0.924436	-0.113355	0.0964159	-1.17569	0.23972	0.63365	Sp4 transcription factor
ENSG00000115641	FHL2	32.6255	0.685961	-0.543801	0.462494	-1.1758	0.239674	0.63365	four and a half LIM domains 2
ENSG00000117472	TSPAN1	43.77	1.27747	0.353294	0.300416	1.17602	0.239588	0.63365	tetraspanin 1
ENSG00000143420	ENSA	3187.05	1.03611	0.0511727	0.0435174	1.17591	0.23963	0.63365	endosulfine alpha
ENSG00000213326	RPS7P11	671.11	0.942209	-0.0858817	0.0730549	-1.17558	0.239764	0.63365	ribosomal protein S7 pseudogene 11
ENSG00000253771	NA	134.162	0.81522	-0.294739	0.250577	-1.17624	0.239498	0.63365	NA
ENSG00000278588	H2BC10	1981.49	1.09507	0.131028	0.111446	1.17571	0.239711	0.63365	H2B clustered histone 10
ENSG00000287200	NA	24.8855	1.19722	0.259689	0.220904	1.17557	0.239766	0.63365	NA
ENSG00000141385	AFG3L2	2131.16	0.952621	-0.0700251	0.0595781	-1.17535	0.239855	0.633774	AFG3 like matrix AAA peptidase subunit 2
ENSG00000286646	NA	403.808	0.770246	-0.376609	0.320525	-1.17497	0.240005	0.634062	NA
ENSG00000205609	EIF3CL	2154.08	0.91293	-0.131423	0.111921	-1.17426	0.240293	0.634711	eukaryotic translation initiation factor 3 subunit C like
ENSG00000113552	GNPDA1	292.965	1.09227	0.127324	0.108444	1.1741	0.240355	0.634767	glucosamine-6-phosphate deaminase 1
ENSG00000267422	NA	31.2169	1.17508	0.232759	0.198304	1.17375	0.240496	0.635028	NA
ENSG00000067601	PMS2P4	2180.59	1.09092	0.125543	0.106981	1.1735	0.240594	0.635108	PMS1 homolog 2, mismatch repair system component pseudogene 4
ENSG00000104356	POP1	1639.47	0.930458	-0.103988	0.0886269	-1.17332	0.240668	0.635108	POP1 homolog, ribonuclease P/MRP subunit
ENSG00000188848	BEND4	2160.43	1.12052	0.164169	0.139931	1.17322	0.240709	0.635108	BEN domain containing 4
ENSG00000205930	NA	405.897	1.13962	0.188559	0.160697	1.17338	0.240645	0.635108	NA
ENSG00000236778	INTS6-AS1	153.563	1.10274	0.141097	0.120271	1.17315	0.240735	0.635108	INTS6 antisense RNA 1
ENSG00000226696	LENG8-AS1	253.157	1.07326	0.101996	0.0870343	1.1719	0.241235	0.636318	LENG8 antisense RNA 1
ENSG00000113569	NUP155	3362.4	0.952938	-0.0695453	0.0593637	-1.17151	0.241394	0.636405	nucleoporin 155
ENSG00000162972	MAIP1	671.867	0.961806	-0.0561829	0.0479564	-1.17154	0.241382	0.636405	matrix AAA peptidase interacting protein 1
ENSG00000163687	DNASE1L3	59.313	0.74783	-0.419217	0.357831	-1.17155	0.241378	0.636405	deoxyribonuclease 1 like 3
ENSG00000116793	PHTF1	3159.71	0.929581	-0.105347	0.0899406	-1.17129	0.241481	0.636525	putative homeodomain transcription factor 1
ENSG00000113163	CERT1	9281.9	1.05901	0.0827122	0.0706298	1.17107	0.241572	0.636656	ceramide transporter 1
ENSG00000125462	MIR9-1HG	104.647	0.780552	-0.357433	0.305266	-1.17089	0.241642	0.63673	MIR9-1 host gene
ENSG00000005379	TSPOAP1	753.327	1.09959	0.136971	0.117062	1.17007	0.241971	0.637125	TSPO associated protein 1
ENSG00000143256	PFDN2	618.375	0.96019	-0.0586078	0.0500807	-1.17027	0.241893	0.637125	prefoldin subunit 2
ENSG00000173812	EIF1	5233.38	1.06648	0.0928505	0.0793425	1.17025	0.241901	0.637125	eukaryotic translation initiation factor 1
ENSG00000185156	MFSD6L	80.6211	1.21316	0.278771	0.238244	1.17011	0.241958	0.637125	major facilitator superfamily domain containing 6 like
ENSG00000235481	NA	167.946	0.919296	-0.121398	0.103759	-1.17	0.242001	0.637125	NA
ENSG00000080503	SMARCA2	12241.4	0.86342	-0.211866	0.181143	-1.16961	0.242159	0.63743	SWI/SNF related, matrix associated, actin dependent regulator of chromatin, subfamily a, member 2
ENSG00000073536	NLE1	445.537	0.920241	-0.119916	0.102536	-1.1695	0.242202	0.637433	notchless homolog 1
ENSG00000230423	NA	55.7671	0.767022	-0.38266	0.327303	-1.16913	0.242352	0.637717	NA
ENSG00000092931	MFSD11	753.882	0.955725	-0.0653328	0.0559118	-1.1685	0.242605	0.638054	major facilitator superfamily domain containing 11
ENSG00000134815	DHX34	803.496	0.935537	-0.096133	0.0823094	-1.16795	0.242828	0.638054	DExH-box helicase 34
ENSG00000151388	ADAMTS12	2517.73	0.658906	-0.601856	0.515061	-1.16851	0.2426	0.638054	ADAM metallopeptidase with thrombospondin type 1 motif 12
ENSG00000159322	ADPGK	3670.27	1.03765	0.0533239	0.045649	1.16813	0.242754	0.638054	ADP dependent glucokinase
ENSG00000174307	PHLDA3	191.885	1.13425	0.181734	0.155632	1.16772	0.24292	0.638054	pleckstrin homology like domain family A member 3
ENSG00000175224	ATG13	1737.08	0.958122	-0.0617195	0.0528299	-1.16827	0.242699	0.638054	autophagy related 13
ENSG00000204929	LOC101927533	27.8565	0.848738	-0.236608	0.202468	-1.16862	0.242556	0.638054	uncharacterized LOC101927533
ENSG00000213790	NA	34.9949	0.847771	-0.238253	0.203925	-1.16833	0.242672	0.638054	NA
ENSG00000233426	EIF3FP3	601.111	1.11634	0.158782	0.135956	1.1679	0.242848	0.638054	eukaryotic translation initiation factor 3 subunit F pseudogene 3
ENSG00000235538	NA	60.2148	1.46924	0.555066	0.475384	1.16762	0.242962	0.638054	NA
ENSG00000241506	PSMC1P1	872.421	0.934834	-0.0972184	0.0832469	-1.16783	0.242875	0.638054	proteasome 26S subunit, ATPase 1 pseudogene 1
ENSG00000286503	NA	245.465	0.927697	-0.108274	0.0927351	-1.16757	0.242982	0.638054	NA
ENSG00000147202	DIAPH2	12789.7	0.927196	-0.109053	0.0934411	-1.16708	0.243179	0.63815	diaphanous related formin 2
ENSG00000162631	NTNG1	926.228	0.678769	-0.559008	0.478992	-1.16705	0.24319	0.63815	netrin G1
ENSG00000163026	WDCP	416.077	0.940649	-0.0882717	0.0756428	-1.16695	0.243229	0.63815	WD repeat and coiled coil containing
ENSG00000167703	SLC43A2	1029.23	1.14174	0.19123	0.163836	1.16721	0.243126	0.63815	solute carrier family 43 member 2
ENSG00000205702	NA	66.42	1.12065	0.164338	0.140782	1.16732	0.24308	0.63815	NA
ENSG00000064787	BCAS1	515.108	1.35285	0.436004	0.37377	1.1665	0.243411	0.638179	brain enriched myelin associated protein 1
ENSG00000144589	STK11IP	387.943	0.950624	-0.0730533	0.0626245	-1.16653	0.243401	0.638179	serine/threonine kinase 11 interacting protein
ENSG00000167861	HID1	101.246	1.31366	0.393592	0.337456	1.16635	0.243472	0.638179	HID1 domain containing
ENSG00000185000	DGAT1	259.454	1.06383	0.0892634	0.0765351	1.16631	0.243491	0.638179	diacylglycerol O-acyltransferase 1
ENSG00000230844	ZNF674-AS1	68.8718	1.09569	0.131844	0.113018	1.16658	0.243381	0.638179	ZNF674 antisense RNA 1 (head to head)
ENSG00000259349	NA	174.693	1.09148	0.126291	0.108245	1.16671	0.243327	0.638179	NA
ENSG00000139083	ETV6	25266	0.935479	-0.0962227	0.0825115	-1.16617	0.243545	0.63821	ETS variant transcription factor 6
ENSG00000145293	ENOPH1	1402.74	0.962652	-0.0549141	0.0471051	-1.16578	0.243704	0.638447	enolase-phosphatase 1
ENSG00000226251	LINC02608	38.3372	0.7247	-0.464543	0.398496	-1.16574	0.243719	0.638447	long intergenic non-protein coding RNA 2608
ENSG00000167193	CRK	1576.38	0.964189	-0.0526128	0.0451484	-1.16533	0.243885	0.638774	CRK proto-oncogene, adaptor protein
ENSG00000183682	BMP8A	88.5995	1.27582	0.351429	0.301601	1.16521	0.243934	0.638791	bone morphogenetic protein 8a
ENSG00000230943	LINC02541	441.093	0.826394	-0.275099	0.236179	-1.16479	0.244103	0.639123	long intergenic non-protein coding RNA 2541
ENSG00000228889	UBAC2-AS1	43.6059	0.813891	-0.297093	0.255112	-1.16456	0.244199	0.639264	UBAC2 antisense RNA 1
ENSG00000166377	ATP9B	6384.22	0.976612	-0.0341424	0.0293215	-1.16441	0.244256	0.639304	ATPase phospholipid transporting 9B (putative)
ENSG00000086289	EPDR1	54.4544	1.31387	0.393827	0.338517	1.16339	0.244672	0.639351	ependymin related 1
ENSG00000102181	CD99L2	3244.64	0.907477	-0.140067	0.120441	-1.16295	0.244849	0.639351	CD99 molecule like 2
ENSG00000117009	KMO	1157.43	0.824109	-0.279092	0.239911	-1.16332	0.244701	0.639351	kynurenine 3-monooxygenase
ENSG00000154358	OBSCN	167.632	1.30365	0.382553	0.329003	1.16277	0.244925	0.639351	obscurin, cytoskeletal calmodulin and titin-interacting RhoGEF
ENSG00000163545	NUAK2	23.4629	0.693374	-0.528295	0.454321	-1.16282	0.244902	0.639351	NUAK family kinase 2
ENSG00000163947	ARHGEF3	2651.04	0.83349	-0.262763	0.22586	-1.16339	0.244672	0.639351	Rho guanine nucleotide exchange factor 3
ENSG00000164241	C5orf63	630.735	0.792664	-0.335218	0.288163	-1.16329	0.24471	0.639351	chromosome 5 open reading frame 63
ENSG00000170315	UBB	5396.72	0.953181	-0.0691776	0.0594403	-1.16382	0.244498	0.639351	ubiquitin B
ENSG00000173418	NAA20	943.036	0.970388	-0.043367	0.03729	-1.16297	0.244843	0.639351	N-alpha-acetyltransferase 20, NatB catalytic subunit
ENSG00000174514	MFSD4A	50.5493	1.17474	0.232342	0.199789	1.16293	0.244857	0.639351	major facilitator superfamily domain containing 4A
ENSG00000174564	IL20RB	615.804	0.928517	-0.107	0.0920346	-1.16261	0.244987	0.639351	interleukin 20 receptor subunit beta
ENSG00000188917	TRMT2B	782.879	1.04661	0.0657277	0.0565042	1.16324	0.244734	0.639351	tRNA methyltransferase 2 homolog B
ENSG00000211967	IGHV3-53	248.295	0.616074	-0.698826	0.600435	-1.16387	0.244478	0.639351	immunoglobulin heavy variable 3-53
ENSG00000223803	NA	49.7921	1.153	0.205387	0.176485	1.16377	0.244519	0.639351	NA
ENSG00000248215	NA	30.4932	0.641081	-0.641422	0.550974	-1.16416	0.244359	0.639351	NA
ENSG00000266677	NA	24.9	1.23228	0.301335	0.259169	1.16269	0.244953	0.639351	NA
ENSG00000268434	NA	24.7844	1.20482	0.268816	0.230939	1.16401	0.24442	0.639351	NA
ENSG00000113615	SEC24A	6126.38	1.10951	0.149923	0.128968	1.16248	0.245039	0.639377	SEC24 homolog A, COPII coat complex component
ENSG00000226259	NA	1064.5	0.874999	-0.192646	0.165738	-1.16235	0.245092	0.639404	NA
ENSG00000260285	NA	53.2931	1.13597	0.183923	0.158251	1.16222	0.245146	0.639436	NA
ENSG00000176463	SLCO3A1	139.242	1.40772	0.493355	0.424603	1.16192	0.245267	0.639533	solute carrier organic anion transporter family member 3A1
ENSG00000221983	UBA52	3610.83	1.05286	0.0743123	0.0639538	1.16197	0.245248	0.639533	ubiquitin A-52 residue ribosomal protein fusion product 1
ENSG00000259319	NA	45.3773	1.13709	0.185348	0.159544	1.16174	0.245343	0.639621	NA
ENSG00000286872	NA	36.5741	1.28949	0.366805	0.315835	1.16138	0.245488	0.639889	NA
ENSG00000204740	MALRD1	26.3353	0.736078	-0.442069	0.380683	-1.16125	0.24554	0.639915	MAM and LDL receptor class A domain containing 1
ENSG00000119718	EIF2B2	524.685	0.936034	-0.0953673	0.0821325	-1.16114	0.245585	0.639923	eukaryotic translation initiation factor 2B subunit beta
ENSG00000085733	CTTN	436.678	0.833278	-0.263131	0.226688	-1.16076	0.245739	0.63998	cortactin
ENSG00000114904	NEK4	1045.62	0.949971	-0.0740443	0.0637942	-1.16067	0.245774	0.63998	NIMA related kinase 4
ENSG00000133250	ZNF414	135.967	1.07592	0.105577	0.0909583	1.16072	0.245756	0.63998	zinc finger protein 414
ENSG00000198763	ND2	38635	0.922188	-0.116867	0.100689	-1.16067	0.245774	0.63998	NADH dehydrogenase subunit 2
ENSG00000218175	NA	478.561	0.92777	-0.108161	0.0932072	-1.16044	0.245869	0.640117	NA
ENSG00000124702	KLHDC3	690.561	1.05245	0.0737508	0.0635722	1.16011	0.246003	0.640357	kelch domain containing 3
ENSG00000123353	ORMDL2	306.43	1.07317	0.101874	0.0878505	1.15963	0.246201	0.640762	ORMDL sphingolipid biosynthesis regulator 2
ENSG00000074966	TXK	2168.14	0.9384	-0.0917257	0.0791458	-1.15895	0.246479	0.641156	TXK tyrosine kinase
ENSG00000183662	TAFA1	30.14	0.820177	-0.285992	0.246745	-1.15906	0.246431	0.641156	TAFA chemokine like family member 1
ENSG00000256100	NA	45.9138	1.12545	0.170504	0.147119	1.15896	0.246474	0.641156	NA
ENSG00000102678	FGF9	30.8075	1.39935	0.484759	0.418384	1.15865	0.246601	0.641246	fibroblast growth factor 9
ENSG00000145700	ANKRD31	32.4647	0.836718	-0.257186	0.222002	-1.15849	0.246665	0.641246	ankyrin repeat domain 31
ENSG00000154642	C21orf91	2230.55	0.946431	-0.0794311	0.0685676	-1.15843	0.246687	0.641246	chromosome 21 open reading frame 91
ENSG00000164050	PLXNB1	285.898	1.16541	0.220835	0.190647	1.15834	0.246724	0.641246	plexin B1
ENSG00000289960	NA	97.3248	1.11134	0.152306	0.131475	1.15844	0.246686	0.641246	NA
ENSG00000149196	HIKESHI	1391.41	0.971977	-0.0410061	0.0354058	-1.15817	0.246793	0.641318	heat shock protein nuclear import factor hikeshi
ENSG00000152642	GPD1L	251.697	0.871815	-0.197905	0.171005	-1.1573	0.247148	0.641889	glycerol-3-phosphate dehydrogenase 1 like
ENSG00000157637	SLC38A10	3291.3	1.06211	0.0869364	0.0751106	1.15744	0.247091	0.641889	solute carrier family 38 member 10
ENSG00000162669	HFM1	236.476	0.707255	-0.499698	0.431808	-1.15722	0.247182	0.641889	helicase for meiosis 1
ENSG00000269318	NA	32.7137	1.15493	0.207801	0.17955	1.15734	0.247132	0.641889	NA
ENSG00000187621	NA	48.4687	1.35245	0.435575	0.376621	1.15653	0.247463	0.642509	NA
ENSG00000163606	CD200R1	767.067	1.21022	0.275272	0.238051	1.15636	0.247535	0.642586	CD200 receptor 1
ENSG00000088992	TESC	174.113	0.776232	-0.365441	0.316109	-1.15606	0.247657	0.642685	tescalcin
ENSG00000101336	HCK	70.4762	0.652278	-0.61644	0.533212	-1.15609	0.247645	0.642685	HCK proto-oncogene, Src family tyrosine kinase
ENSG00000100335	MIEF1	1747.55	0.961213	-0.0570726	0.0494045	-1.15521	0.248004	0.64282	mitochondrial elongation factor 1
ENSG00000130940	CASZ1	490.503	0.914618	-0.128758	0.111456	-1.15524	0.247993	0.64282	castor zinc finger 1
ENSG00000134602	STK26	3578.41	0.958347	-0.0613806	0.0531315	-1.15526	0.247985	0.64282	serine/threonine kinase 26
ENSG00000136573	BLK	6369.12	1.15027	0.201971	0.174804	1.15542	0.24792	0.64282	BLK proto-oncogene, Src family tyrosine kinase
ENSG00000138107	ACTR1A	1581.6	0.941364	-0.087176	0.075428	-1.15575	0.247783	0.64282	actin related protein 1A
ENSG00000163251	FZD5	97.0494	1.18758	0.248025	0.214639	1.15555	0.247867	0.64282	frizzled class receptor 5
ENSG00000207751	NA	78.6039	1.11809	0.161038	0.139369	1.15548	0.247893	0.64282	NA
ENSG00000123552	USP45	2415.32	0.942341	-0.0856794	0.074185	-1.15494	0.248114	0.642885	ubiquitin specific peptidase 45
ENSG00000164683	HEY1	201.66	1.26748	0.341962	0.296079	1.15497	0.248104	0.642885	hes related family bHLH transcription factor with YRPW motif 1
ENSG00000104228	TRIM35	824.107	0.92811	-0.107632	0.0932071	-1.15476	0.24819	0.642972	tripartite motif containing 35
ENSG00000100416	TRMU	1074.01	1.04317	0.060968	0.0528297	1.15405	0.248481	0.643397	tRNA mitochondrial 2-thiouridylase
ENSG00000198089	SFI1	3373.58	1.07298	0.101623	0.0880425	1.15425	0.248397	0.643397	SFI1 centrin binding protein
ENSG00000257923	CUX1	8646.17	0.894376	-0.161046	0.13954	-1.15412	0.248451	0.643397	cut like homeobox 1
ENSG00000113621	TXNDC15	1783.23	0.921465	-0.117998	0.102267	-1.15383	0.24857	0.643519	thioredoxin domain containing 15
ENSG00000167637	ZNF283	519.484	0.941214	-0.0874047	0.0757601	-1.1537	0.248621	0.643543	zinc finger protein 283
ENSG00000103249	CLCN7	775.604	0.940786	-0.0880617	0.0763497	-1.1534	0.248746	0.643647	chloride voltage-gated channel 7
ENSG00000183354	KIAA2026	4695.57	1.07084	0.0987485	0.0856136	1.15342	0.248738	0.643647	KIAA2026
ENSG00000118596	SLC16A7	6114.14	0.956345	-0.0643967	0.0558491	-1.15305	0.248891	0.643683	solute carrier family 16 member 7
ENSG00000142494	SLC47A1	135.032	0.712041	-0.489968	0.424914	-1.1531	0.24887	0.643683	solute carrier family 47 member 1
ENSG00000147162	OGT	17098.5	1.04986	0.0701903	0.0608787	1.15295	0.248929	0.643683	O-linked N-acetylglucosamine (GlcNAc) transferase
ENSG00000234719	NPIPB2	162.514	0.893293	-0.162794	0.141187	-1.15304	0.248895	0.643683	nuclear pore complex interacting protein family member B2
ENSG00000129003	VPS13C	14342.7	0.96509	-0.0512644	0.0444677	-1.15285	0.248974	0.643689	vacuolar protein sorting 13 homolog C
ENSG00000116095	PLEKHA3	980.65	0.958765	-0.0607511	0.0527123	-1.1525	0.249114	0.643834	pleckstrin homology domain containing A3
ENSG00000188343	CIBAR1	179.141	0.850192	-0.23414	0.203143	-1.15258	0.249081	0.643834	CBY1 interacting BAR domain containing 1
ENSG00000083457	ITGAE	352.206	1.06174	0.0864344	0.0750788	1.15125	0.24963	0.643916	integrin subunit alpha E
ENSG00000091073	DTX2	1101.33	1.06018	0.0843067	0.0732131	1.15153	0.249516	0.643916	deltex E3 ubiquitin ligase 2
ENSG00000095261	PSMD5	1427.19	0.968371	-0.0463683	0.0402785	-1.15119	0.249653	0.643916	proteasome 26S subunit, non-ATPase 5
ENSG00000105717	PBX4	321.127	1.33935	0.421531	0.365913	1.152	0.249322	0.643916	PBX homeobox 4
ENSG00000114529	C3orf52	52.8564	0.720473	-0.472984	0.410862	-1.1512	0.24965	0.643916	chromosome 3 open reading frame 52
ENSG00000135540	NHSL1	306.454	0.777447	-0.363183	0.315478	-1.15121	0.249644	0.643916	NHS like 1
ENSG00000167186	COQ7	213.77	1.06927	0.0966313	0.0839346	1.15127	0.249622	0.643916	coenzyme Q7, hydroxylase
ENSG00000171174	RBKS	163.566	1.17637	0.234345	0.203452	1.15185	0.249385	0.643916	ribokinase
ENSG00000176853	FAM91A1	4064.89	0.972347	-0.0404571	0.0351163	-1.15209	0.249285	0.643916	family with sequence similarity 91 member A1
ENSG00000214706	IFRD2	536.857	0.919131	-0.121658	0.105629	-1.15174	0.249427	0.643916	interferon related developmental regulator 2
ENSG00000232040	ZBED9	39.4075	0.748152	-0.418597	0.36354	-1.15145	0.249548	0.643916	zinc finger BED-type containing 9
ENSG00000249624	IFNAR2	60.7234	0.883159	-0.179255	0.155572	-1.15224	0.249224	0.643916	interferon alpha and beta receptor subunit 2
ENSG00000109475	RPL34	5772.96	0.94599	-0.0801035	0.0695941	-1.15101	0.249728	0.643993	ribosomal protein L34
ENSG00000235706	DICER1-AS1	240.15	1.10642	0.1459	0.126769	1.15091	0.249768	0.643993	DICER1 antisense RNA 1
ENSG00000165487	MICU2	3299.58	0.967217	-0.0480886	0.0417952	-1.15058	0.249906	0.644131	mitochondrial calcium uptake 2
ENSG00000167747	C19orf48	1378.7	1.05843	0.0819226	0.0711988	1.15062	0.24989	0.644131	multidrug resistance-related protein
ENSG00000135426	TESPA1	2426.15	0.903977	-0.145641	0.1266	-1.15041	0.249977	0.644206	thymocyte expressed, positive selection associated 1
ENSG00000111880	RNGTT	13333.6	0.967958	-0.0469839	0.0408483	-1.1502	0.25006	0.644224	RNA guanylyltransferase and 5'-phosphatase
ENSG00000185829	ARL17A	2880.64	1.22786	0.296143	0.257475	1.15018	0.250069	0.644224	ADP ribosylation factor like GTPase 17A
ENSG00000134982	APC	2805.5	0.966565	-0.0490619	0.0426794	-1.14954	0.250331	0.644723	APC regulator of WNT signaling pathway
ENSG00000164610	RP9	312.075	1.05422	0.0761748	0.0662674	1.14951	0.250347	0.644723	RP9 pre-mRNA splicing factor
ENSG00000119326	CTNNAL1	1305.64	1.10805	0.148019	0.128838	1.14888	0.250606	0.645063	catenin alpha like 1
ENSG00000171517	LPAR3	46.3921	0.76355	-0.389205	0.338752	-1.14894	0.250582	0.645063	lysophosphatidic acid receptor 3
ENSG00000247572	CKMT2-AS1	1938.34	0.961134	-0.0571907	0.0497739	-1.14901	0.250553	0.645063	CKMT2 antisense RNA 1
ENSG00000013441	CLK1	1973.63	1.06245	0.0874003	0.0761395	1.1479	0.251011	0.645188	CDC like kinase 1
ENSG00000052723	SIKE1	1376.13	0.964917	-0.0515237	0.0448607	-1.14852	0.250752	0.645188	suppressor of IKBKE 1
ENSG00000071054	MAP4K4	655.375	0.809457	-0.304974	0.26573	-1.14768	0.2511	0.645188	mitogen-activated protein kinase kinase kinase kinase 4
ENSG00000079257	LXN	309.845	1.08049	0.111685	0.0973124	1.1477	0.251093	0.645188	latexin
ENSG00000120278	PLEKHG1	1294.05	0.859933	-0.217704	0.189714	-1.14753	0.251162	0.645188	pleckstrin homology and RhoGEF domain containing G1
ENSG00000160588	MPZL3	361.551	1.09684	0.133354	0.11618	1.14782	0.251042	0.645188	myelin protein zero like 3
ENSG00000166949	SMAD3	7782.48	1.11699	0.159611	0.139091	1.14753	0.251163	0.645188	SMAD family member 3
ENSG00000180822	PSMG4	960.877	1.05286	0.0743114	0.0647484	1.14769	0.251095	0.645188	proteasome assembly chaperone 4
ENSG00000197448	GSTK1	1043.29	0.938738	-0.0912057	0.0794475	-1.148	0.250969	0.645188	glutathione S-transferase kappa 1
ENSG00000236287	ZBED5	1817.86	1.05096	0.0717032	0.0624524	1.14812	0.250917	0.645188	zinc finger BED-type containing 5
ENSG00000271860	LOC101927314	109.145	0.884599	-0.176904	0.154016	-1.14861	0.250718	0.645188	uncharacterized LOC101927314
ENSG00000289750	NA	24.5014	1.16808	0.224144	0.195277	1.14783	0.25104	0.645188	NA
ENSG00000146411	SLC2A12	26.3895	0.784983	-0.349267	0.304537	-1.14688	0.251432	0.645726	solute carrier family 2 member 12
ENSG00000204574	ABCF1	2072.53	0.959576	-0.0595305	0.0519094	-1.14682	0.251457	0.645726	ATP binding cassette subfamily F member 1
ENSG00000003056	M6PR	2187.37	0.965151	-0.0511739	0.0446292	-1.14665	0.251527	0.645797	mannose-6-phosphate receptor, cation dependent
ENSG00000211895	IGHA1	8077.16	0.575071	-0.798188	0.696173	-1.14654	0.251573	0.645806	immunoglobulin heavy constant alpha 1
ENSG00000174844	DNAH12	62.9587	0.895081	-0.15991	0.139528	-1.14608	0.251763	0.646185	dynein axonemal heavy chain 12
ENSG00000105854	PON2	123.089	0.772683	-0.372051	0.324721	-1.14576	0.251896	0.64627	paraoxonase 2
ENSG00000162695	SLC30A7	6539.6	0.95984	-0.0591348	0.0516175	-1.14563	0.251946	0.64627	solute carrier family 30 member 7
ENSG00000231615	LOC646870	26.3557	0.847389	-0.238903	0.2085	-1.14582	0.25187	0.64627	centrosomal protein 57kDa pseudogene
ENSG00000266472	MRPS21	748.873	0.955684	-0.065395	0.0570843	-1.14559	0.251966	0.64627	mitochondrial ribosomal protein S21
ENSG00000136052	SLC41A2	3651.97	1.10122	0.1391	0.121443	1.1454	0.252043	0.64636	solute carrier family 41 member 2
ENSG00000010072	SPRTN	403.498	0.933607	-0.099113	0.0866006	-1.14448	0.252423	0.646519	SprT-like N-terminal domain
ENSG00000108389	MTMR4	3786.52	0.959505	-0.0596377	0.052125	-1.14413	0.25257	0.646519	myotubularin related protein 4
ENSG00000111653	ING4	229.485	1.06976	0.0972915	0.0850202	1.14433	0.252485	0.646519	inhibitor of growth family member 4
ENSG00000112242	E2F3	6573.47	0.950796	-0.0727926	0.0635806	-1.14489	0.252256	0.646519	E2F transcription factor 3
ENSG00000130511	SSBP4	702.64	1.05875	0.0823588	0.0719886	1.14405	0.252601	0.646519	single stranded DNA binding protein 4
ENSG00000184271	POU6F1	217.664	1.16668	0.222415	0.194313	1.14462	0.252368	0.646519	POU class 6 homeobox 1
ENSG00000213281	NRAS	3230.88	0.9761	-0.0348985	0.0304814	-1.14491	0.252245	0.646519	NRAS proto-oncogene, GTPase
ENSG00000224843	LINC00240	41.2579	0.803961	-0.314802	0.275146	-1.14413	0.25257	0.646519	long intergenic non-protein coding RNA 240
ENSG00000245149	RNF139-DT	159.918	1.06658	0.0929904	0.0812839	1.14402	0.252615	0.646519	RNF139 divergent transcript
ENSG00000255571	MIR9-3HG	234.222	1.3634	0.447206	0.390834	1.14423	0.252526	0.646519	MIR9-3 host gene
ENSG00000259404	NA	118.406	0.824282	-0.27879	0.243682	-1.14407	0.252594	0.646519	NA
ENSG00000283064	NA	48.2833	0.885475	-0.175476	0.153286	-1.14476	0.252309	0.646519	NA
ENSG00000138496	PARP9	4110.16	1.14122	0.190579	0.166677	1.1434	0.252871	0.647065	poly(ADP-ribose) polymerase family member 9
ENSG00000141655	TNFRSF11A	314.646	1.33837	0.420477	0.367828	1.14314	0.252982	0.647242	TNF receptor superfamily member 11a
ENSG00000100697	DICER1	5387.4	0.957451	-0.0627298	0.0548912	-1.1428	0.253121	0.647324	dicer 1, ribonuclease III
ENSG00000143494	VASH2	1782.9	0.843243	-0.24598	0.215329	-1.14234	0.253312	0.647324	vasohibin 2
ENSG00000145912	NHP2	567.863	0.939456	-0.0901032	0.0788713	-1.14241	0.253284	0.647324	NHP2 ribonucleoprotein
ENSG00000149636	DSN1	634.064	1.04934	0.0694879	0.0608111	1.14269	0.253169	0.647324	DSN1 component of MIS12 kinetochore complex
ENSG00000211584	SLC48A1	83.5239	0.890828	-0.166781	0.145981	-1.14248	0.253253	0.647324	solute carrier family 48 member 1
ENSG00000215241	LINC02449	112.569	0.811023	-0.302185	0.264396	-1.14292	0.25307	0.647324	long intergenic non-protein coding RNA 2449
ENSG00000253320	NA	2110.89	1.11104	0.151906	0.132967	1.14243	0.253274	0.647324	NA
ENSG00000078687	TNRC6C	1592.51	0.890183	-0.167826	0.146982	-1.14182	0.253531	0.647451	trinucleotide repeat containing adaptor 6C
ENSG00000137825	ITPKA	27.1098	1.1983	0.260985	0.228612	1.14161	0.253616	0.647451	inositol-trisphosphate 3-kinase A
ENSG00000158006	PAFAH2	518.508	0.964213	-0.0525766	0.0460523	-1.14167	0.25359	0.647451	platelet activating factor acetylhydrolase 2
ENSG00000185101	ANO9	644.485	1.15223	0.204431	0.178998	1.14209	0.253417	0.647451	anoctamin 9
ENSG00000229642	NA	25.4861	0.651135	-0.61897	0.542135	-1.14173	0.253568	0.647451	NA
ENSG00000232727	NA	94.6329	0.902999	-0.147203	0.128928	-1.14175	0.253559	0.647451	NA
ENSG00000168137	SETD5	12184.8	1.02827	0.0402153	0.035244	1.14105	0.253848	0.647933	SET domain containing 5
ENSG00000138758	SEPTIN11	8871.26	0.953993	-0.0679497	0.0595624	-1.14082	0.253946	0.648037	septin 11
ENSG00000138823	MTTP	74.326	1.32501	0.405998	0.356	1.14044	0.254101	0.648037	microsomal triglyceride transfer protein
ENSG00000146576	INTS15	432.512	0.947073	-0.0784529	0.0688009	-1.14029	0.254166	0.648037	integrator complex subunit 15
ENSG00000164403	SHROOM1	75.9682	1.21575	0.281843	0.247189	1.14019	0.254205	0.648037	shroom family member 1
ENSG00000165684	SNAPC4	925.758	0.931004	-0.10314	0.0904192	-1.14069	0.254	0.648037	small nuclear RNA activating complex polypeptide 4
ENSG00000176927	EFCAB5	88.5345	0.852102	-0.230903	0.202486	-1.14034	0.254145	0.648037	EF-hand calcium binding domain 5
ENSG00000211934	IGHV1-2	842.975	0.565201	-0.823165	0.721853	-1.14035	0.25414	0.648037	immunoglobulin heavy variable 1-2
ENSG00000261286	ATP2C2-AS1	55.3135	0.871379	-0.198628	0.174214	-1.14014	0.254229	0.648037	ATP2C2 antisense RNA 1
ENSG00000143621	ILF2	3257.96	0.935566	-0.0960883	0.0842854	-1.14004	0.254272	0.648038	interleukin enhancer binding factor 2
ENSG00000048540	LMO3	558.599	1.40652	0.492131	0.431729	1.13991	0.254325	0.648049	LIM domain only 3
ENSG00000175764	TTLL11	1038.27	0.932519	-0.100794	0.08843	-1.13982	0.254361	0.648049	tubulin tyrosine ligase like 11
ENSG00000143353	LYPLAL1	3862.66	1.07706	0.107105	0.0939827	1.13963	0.254442	0.648147	lysophospholipase like 1
ENSG00000205213	LGR4	54.115	0.801109	-0.31993	0.280805	-1.13933	0.254565	0.64835	leucine rich repeat containing G protein-coupled receptor 4
ENSG00000155008	APOOL	1967.19	0.964404	-0.0522908	0.0459133	-1.1389	0.254743	0.648689	apolipoprotein O like
ENSG00000164631	ZNF12	1460.72	1.06216	0.0870049	0.0763999	1.13881	0.254783	0.648689	zinc finger protein 12
ENSG00000153187	HNRNPU	16993.7	0.965904	-0.0500482	0.0439559	-1.1386	0.25487	0.648694	heterogeneous nuclear ribonucleoprotein U
ENSG00000273820	USP27X	26.2066	0.827575	-0.273038	0.239797	-1.13862	0.25486	0.648694	ubiquitin specific peptidase 27 X-linked
ENSG00000279058	NA	136.397	0.924654	-0.113014	0.0992663	-1.13849	0.254916	0.648702	NA
ENSG00000130844	ZNF331	649.829	1.06428	0.0898772	0.0789547	1.13834	0.254979	0.648756	zinc finger protein 331
ENSG00000167468	GPX4	962.552	1.07744	0.107604	0.0945447	1.13813	0.255066	0.648868	glutathione peroxidase 4
ENSG00000145687	SSBP2	15773.8	0.879945	-0.184516	0.16216	-1.13786	0.255178	0.648936	single stranded DNA binding protein 2
ENSG00000175305	CCNE2	269.12	0.912766	-0.131683	0.115726	-1.13788	0.255169	0.648936	cyclin E2
ENSG00000144229	THSD7B	24.5118	0.775919	-0.366022	0.321795	-1.13744	0.255355	0.648953	thrombospondin type 1 domain containing 7B
ENSG00000151748	SAV1	807.015	0.919085	-0.121729	0.107013	-1.13752	0.25532	0.648953	salvador family WW domain containing protein 1
ENSG00000160991	ORAI2	1414.09	0.925078	-0.112353	0.0987738	-1.13748	0.25534	0.648953	ORAI calcium release-activated calcium modulator 2
ENSG00000182670	TTC3	7872.46	0.9521	-0.0708153	0.0622556	-1.13749	0.255333	0.648953	tetratricopeptide repeat domain 3
ENSG00000131943	C19orf12	752.806	1.05589	0.0784573	0.0689884	1.13725	0.255432	0.649006	chromosome 19 open reading frame 12
ENSG00000165861	ZFYVE1	810.83	1.06315	0.0883498	0.0776917	1.13718	0.255461	0.649006	zinc finger FYVE-type containing 1
ENSG00000100614	PPM1A	8026.39	0.918951	-0.121939	0.107299	-1.13644	0.255772	0.649146	protein phosphatase, Mg2+/Mn2+ dependent 1A
ENSG00000113649	TCERG1	6322.42	0.974791	-0.036835	0.0324101	-1.13653	0.255735	0.649146	transcription elongation regulator 1
ENSG00000182796	TMEM198B	537.422	1.05739	0.0805077	0.0708147	1.13688	0.255589	0.649146	transmembrane protein 198B (pseudogene)
ENSG00000188818	ZDHHC11	119.242	0.832737	-0.264067	0.23233	-1.1366	0.255704	0.649146	zinc finger DHHC-type containing 11
ENSG00000198959	TGM2	143.112	1.25996	0.333382	0.293338	1.13651	0.255743	0.649146	transglutaminase 2
ENSG00000214185	XPOTP1	105.745	1.07789	0.108206	0.0952107	1.13649	0.255752	0.649146	exportin for tRNA pseudogene 1
ENSG00000156509	FBXO43	371.894	1.09232	0.127401	0.112151	1.13598	0.255965	0.649527	F-box protein 43
ENSG00000048140	TSPAN17	317.531	1.0706	0.0984151	0.0866544	1.13572	0.256074	0.649685	tetraspanin 17
ENSG00000130522	JUND	865.718	1.11639	0.158836	0.139875	1.13556	0.25614	0.649685	JunD proto-oncogene, AP-1 transcription factor subunit
ENSG00000132640	BTBD3	496.415	0.765253	-0.38599	0.339939	-1.13547	0.256179	0.649685	BTB domain containing 3
ENSG00000240770	C21orf91-OT1	569.436	0.909655	-0.136608	0.120314	-1.13542	0.256197	0.649685	C21orf91 overlapping transcript 1
ENSG00000065675	PRKCQ	38.6762	0.545341	-0.87477	0.771282	-1.13418	0.25672	0.650037	protein kinase C theta
ENSG00000119392	GLE1	1573.72	1.02642	0.0376264	0.0331753	1.13417	0.256723	0.650037	GLE1 RNA export mediator
ENSG00000138434	ITPRID2	1919.93	1.07509	0.104457	0.0921046	1.13412	0.256746	0.650037	ITPR interacting domain containing 2
ENSG00000139921	TMX1	2375.46	1.04316	0.0609639	0.0537291	1.13465	0.25652	0.650037	thioredoxin related transmembrane protein 1
ENSG00000163535	SGO2	2215.49	1.0613	0.0858261	0.0756794	1.13408	0.256763	0.650037	shugoshin 2
ENSG00000167302	TEPSIN	455.838	1.04681	0.0660052	0.0581649	1.13479	0.256462	0.650037	TEPSIN adaptor related protein complex 4 accessory protein
ENSG00000189108	IL1RAPL2	38.482	1.15858	0.212362	0.187233	1.13422	0.256704	0.650037	interleukin 1 receptor accessory protein like 2
ENSG00000197226	TBC1D9B	2414.84	1.05746	0.0806068	0.0710437	1.13461	0.256539	0.650037	TBC1 domain family member 9B
ENSG00000260126	NA	41.8194	0.837398	-0.256015	0.225683	-1.1344	0.256625	0.650037	NA
ENSG00000271615	NA	70.4834	0.635148	-0.654834	0.577088	-1.13472	0.256492	0.650037	NA
ENSG00000082512	TRAF5	2966.81	1.06771	0.0945143	0.0833986	1.13328	0.257095	0.650477	TNF receptor associated factor 5
ENSG00000120519	SLC10A7	9992.88	0.953348	-0.0689251	0.0608101	-1.13345	0.257027	0.650477	solute carrier family 10 member 7
ENSG00000122863	CHST3	67.6801	0.595676	-0.7474	0.659576	-1.13315	0.257151	0.650477	carbohydrate sulfotransferase 3
ENSG00000132825	PPP1R3D	188.962	1.0735	0.102317	0.0902962	1.13313	0.257159	0.650477	protein phosphatase 1 regulatory subunit 3D
ENSG00000184752	NDUFA12	1072.41	0.939879	-0.0894532	0.0789387	-1.1332	0.257131	0.650477	NADH:ubiquinone oxidoreductase subunit A12
ENSG00000244754	N4BP2L2	7521.9	0.96563	-0.0504583	0.0445331	-1.13305	0.257193	0.650477	NEDD4 binding protein 2 like 2
ENSG00000116396	KCNC4	128.352	1.23753	0.307458	0.271539	1.13228	0.257518	0.650549	potassium voltage-gated channel subfamily C member 4
ENSG00000173214	MFSD4B	3309.1	1.06203	0.0868281	0.0766869	1.13224	0.257533	0.650549	major facilitator superfamily domain containing 4B
ENSG00000188352	FOCAD	11749.7	0.940338	-0.088749	0.0783677	-1.13247	0.257437	0.650549	focadhesin
ENSG00000233246	PHC2-AS1	35.7084	1.20547	0.269596	0.238088	1.13234	0.257493	0.650549	PHC2 antisense RNA 1
ENSG00000254852	NPIPA2	50.3837	1.12461	0.169422	0.149575	1.13269	0.257345	0.650549	nuclear pore complex interacting protein family member A2
ENSG00000272602	ZNF595	1132.52	1.2938	0.371613	0.328065	1.13274	0.257322	0.650549	zinc finger protein 595
ENSG00000274641	H2BC17	1706.69	1.08998	0.124295	0.10977	1.13233	0.257497	0.650549	H2B clustered histone 17
ENSG00000283239	KBTBD11-OT1	25.3412	1.18495	0.244824	0.216244	1.13217	0.257563	0.650549	KBTBD11 overlapping transcript 1
ENSG00000183814	LIN9	1023.41	1.06912	0.0964246	0.0851901	1.13188	0.257686	0.650644	lin-9 DREAM MuvB core complex component
ENSG00000274349	ZNF658	236.88	0.930874	-0.103342	0.0912965	-1.13194	0.257662	0.650644	zinc finger protein 658
ENSG00000255769	NA	519.445	1.14854	0.199797	0.176611	1.13128	0.257936	0.651165	NA
ENSG00000155090	KLF10	1185.42	1.10104	0.138873	0.122811	1.13078	0.258148	0.651593	Kruppel like factor 10
ENSG00000089154	GCN1	6310.38	0.947231	-0.0782116	0.0691892	-1.1304	0.258307	0.651779	GCN1 activator of EIF2AK4
ENSG00000211677	IGLC2	6117.21	0.666187	-0.586001	0.51836	-1.13049	0.25827	0.651779	immunoglobulin lambda constant 2
ENSG00000101190	TCFL5	483.324	0.814925	-0.295261	0.261239	-1.13023	0.258379	0.651852	transcription factor like 5
ENSG00000100410	PHF5A	541.239	0.945396	-0.08101	0.0716925	-1.12996	0.258491	0.651889	PHD finger protein 5A
ENSG00000146556	WASH2P	1019.78	1.04466	0.063028	0.0557972	1.12959	0.258648	0.651889	WASP family homolog 2, pseudogene
ENSG00000172380	GNG12	47.8908	0.633303	-0.659032	0.583465	-1.12951	0.258681	0.651889	G protein subunit gamma 12
ENSG00000230267	NA	123.372	1.82667	0.869219	0.769297	1.12989	0.258524	0.651889	NA
ENSG00000234130	AP2B1P1	36.1457	1.12657	0.171943	0.152217	1.12959	0.258651	0.651889	AP2B1 pseudogene 1
ENSG00000256591	NA	1040.79	1.04677	0.0659429	0.0583831	1.12949	0.258693	0.651889	NA
ENSG00000287721	NA	42.8499	0.839622	-0.252188	0.223238	-1.12968	0.25861	0.651889	NA
ENSG00000153237	CCDC148	25.6861	0.802122	-0.318106	0.281695	-1.12926	0.25879	0.652026	coiled-coil domain containing 148
ENSG00000100385	IL2RB	2674.87	1.14462	0.194866	0.172598	1.12902	0.258892	0.652174	interleukin 2 receptor subunit beta
ENSG00000006625	GGCT	258.947	0.934642	-0.0975149	0.0864163	-1.12843	0.259137	0.652205	gamma-glutamylcyclotransferase
ENSG00000073050	XRCC1	516.959	1.05099	0.0717447	0.0635603	1.12877	0.258996	0.652205	X-ray repair cross complementing 1
ENSG00000116213	WRAP73	632.709	1.07651	0.106362	0.0942613	1.12838	0.259161	0.652205	WD repeat containing, antisense to TP73
ENSG00000129245	FXR2	719.182	1.04028	0.0569701	0.0504798	1.12857	0.259078	0.652205	FMR1 autosomal homolog 2
ENSG00000164091	WDR82	2676.61	0.968742	-0.0458158	0.0405867	-1.12884	0.258966	0.652205	WD repeat domain 82
ENSG00000241316	SUCLG2-DT	645.717	0.877508	-0.188515	0.16705	-1.1285	0.259111	0.652205	SUCLG2 divergent transcript
ENSG00000125503	PPP1R12C	1420.18	1.03832	0.0542571	0.0481136	1.12769	0.259453	0.652832	protein phosphatase 1 regulatory subunit 12C
ENSG00000164733	CTSB	566.337	1.11768	0.160502	0.142355	1.12748	0.259541	0.652894	cathepsin B
ENSG00000263069	RNF213-AS1	65.3272	0.897324	-0.1563	0.138634	-1.12742	0.259563	0.652894	RNF213 antisense RNA 1
ENSG00000116678	LEPR	792.29	1.13859	0.187247	0.166099	1.12732	0.259608	0.652898	leptin receptor
ENSG00000175414	ARL10	519.518	1.09846	0.135484	0.120201	1.12715	0.25968	0.652972	ADP ribosylation factor like GTPase 10
ENSG00000047634	SCML1	285.462	0.744151	-0.426333	0.378295	-1.12699	0.259748	0.653037	Scm polycomb group protein like 1
ENSG00000032742	IFT88	832.522	1.08841	0.122222	0.10848	1.12668	0.259878	0.653255	intraflagellar transport 88
ENSG00000156802	ATAD2	5409.71	1.052	0.0731338	0.064924	1.12645	0.259974	0.653389	ATPase family AAA domain containing 2
ENSG00000135740	SLC9A5	134.916	1.09742	0.134116	0.119101	1.12607	0.260136	0.653687	solute carrier family 9 member A5
ENSG00000101367	MAPRE1	3237.32	0.963309	-0.0539296	0.0479283	-1.12522	0.260498	0.653733	microtubule associated protein RP/EB family member 1
ENSG00000134852	CLOCK	3696.88	0.960724	-0.0578054	0.0513618	-1.12545	0.260397	0.653733	clock circadian regulator
ENSG00000135845	PIGC	462.9	0.939355	-0.090257	0.0801871	-1.12558	0.260343	0.653733	phosphatidylinositol glycan anchor biosynthesis class C
ENSG00000144134	RABL2A	402.064	0.93191	-0.101737	0.090373	-1.12575	0.260272	0.653733	RAB, member of RAS oncogene family like 2A
ENSG00000236675	MTX1P1	57.0631	0.899782	-0.152352	0.135332	-1.12577	0.260265	0.653733	metaxin 1 pseudogene 1
ENSG00000237506	RPSAP15	560.201	1.05084	0.0715455	0.0635796	1.12529	0.260466	0.653733	ribosomal protein SA pseudogene 15
ENSG00000285509	NA	63.2748	0.908572	-0.138327	0.122921	-1.12534	0.260446	0.653733	NA
ENSG00000287707	NA	29.5109	0.841977	-0.248148	0.220479	-1.12549	0.260379	0.653733	NA
ENSG00000095015	MAP3K1	2383.81	1.054	0.0758689	0.0674414	1.12496	0.260606	0.653894	mitogen-activated protein kinase kinase kinase 1
ENSG00000114867	EIF4G1	9690.98	0.932386	-0.101	0.0898049	-1.12466	0.260733	0.653894	eukaryotic translation initiation factor 4 gamma 1
ENSG00000119414	PPP6C	2143.42	0.970883	-0.0426307	0.0378989	-1.12485	0.260652	0.653894	protein phosphatase 6 catalytic subunit
ENSG00000211649	IGLV7-46	158.023	0.603796	-0.727867	0.647188	-1.12466	0.260733	0.653894	immunoglobulin lambda variable 7-46
ENSG00000124074	ENKD1	63.2969	1.10373	0.142393	0.126665	1.12417	0.260941	0.654012	enkurin domain containing 1
ENSG00000126249	PDCD2L	192.663	0.934725	-0.0973859	0.0866317	-1.12414	0.260955	0.654012	programmed cell death 2 like
ENSG00000147601	TERF1	986.263	0.962284	-0.0554657	0.0493538	-1.12384	0.261081	0.654012	telomeric repeat binding factor 1
ENSG00000174428	GTF2IRD2B	839.452	1.05349	0.0751747	0.0668575	1.1244	0.260843	0.654012	GTF2I repeat domain containing 2B
ENSG00000175471	MCTP1	7441.15	0.803771	-0.315144	0.28038	-1.12399	0.261017	0.654012	multiple C2 and transmembrane domain containing 1
ENSG00000179388	EGR3	309.215	1.12508	0.170028	0.15128	1.12393	0.261043	0.654012	early growth response 3
ENSG00000267100	ILF3-DT	85.4003	1.09581	0.131997	0.117416	1.12418	0.260938	0.654012	ILF3 divergent transcript
ENSG00000089050	RBBP9	458.883	1.07355	0.102385	0.0911163	1.12368	0.26115	0.654043	RB binding protein 9, serine hydrolase
ENSG00000230131	NA	668.159	0.856273	-0.223857	0.19923	-1.12361	0.261179	0.654043	NA
ENSG00000143183	TMCO1	1798.27	0.960879	-0.0575737	0.0512464	-1.12347	0.261238	0.654083	transmembrane and coiled-coil domains 1
ENSG00000115008	IL1A	91.3551	0.758735	-0.398333	0.354591	-1.12336	0.261285	0.654093	interleukin 1 alpha
ENSG00000183066	WBP2NL	226.855	1.14639	0.197096	0.175474	1.12322	0.261343	0.654131	WBP2 N-terminal like
ENSG00000215440	NPEPL1	59.8659	1.11798	0.16089	0.143275	1.12294	0.261463	0.654323	aminopeptidase like 1
ENSG00000105617	LENG1	107.787	1.07599	0.105665	0.0941345	1.12249	0.261656	0.654699	leukocyte receptor cluster member 1
ENSG00000126746	ZNF384	1450.57	1.03454	0.0489901	0.0436976	1.12112	0.262238	0.655854	zinc finger protein 384
ENSG00000172775	PSME3IP1	3193.14	0.974418	-0.0373877	0.0333492	-1.1211	0.262247	0.655854	proteasome activator subunit 3 interacting protein 1
ENSG00000282122	IGHV7-4-1	288.677	0.325265	-1.62031	1.44504	-1.12129	0.262165	0.655854	immunoglobulin heavy variable 7-4-1
ENSG00000123191	ATP7B	30.7122	1.2221	0.289366	0.258297	1.12028	0.262592	0.656068	ATPase copper transporting beta
ENSG00000136840	ST6GALNAC4	1115.74	1.09353	0.128999	0.115191	1.11986	0.262773	0.656068	ST6 N-acetylgalactosaminide alpha-2,6-sialyltransferase 4
ENSG00000141232	TOB1	279.308	0.926167	-0.110655	0.0987941	-1.12006	0.262689	0.656068	transducer of ERBB2, 1
ENSG00000148660	CAMK2G	943.683	1.04773	0.0672635	0.0600773	1.11962	0.262878	0.656068	calcium/calmodulin dependent protein kinase II gamma
ENSG00000154429	CCSAP	1407.7	1.24134	0.3119	0.278419	1.12025	0.262607	0.656068	centriole, cilia and spindle associated protein
ENSG00000165244	ZNF367	1284.17	1.07259	0.101099	0.0902892	1.11972	0.262833	0.656068	zinc finger protein 367
ENSG00000169826	CSGALNACT2	1871.9	1.04516	0.0637238	0.056906	1.11981	0.262796	0.656068	chondroitin sulfate N-acetylgalactosaminyltransferase 2
ENSG00000228409	CCT6P1	628.106	0.952143	-0.0707498	0.0631817	-1.11978	0.262806	0.656068	chaperonin containing TCP1 subunit 6 pseudogene 1
ENSG00000232546	NA	309.042	1.11616	0.158546	0.141481	1.12062	0.262451	0.656068	NA
ENSG00000241399	CD302	102.465	1.1235	0.168006	0.149979	1.12019	0.262631	0.656068	CD302 molecule
ENSG00000248693	NA	3261.49	1.10761	0.147445	0.131674	1.11977	0.262812	0.656068	NA
ENSG00000256234	NA	299.599	0.872934	-0.196056	0.175116	-1.11958	0.262893	0.656068	NA
ENSG00000279198	NA	32.3492	1.15038	0.20211	0.180501	1.11972	0.262834	0.656068	NA
ENSG00000136448	NMT1	3230.67	0.955919	-0.0650397	0.0581222	-1.11902	0.263133	0.656393	N-myristoyltransferase 1
ENSG00000198727	CYTB	36528.1	0.914507	-0.128934	0.115225	-1.11897	0.263152	0.656393	cytochrome b
ENSG00000232160	RAP2C-AS1	1293.35	0.939726	-0.0896872	0.0801459	-1.11905	0.263119	0.656393	RAP2C antisense RNA 1
ENSG00000175324	LSM1	595.068	0.946837	-0.0788127	0.0704454	-1.11878	0.263235	0.656494	LSM1 homolog, mRNA degradation associated
ENSG00000169933	FRMPD4	227.133	1.16355	0.218537	0.195385	1.1185	0.263354	0.656682	FERM and PDZ domain containing 4
ENSG00000087269	NOP14	2288.53	0.954807	-0.066719	0.0596858	-1.11784	0.263637	0.657172	NOP14 nucleolar protein
ENSG00000176422	SPRYD4	499.497	0.936951	-0.0939547	0.0840481	-1.11787	0.263623	0.657172	SPRY domain containing 4
ENSG00000116815	CD58	7573.89	0.944504	-0.0823706	0.0736997	-1.11765	0.263716	0.657262	CD58 molecule
ENSG00000198171	DDRGK1	676.73	1.04579	0.0645953	0.0578026	1.11751	0.263775	0.657301	DDRGK domain containing 1
ENSG00000251230	NA	85.1966	1.28188	0.35826	0.320655	1.11727	0.263877	0.657448	NA
ENSG00000106153	CHCHD2	2436.21	1.04512	0.063671	0.0569942	1.11715	0.26393	0.657474	coiled-coil-helix-coiled-coil-helix domain containing 2
ENSG00000126368	NR1D1	96.7592	1.09256	0.127719	0.114338	1.11702	0.263984	0.6575	nuclear receptor subfamily 1 group D member 1
ENSG00000129187	DCTD	1482.89	0.968693	-0.0458893	0.0410861	-1.1169	0.264035	0.65752	dCMP deaminase
ENSG00000167645	YIF1B	434.683	1.08732	0.120782	0.108184	1.11645	0.264228	0.657893	Yip1 interacting factor homolog B, membrane trafficking protein
ENSG00000099783	HNRNPM	6575.56	0.951226	-0.0721402	0.0646314	-1.11618	0.264346	0.658025	heterogeneous nuclear ribonucleoprotein M
ENSG00000133422	MORC2	1452.95	0.96692	-0.0485317	0.0434823	-1.11612	0.264369	0.658025	MORC family CW-type zinc finger 2
ENSG00000161249	DMKN	37.5412	0.673502	-0.570245	0.510993	-1.11595	0.264441	0.658025	dermokine
ENSG00000272333	KMT2B	1780.15	1.04723	0.0665837	0.0596668	1.11593	0.264454	0.658025	lysine methyltransferase 2B
ENSG00000152700	SAR1B	1500.03	0.948603	-0.0761232	0.0682259	-1.11575	0.264528	0.658102	secretion associated Ras related GTPase 1B
ENSG00000089820	ARHGAP4	1532.99	1.03184	0.0452218	0.0405385	1.11553	0.264624	0.65823	Rho GTPase activating protein 4
ENSG00000105810	CDK6	28925.3	0.945828	-0.0803507	0.0720673	-1.11494	0.264877	0.65823	cyclin dependent kinase 6
ENSG00000119969	HELLS	4119.93	0.954291	-0.0674983	0.0605406	-1.11493	0.264882	0.65823	helicase, lymphoid specific
ENSG00000134020	PEBP4	51.1118	1.21894	0.285624	0.25614	1.11511	0.264805	0.65823	phosphatidylethanolamine binding protein 4
ENSG00000163633	C4orf36	36.1773	0.870363	-0.200312	0.179647	-1.11503	0.264838	0.65823	chromosome 4 open reading frame 36
ENSG00000256407	NA	43.2806	1.14852	0.199781	0.179167	1.11506	0.264826	0.65823	NA
ENSG00000283083	LINC02498	63.3065	0.796899	-0.327531	0.293731	-1.11507	0.26482	0.65823	long intergenic non-protein coding RNA 2498
ENSG00000179965	ZNF771	98.8948	0.919743	-0.120697	0.108302	-1.11444	0.265089	0.658636	zinc finger protein 771
ENSG00000134508	CABLES1	6513.64	1.10705	0.146725	0.131704	1.11406	0.265255	0.658834	Cdk5 and Abl enzyme substrate 1
ENSG00000165935	SMCO2	457.393	1.08703	0.120391	0.108058	1.11413	0.265222	0.658834	single-pass membrane protein with coiled-coil domains 2
ENSG00000025434	NR1H3	99.4715	1.10478	0.143761	0.129072	1.11381	0.265362	0.658993	nuclear receptor subfamily 1 group H member 3
ENSG00000289145	NA	23.4528	0.833018	-0.263581	0.236713	-1.1135	0.265493	0.65921	NA
ENSG00000186481	NA	293.896	0.729345	-0.455326	0.408995	-1.11328	0.265588	0.659339	NA
ENSG00000102032	RENBP	59.2154	1.17379	0.231177	0.20768	1.11314	0.265648	0.65938	renin binding protein
ENSG00000049656	CLPTM1L	2050.46	0.92904	-0.106187	0.0954161	-1.11288	0.26576	0.65955	CLPTM1 like
ENSG00000003249	DBNDD1	222.577	1.30704	0.386305	0.347197	1.11264	0.265863	0.659656	dysbindin domain containing 1
ENSG00000069966	GNB5	863.12	1.09437	0.130102	0.116937	1.11258	0.265889	0.659656	G protein subunit beta 5
ENSG00000079462	PAFAH1B3	171.541	1.09172	0.126603	0.113827	1.11224	0.266036	0.659805	platelet activating factor acetylhydrolase 1b catalytic subunit 3
ENSG00000183513	COA5	561.91	0.96391	-0.0530298	0.0476773	-1.11226	0.266024	0.659805	cytochrome c oxidase assembly factor 5
ENSG00000177990	DPY19L2	58.4871	0.65664	-0.606826	0.545858	-1.11169	0.26627	0.660172	dpy-19 like 2
ENSG00000219507	NA	25.0177	1.16945	0.225828	0.203121	1.11179	0.26623	0.660172	NA
ENSG00000198887	SMC5	5611.27	0.970372	-0.0433896	0.0390346	-1.11157	0.266324	0.660197	structural maintenance of chromosomes 5
ENSG00000286369	NA	49.255	1.13991	0.18892	0.169998	1.11131	0.266436	0.660367	NA
ENSG00000153130	SCOC	690.129	0.949266	-0.0751152	0.0676013	-1.11115	0.266504	0.660428	short coiled-coil protein
ENSG00000204120	GIGYF2	7527.4	0.975781	-0.0353703	0.0318377	-1.11096	0.266587	0.660527	GRB10 interacting GYF protein 2
ENSG00000064225	ST3GAL6	728.709	0.680342	-0.555667	0.500266	-1.11074	0.266678	0.660539	ST3 beta-galactoside alpha-2,3-sialyltransferase 6
ENSG00000285535	NA	73.465	1.48743	0.572824	0.515688	1.1108	0.266656	0.660539	NA
ENSG00000254783	LOC100289518	36.8001	0.871689	-0.198114	0.178378	-1.11064	0.266723	0.66054	immunoglobin superfamily member 21 pseudogene
ENSG00000197744	NA	281.021	1.0788	0.109424	0.0985481	1.11036	0.266844	0.660735	NA
ENSG00000254777	NA	1212.5	1.17621	0.234148	0.210911	1.11017	0.266924	0.660825	NA
ENSG00000163071	SPATA18	108.515	0.796851	-0.327619	0.295133	-1.11007	0.266968	0.660826	spermatogenesis associated 18
ENSG00000164066	INTU	40.9703	0.800273	-0.321435	0.289596	-1.10994	0.267023	0.660855	inturned planar cell polarity protein
ENSG00000235703	EOLA2-DT	1815	1.05058	0.071191	0.064146	1.10983	0.267073	0.660872	EOLA2 divergent transcript
ENSG00000124228	DDX27	1311.2	0.953502	-0.0686917	0.0619104	-1.10953	0.2672	0.660903	DEAD-box helicase 27
ENSG00000228839	PIK3IP1-DT	101.083	0.893364	-0.162681	0.146626	-1.1095	0.267216	0.660903	PIK3IP1 divergent transcript
ENSG00000233621	ZC3H12A-DT	112.581	1.1542	0.206898	0.186466	1.10958	0.267181	0.660903	ZC3H12A divergent transcript
ENSG00000113532	ST8SIA4	11308.7	1.06046	0.0846937	0.0763915	1.10868	0.267569	0.661667	ST8 alpha-N-acetyl-neuraminide alpha-2,8-sialyltransferase 4
ENSG00000267041	ZNF850	531.444	1.10082	0.138574	0.125019	1.10843	0.267678	0.661813	zinc finger protein 850
ENSG00000278023	RDM1	47.1299	1.25986	0.333267	0.300689	1.10834	0.267714	0.661813	RAD52 motif containing 1
ENSG00000158985	CDC42SE2	19530.5	1.04351	0.0614489	0.0554512	1.10816	0.267792	0.661897	CDC42 small effector 2
ENSG00000152213	ARL11	274.67	1.14317	0.19304	0.174255	1.1078	0.267948	0.662176	ADP ribosylation factor like GTPase 11
ENSG00000073350	LLGL2	146.404	1.11627	0.158685	0.143279	1.10752	0.268069	0.662368	LLGL scribble cell polarity complex component 2
ENSG00000076555	ACACB	228.382	0.827099	-0.273868	0.247378	-1.10708	0.268259	0.662408	acetyl-CoA carboxylase beta
ENSG00000095319	NUP188	2631.15	0.950707	-0.0729271	0.0658643	-1.10723	0.268194	0.662408	nucleoporin 188
ENSG00000225605	NA	33.0915	0.583217	-0.777895	0.702595	-1.10717	0.268219	0.662408	NA
ENSG00000237298	TTN-AS1	4921.21	0.875226	-0.192272	0.173659	-1.10718	0.268215	0.662408	TTN antisense RNA 1
ENSG00000103043	VAC14	3239.28	0.935076	-0.0968437	0.0875387	-1.1063	0.268598	0.662514	VAC14 component of PIKFYVE complex
ENSG00000107263	RAPGEF1	15513.4	1.04659	0.0656921	0.0593669	1.10655	0.268491	0.662514	Rap guanine nucleotide exchange factor 1
ENSG00000115020	PIKFYVE	5521.8	0.940213	-0.0889401	0.0803921	-1.10633	0.268585	0.662514	phosphoinositide kinase, FYVE-type zinc finger containing
ENSG00000116183	PAPPA2	34.1307	0.81596	-0.29343	0.265111	-1.10682	0.268372	0.662514	pappalysin 2
ENSG00000182022	CHST15	80.5135	0.768485	-0.379911	0.343363	-1.10644	0.268535	0.662514	carbohydrate sulfotransferase 15
ENSG00000213965	NUDT19	979.158	0.965658	-0.0504159	0.0455726	-1.10628	0.268607	0.662514	nudix hydrolase 19
ENSG00000280010	NA	23.4555	0.851365	-0.23215	0.209819	-1.10643	0.268539	0.662514	NA
ENSG00000181222	POLR2A	4897.53	1.02863	0.0407229	0.0368185	1.10605	0.268707	0.662547	RNA polymerase II subunit A
ENSG00000267261	NA	26.7832	1.1481	0.199251	0.180137	1.10611	0.26868	0.662547	NA
ENSG00000115339	GALNT3	263.919	0.805082	-0.312793	0.283081	-1.10496	0.269177	0.662847	polypeptide N-acetylgalactosaminyltransferase 3
ENSG00000123843	C4BPB	32.1342	0.767353	-0.382038	0.345633	-1.10533	0.269017	0.662847	complement component 4 binding protein beta
ENSG00000125384	PTGER2	67.9152	0.753164	-0.408963	0.369966	-1.10541	0.268983	0.662847	prostaglandin E receptor 2
ENSG00000157890	MEGF11	85.7759	1.17302	0.230232	0.208356	1.10499	0.269162	0.662847	multiple EGF like domains 11
ENSG00000168303	MPLKIP	382.719	1.04358	0.0615438	0.0556716	1.10548	0.268952	0.662847	M-phase specific PLK1 interacting protein
ENSG00000184068	NA	40.24	1.15237	0.204609	0.185154	1.10507	0.269129	0.662847	NA
ENSG00000196756	SNHG17	1424.04	0.935398	-0.096347	0.0871925	-1.10499	0.269163	0.662847	small nucleolar RNA host gene 17
ENSG00000247193	LOC439933	74.2736	0.84706	-0.239465	0.21669	-1.1051	0.269114	0.662847	uncharacterized LOC439933
ENSG00000185619	PCGF3	1799.87	1.03581	0.0507623	0.0459527	1.10466	0.269305	0.663056	polycomb group ring finger 3
ENSG00000080608	PUM3	7360.57	0.94119	-0.0874421	0.0792048	-1.104	0.269593	0.663085	pumilio RNA binding family member 3
ENSG00000102003	SYP	28.673	1.18955	0.250421	0.22683	1.104	0.269593	0.663085	synaptophysin
ENSG00000109083	IFT20	171.025	0.919913	-0.12043	0.109052	-1.10433	0.269449	0.663085	intraflagellar transport 20
ENSG00000120733	KDM3B	4030.26	1.02335	0.0333044	0.0301583	1.10432	0.269453	0.663085	lysine demethylase 3B
ENSG00000130734	ATG4D	206.821	1.0622	0.0870607	0.0788251	1.10448	0.269385	0.663085	autophagy related 4D cysteine peptidase
ENSG00000157551	KCNJ15	38.2316	1.45342	0.539453	0.488664	1.10393	0.269622	0.663085	potassium inwardly rectifying channel subfamily J member 15
ENSG00000184924	PTRHD1	182.332	1.07432	0.103428	0.0936803	1.10405	0.269571	0.663085	peptidyl-tRNA hydrolase domain containing 1
ENSG00000164164	OTUD4	2944.57	0.965133	-0.0511998	0.0464204	-1.10296	0.270045	0.664018	OTU deubiquitinase 4
ENSG00000104231	ZFAND1	1234.47	0.956567	-0.0640625	0.0581024	-1.10258	0.27021	0.664154	zinc finger AN1-type containing 1
ENSG00000105829	BET1	920.416	1.09904	0.136247	0.123589	1.10242	0.270277	0.664154	Bet1 golgi vesicular membrane trafficking protein
ENSG00000120833	SOCS2	197.391	0.830089	-0.268662	0.243722	-1.10233	0.270318	0.664154	suppressor of cytokine signaling 2
ENSG00000124575	H1-3	4062.51	1.07219	0.100566	0.0912201	1.10245	0.270265	0.664154	H1.3 linker histone, cluster member
ENSG00000166926	MS4A6E	41.1411	0.828223	-0.271909	0.246582	-1.10271	0.270151	0.664154	membrane spanning 4-domains A6E
ENSG00000100711	ZFYVE21	421.644	1.07399	0.10298	0.0934615	1.10184	0.270531	0.664464	zinc finger FYVE-type containing 21
ENSG00000160688	FLAD1	532.008	0.92349	-0.114832	0.104218	-1.10184	0.27053	0.664464	flavin adenine dinucleotide synthetase 1
ENSG00000079974	RABL2B	267.125	0.947301	-0.0781054	0.0709062	-1.10153	0.270665	0.664601	RAB, member of RAS oncogene family like 2B
ENSG00000186281	GPAT2	95.441	0.556853	-0.844631	0.766854	-1.10142	0.270712	0.664601	glycerol-3-phosphate acyltransferase 2, mitochondrial
ENSG00000266094	RASSF5	4149.45	1.03462	0.049096	0.0445796	1.10131	0.270762	0.664601	Ras association domain family member 5
ENSG00000280560	LINC01374	370.144	0.789702	-0.340619	0.309269	-1.10137	0.270736	0.664601	long intergenic non-protein coding RNA 1374
ENSG00000007968	E2F2	1161.22	1.11028	0.150921	0.13707	1.10105	0.270873	0.664768	E2F transcription factor 2
ENSG00000139428	MMAB	869.772	1.05853	0.0820595	0.0745457	1.1008	0.270986	0.664838	metabolism of cobalamin associated B
ENSG00000163512	AZI2	1325.4	1.05625	0.0789452	0.071717	1.10079	0.270989	0.664838	5-azacytidine induced 2
ENSG00000196312	MFSD14C	4645.51	0.947644	-0.0775836	0.0704917	-1.10061	0.271068	0.664924	major facilitator superfamily domain containing 14C
ENSG00000064995	TAF11	876.676	1.03864	0.0547021	0.0497173	1.10026	0.271218	0.665184	TATA-box binding protein associated factor 11
ENSG00000244165	P2RY11	100.16	1.13178	0.178594	0.16238	1.09985	0.271397	0.665518	purinergic receptor P2Y11
ENSG00000073910	FRY	2323.07	0.799792	-0.322303	0.293429	-1.0984	0.272028	0.666259	FRY microtubule binding protein
ENSG00000119333	DYNC2I2	615.885	1.08357	0.115789	0.105365	1.09894	0.271795	0.666259	dynein 2 intermediate chain 2
ENSG00000139351	SYCP3	32.8887	0.863413	-0.211878	0.1929	-1.09838	0.272037	0.666259	synaptonemal complex protein 3
ENSG00000142178	SIK1	84.5716	1.24282	0.313612	0.285474	1.09856	0.271958	0.666259	salt inducible kinase 1
ENSG00000148154	UGCG	4466.21	1.12602	0.171234	0.155901	1.09835	0.27205	0.666259	UDP-glucose ceramide glucosyltransferase
ENSG00000169245	CXCL10	43.7551	0.602589	-0.730753	0.665074	-1.09876	0.271875	0.666259	C-X-C motif chemokine ligand 10
ENSG00000196792	STRN3	8453.13	0.971627	-0.0415249	0.0377992	-1.09857	0.271957	0.666259	striatin 3
ENSG00000274422	NA	145.14	0.90024	-0.151619	0.137985	-1.0988	0.271854	0.666259	NA
ENSG00000196569	LAMA2	24.3843	0.831408	-0.266372	0.242592	-1.09802	0.272195	0.666507	laminin subunit alpha 2
ENSG00000138385	SSB	1586.85	0.951982	-0.0709934	0.0646671	-1.09783	0.272279	0.666608	small RNA binding exonuclease protection factor La
ENSG00000066056	TIE1	23.8058	0.728937	-0.456133	0.415702	-1.09726	0.272528	0.666789	tyrosine kinase with immunoglobulin like and EGF like domains 1
ENSG00000074071	MRPS34	552.155	0.945362	-0.0810607	0.0738959	-1.09696	0.27266	0.666789	mitochondrial ribosomal protein S34
ENSG00000103495	MAZ	896.574	1.0588	0.0824292	0.0751363	1.09706	0.272614	0.666789	MYC associated zinc finger protein
ENSG00000165102	HGSNAT	875.024	0.900315	-0.151498	0.138099	-1.09702	0.272631	0.666789	heparan-alpha-glucosaminide N-acetyltransferase
ENSG00000177981	ASB8	534.055	1.03612	0.0511968	0.0466681	1.09704	0.272624	0.666789	ankyrin repeat and SOCS box containing 8
ENSG00000226320	LINC01811	278.163	1.4535	0.539536	0.491809	1.09704	0.272623	0.666789	long intergenic non-protein coding RNA 1811
ENSG00000229132	EIF4A1P10	651.95	0.957528	-0.0626135	0.0570735	-1.09707	0.272612	0.666789	eukaryotic translation initiation factor 4A1 pseudogene 10
ENSG00000117408	IPO13	633.556	0.932559	-0.100732	0.0918504	-1.0967	0.272772	0.666955	importin 13
ENSG00000177425	PAWR	3388.7	0.914565	-0.128842	0.11752	-1.09634	0.272928	0.667231	pro-apoptotic WT1 regulator
ENSG00000205323	SARNP	177.256	0.905123	-0.143815	0.131216	-1.09601	0.273073	0.667371	SAP domain containing ribonucleoprotein
ENSG00000286940	MICB-DT	102.521	0.832014	-0.26532	0.24206	-1.09609	0.273039	0.667371	MICB divergent transcript
ENSG00000008517	IL32	539.537	1.32918	0.410532	0.374883	1.09509	0.273476	0.667883	interleukin 32
ENSG00000063046	EIF4B	11367.8	0.954356	-0.0674	0.061562	-1.09483	0.273591	0.667883	eukaryotic translation initiation factor 4B
ENSG00000065243	PKN2	8201.98	0.966073	-0.049796	0.0454841	-1.0948	0.273605	0.667883	protein kinase N2
ENSG00000146574	CCZ1B	890.985	1.05273	0.0741355	0.0676821	1.09535	0.273364	0.667883	CCZ1 homolog B, vacuolar protein trafficking and biogenesis associated
ENSG00000155744	FAM126B	3113.79	0.968033	-0.0468712	0.0428056	-1.09498	0.273526	0.667883	family with sequence similarity 126 member B
ENSG00000166321	NUDT13	139.15	1.10755	0.147375	0.134565	1.09519	0.273431	0.667883	nudix hydrolase 13
ENSG00000186765	FSCN2	84.3247	1.15494	0.207812	0.189846	1.09463	0.273677	0.667883	fascin actin-bundling protein 2, retinal
ENSG00000196182	STK40	2274.65	1.03844	0.0544238	0.0497155	1.09471	0.273646	0.667883	serine/threonine kinase 40
ENSG00000286277	NA	111.29	1.20684	0.271238	0.2477	1.09503	0.273506	0.667883	NA
ENSG00000102931	ARL2BP	407.711	0.939956	-0.0893351	0.0816541	-1.09407	0.273925	0.667977	ADP ribosylation factor like GTPase 2 binding protein
ENSG00000128849	CGNL1	30.8056	1.30954	0.389057	0.355552	1.09423	0.273854	0.667977	cingulin like 1
ENSG00000198429	ZNF69	460.19	1.22295	0.29037	0.265446	1.09389	0.274002	0.667977	zinc finger protein 69
ENSG00000223343	NA	32.5996	0.872891	-0.196126	0.1793	-1.09385	0.274023	0.667977	NA
ENSG00000229195	NA	151.075	0.831239	-0.266664	0.243747	-1.09402	0.273946	0.667977	NA
ENSG00000233966	NA	207.263	1.08267	0.114594	0.104713	1.09436	0.273797	0.667977	NA
ENSG00000239219	LOC100128164	155.561	0.881081	-0.182653	0.166941	-1.09412	0.273903	0.667977	four and a half LIM domains 1 pseudogene
ENSG00000049249	TNFRSF9	121.502	0.769256	-0.378465	0.346035	-1.09372	0.274079	0.668007	TNF receptor superfamily member 9
ENSG00000104524	PYCR3	252.06	0.905411	-0.143355	0.131135	-1.09319	0.27431	0.668464	pyrroline-5-carboxylate reductase 3
ENSG00000007038	PRSS21	24.5993	0.556407	-0.845787	0.77399	-1.09276	0.274498	0.668553	serine protease 21
ENSG00000119685	TTLL5	3531.58	0.94622	-0.0797518	0.0729922	-1.09261	0.274566	0.668553	tubulin tyrosine ligase like 5
ENSG00000138629	UBL7	638.069	0.9387	-0.0912633	0.0835079	-1.09287	0.274451	0.668553	ubiquitin like 7
ENSG00000145864	GABRB2	48.0499	0.604631	-0.725873	0.664123	-1.09298	0.274403	0.668553	gamma-aminobutyric acid type A receptor subunit beta2
ENSG00000178162	NA	28.361	0.788	-0.343732	0.314573	-1.09269	0.274529	0.668553	NA
ENSG00000114942	EEF1B2	4568.84	0.94324	-0.0843026	0.0771978	-1.09203	0.274818	0.669059	eukaryotic translation elongation factor 1 beta 2
ENSG00000113916	BCL6	29.1648	0.650932	-0.619422	0.567465	-1.09156	0.275026	0.669246	BCL6 transcription repressor
ENSG00000225885	NA	4575.63	0.827002	-0.274038	0.251012	-1.09173	0.274952	0.669246	NA
ENSG00000267382	NA	39.1918	1.30859	0.388016	0.355445	1.09163	0.274995	0.669246	NA
ENSG00000099949	LZTR1	131.81	1.08958	0.123768	0.113428	1.09116	0.275204	0.669477	leucine zipper like transcription regulator 1
ENSG00000246889	NA	55.6602	0.797101	-0.327166	0.299837	-1.09114	0.275209	0.669477	NA
ENSG00000233937	CTC-338M12.4	426.771	1.04639	0.0654238	0.0599688	1.09096	0.275289	0.669563	uncharacterized LOC101928649
ENSG00000090530	P3H2	825.499	0.600885	-0.73484	0.673896	-1.09044	0.275521	0.669746	prolyl 3-hydroxylase 2
ENSG00000117280	RAB29	491.364	0.877534	-0.188473	0.172878	-1.09021	0.275622	0.669746	RAB29, member RAS oncogene family
ENSG00000119231	SENP5	3555.15	0.977201	-0.033273	0.0305141	-1.09041	0.275531	0.669746	SUMO specific peptidase 5
ENSG00000154727	GABPA	1839.86	0.971428	-0.0418212	0.0383569	-1.09032	0.275574	0.669746	GA binding protein transcription factor subunit alpha
ENSG00000260392	NA	131.384	0.900844	-0.150651	0.138187	-1.09019	0.275628	0.669746	NA
ENSG00000267581	NA	83.5256	1.11593	0.158248	0.145126	1.09042	0.275529	0.669746	NA
ENSG00000290117	NA	26.2107	1.22912	0.297632	0.27305	1.09003	0.275702	0.669819	NA
ENSG00000087077	TRIP6	414.075	0.911617	-0.133501	0.122495	-1.08985	0.27578	0.669821	thyroid hormone receptor interactor 6
ENSG00000100526	CDKN3	684.187	1.07238	0.100817	0.0925249	1.08962	0.275879	0.669821	cyclin dependent kinase inhibitor 3
ENSG00000147044	CASK	7309.88	1.11219	0.153406	0.140787	1.08963	0.275876	0.669821	calcium/calmodulin dependent serine protein kinase
ENSG00000211639	IGLV4-60	51.074	1.78064	0.832395	0.763869	1.08971	0.275841	0.669821	immunoglobulin lambda variable 4-60
ENSG00000136261	BZW2	165.13	0.823071	-0.280911	0.257885	-1.08929	0.276026	0.669965	basic leucine zipper and W2 domains 2
ENSG00000187535	IFT140	403.165	1.08144	0.112948	0.103688	1.0893	0.276022	0.669965	intraflagellar transport 140
ENSG00000132475	H3-3B	4000.24	0.960778	-0.0577253	0.0530165	-1.08882	0.276234	0.670044	H3.3 histone B
ENSG00000163939	PBRM1	6650.87	0.95725	-0.0630321	0.0578834	-1.08895	0.276177	0.670044	polybromo 1
ENSG00000179021	C3orf38	1241.66	0.967631	-0.0474716	0.0435929	-1.08897	0.276165	0.670044	chromosome 3 open reading frame 38
ENSG00000233420	NA	153.719	0.832352	-0.264734	0.243136	-1.08883	0.276229	0.670044	NA
ENSG00000243389	NA	83.9709	1.0938	0.129352	0.118821	1.08863	0.276318	0.670076	NA
ENSG00000249679	LOC105377590	72.5519	1.3643	0.448166	0.411695	1.08859	0.276335	0.670076	uncharacterized LOC105377590
ENSG00000020577	SAMD4A	3067.55	1.10856	0.148688	0.136627	1.08828	0.276474	0.670207	sterile alpha motif domain containing 4A
ENSG00000248367	NA	26.6608	1.15512	0.208042	0.191168	1.08827	0.276478	0.670207	NA
ENSG00000226330	NA	31.9797	1.14879	0.200113	0.183906	1.08812	0.276541	0.670223	NA
ENSG00000287558	NA	38.8917	1.55393	0.635926	0.584462	1.08805	0.276572	0.670223	NA
ENSG00000019582	CD74	37514.6	1.07425	0.103332	0.0950421	1.08723	0.276937	0.670489	CD74 molecule
ENSG00000117090	SLAMF1	18240.5	1.14397	0.194055	0.178506	1.08711	0.27699	0.670489	signaling lymphocytic activation molecule family member 1
ENSG00000121101	TEX14	508.468	0.885323	-0.175724	0.161642	-1.08712	0.276985	0.670489	testis expressed 14, intercellular bridge forming factor
ENSG00000130052	STARD8	32.8894	1.27965	0.355753	0.327129	1.0875	0.276816	0.670489	StAR related lipid transfer domain containing 8
ENSG00000135253	KCP	99.8041	0.809537	-0.304831	0.280336	-1.08738	0.276871	0.670489	kielin cysteine rich BMP regulator
ENSG00000152359	POC5	1563.04	0.968887	-0.0455994	0.0419386	-1.08729	0.276908	0.670489	POC5 centriolar protein
ENSG00000198815	FOXJ3	7358.9	0.972638	-0.0400255	0.0368184	-1.08711	0.27699	0.670489	forkhead box J3
ENSG00000146425	DYNLT1	656.533	1.08072	0.111987	0.103049	1.08674	0.27715	0.670771	dynein light chain Tctex-type 1
ENSG00000235119	NA	28.0282	1.14884	0.200177	0.1843	1.08615	0.277414	0.671303	NA
ENSG00000268895	A1BG-AS1	228.31	1.09493	0.130837	0.120529	1.08552	0.277692	0.671868	A1BG antisense RNA 1
ENSG00000120594	PLXDC2	742.017	1.69229	0.758979	0.699541	1.08497	0.277936	0.672337	plexin domain containing 2
ENSG00000173276	ZBTB21	1574.59	1.05206	0.0732233	0.0675025	1.08475	0.278032	0.672337	zinc finger and BTB domain containing 21
ENSG00000255730	NA	25.1855	1.16267	0.217444	0.200468	1.08468	0.278062	0.672337	NA
ENSG00000261064	NA	221.918	1.17481	0.232431	0.21426	1.08481	0.278006	0.672337	NA
ENSG00000143799	PARP1	7926.46	1.03632	0.0514722	0.0474827	1.08402	0.278356	0.67294	poly(ADP-ribose) polymerase 1
ENSG00000059378	PARP12	3112.77	1.0903	0.124724	0.115079	1.08381	0.278451	0.673013	poly(ADP-ribose) polymerase family member 12
ENSG00000165689	ENTR1	708.971	0.952923	-0.0695685	0.0642025	-1.08358	0.278551	0.673013	endosome associated trafficking regulator 1
ENSG00000166845	C18orf54	785.651	1.06756	0.0943144	0.0870302	1.0837	0.278499	0.673013	chromosome 18 open reading frame 54
ENSG00000182150	ERCC6L2	3861.58	1.0569	0.0798419	0.0736852	1.08355	0.278563	0.673013	ERCC excision repair 6 like 2
ENSG00000087274	ADD1	7119.28	1.03642	0.0516065	0.0476461	1.08312	0.278755	0.673264	adducin 1
ENSG00000172766	NAA16	2179.83	0.943823	-0.0834123	0.0770105	-1.08313	0.278751	0.673264	N-alpha-acetyltransferase 16, NatA auxiliary subunit
ENSG00000257167	TMPO-AS1	186.668	1.07207	0.100405	0.0927164	1.08293	0.278841	0.673364	TMPO antisense RNA 1
ENSG00000068784	SRBD1	7779.58	0.970593	-0.0430623	0.0397779	-1.08257	0.279	0.673643	S1 RNA binding domain 1
ENSG00000273272	NA	185.918	1.12447	0.169242	0.156356	1.08241	0.27907	0.673705	NA
ENSG00000154165	GPR15	2634.54	0.855771	-0.224703	0.207666	-1.08204	0.279234	0.673862	G protein-coupled receptor 15
ENSG00000227740	NA	203.674	0.916218	-0.126238	0.116668	-1.08203	0.279241	0.673862	NA
ENSG00000236204	LINC01376	1371.92	1.0663	0.0926173	0.085601	1.08197	0.279268	0.673862	long intergenic non-protein coding RNA 1376
ENSG00000082074	FYB1	204.231	0.619958	-0.689758	0.637642	-1.08173	0.279371	0.674005	FYN binding protein 1
ENSG00000070423	RNF126	866.708	1.05281	0.0742516	0.0686699	1.08128	0.279571	0.674297	ring finger protein 126
ENSG00000101152	DNAJC5	2759.33	1.03379	0.0479491	0.0443496	1.08116	0.279626	0.674297	DnaJ heat shock protein family (Hsp40) member C5
ENSG00000136319	TTC5	624.974	0.949218	-0.075188	0.0695395	-1.08123	0.279596	0.674297	tetratricopeptide repeat domain 5
ENSG00000116711	PLA2G4A	983.78	0.7568	-0.402017	0.371878	-1.08105	0.279677	0.674314	phospholipase A2 group IVA
ENSG00000163374	YY1AP1	2656.33	1.04075	0.0576205	0.0533118	1.08082	0.279777	0.674393	YY1 associated protein 1
ENSG00000213020	ZNF611	1162.55	1.03562	0.0504918	0.0467182	1.08077	0.279798	0.674393	zinc finger protein 611
ENSG00000187024	PTRH1	151.738	0.919103	-0.121701	0.112652	-1.08032	0.279999	0.674673	peptidyl-tRNA hydrolase 1 homolog
ENSG00000188459	NA	105.336	1.08842	0.122241	0.113154	1.08031	0.280003	0.674673	NA
ENSG00000149308	NPAT	4203.69	0.966635	-0.0489572	0.0453271	-1.08009	0.280104	0.674809	nuclear protein, coactivator of histone transcription
ENSG00000132874	SLC14A2	112.682	1.19219	0.253614	0.234844	1.07992	0.280176	0.674877	solute carrier family 14 member 2
ENSG00000166260	COX11	854.443	0.949075	-0.0754057	0.0698361	-1.07975	0.280252	0.674953	cytochrome c oxidase copper chaperone COX11
ENSG00000008018	PSMB1	2261.46	0.971837	-0.0412137	0.0382324	-1.07798	0.281043	0.675371	proteasome 20S subunit beta 1
ENSG00000100220	RTCB	1563.36	0.951863	-0.0711749	0.0659611	-1.07904	0.280568	0.675371	RNA 2',3'-cyclic phosphate and 5'-OH ligase
ENSG00000107020	PLGRKT	2051.54	0.944659	-0.0821344	0.0762005	-1.07787	0.28109	0.675371	plasminogen receptor with a C-terminal lysine
ENSG00000116016	EPAS1	90.7597	1.44171	0.527777	0.48902	1.07926	0.280474	0.675371	endothelial PAS domain protein 1
ENSG00000127863	TNFRSF19	700.774	0.666892	-0.584474	0.541885	-1.07859	0.280769	0.675371	TNF receptor superfamily member 19
ENSG00000139990	DCAF5	3914.9	1.02475	0.0352701	0.0326956	1.07874	0.280704	0.675371	DDB1 and CUL4 associated factor 5
ENSG00000160691	SHC1	755.544	0.929179	-0.105972	0.0982467	-1.07863	0.280754	0.675371	SHC adaptor protein 1
ENSG00000163694	RBM47	15264.2	0.946875	-0.0787548	0.0730399	-1.07824	0.280925	0.675371	RNA binding motif protein 47
ENSG00000163743	RCHY1	1326.08	0.964265	-0.0524978	0.0486614	-1.07884	0.280659	0.675371	ring finger and CHY zinc finger domain containing 1
ENSG00000177494	ZBED2	101.345	1.37838	0.462979	0.429527	1.07788	0.281087	0.675371	zinc finger BED-type containing 2
ENSG00000178718	RPP25	115.084	0.886664	-0.17354	0.160952	-1.07821	0.28094	0.675371	ribonuclease P and MRP subunit p25
ENSG00000227963	RBM15-AS1	175.067	0.913464	-0.13058	0.121014	-1.07905	0.280566	0.675371	RBM15 antisense RNA 1
ENSG00000251323	LINC02728	103.757	0.916587	-0.125656	0.116547	-1.07816	0.280962	0.675371	long intergenic non-protein coding RNA 2728
ENSG00000251634	NA	370.067	1.11741	0.160163	0.148533	1.0783	0.2809	0.675371	NA
ENSG00000276293	PIP4K2B	1597.72	1.03445	0.0488705	0.0453343	1.078	0.281033	0.675371	phosphatidylinositol-5-phosphate 4-kinase type 2 beta
ENSG00000163960	UBXN7	3821.1	0.93288	-0.100237	0.0930056	-1.07775	0.281144	0.675392	UBX domain protein 7
ENSG00000113369	ARRDC3	1107.73	1.10547	0.144659	0.134292	1.0772	0.281391	0.675881	arrestin domain containing 3
ENSG00000107164	FUBP3	3000.35	0.972972	-0.0395292	0.0367002	-1.07708	0.281443	0.675899	far upstream element binding protein 3
ENSG00000131725	WDR44	2710.98	0.973561	-0.0386569	0.0358976	-1.07687	0.28154	0.675917	WD repeat domain 44
ENSG00000256116	NA	27.6659	1.17032	0.2269	0.21069	1.07694	0.281507	0.675917	NA
ENSG00000272752	STAG3L5P-PVRIG2P-PILRB	103.135	0.905415	-0.143349	0.133139	-1.07669	0.281621	0.676005	STAG3L5P-PVRIG2P-PILRB readthrough
ENSG00000087053	MTMR2	2618.39	0.944438	-0.0824714	0.076631	-1.07621	0.281831	0.676127	myotubularin related protein 2
ENSG00000133612	AGAP3	1140.49	1.06824	0.0952319	0.0884818	1.07629	0.281798	0.676127	ArfGAP with GTPase domain, ankyrin repeat and PH domain 3
ENSG00000179698	WDR97	38.539	1.15615	0.209334	0.194517	1.07618	0.281849	0.676127	WD repeat domain 97
ENSG00000182508	LHFPL1	174.808	0.891893	-0.165058	0.153374	-1.07618	0.281848	0.676127	LHFPL tetraspan subfamily member 1
ENSG00000066084	DIP2B	10083.4	0.960059	-0.0588053	0.0546664	-1.07571	0.282056	0.676161	disco interacting protein 2 homolog B
ENSG00000103148	NPRL3	1679.02	1.04637	0.0653899	0.0607912	1.07565	0.282085	0.676161	NPR3 like, GATOR1 complex subunit
ENSG00000114166	KAT2B	2160.02	1.05709	0.0800956	0.0744611	1.07567	0.282074	0.676161	lysine acetyltransferase 2B
ENSG00000131069	ACSS2	520.427	1.18532	0.245275	0.228005	1.07574	0.282043	0.676161	acyl-CoA synthetase short chain family member 2
ENSG00000283761	NA	35.642	0.857977	-0.220989	0.20544	-1.07568	0.282069	0.676161	NA
ENSG00000236303	NA	43.6371	0.858062	-0.220846	0.205411	-1.07514	0.282311	0.676596	NA
ENSG00000151665	PIGF	1475.8	1.05432	0.0763076	0.0710146	1.07453	0.282583	0.677036	phosphatidylinositol glycan anchor biosynthesis class F
ENSG00000169598	DFFB	332.471	0.949394	-0.0749214	0.0697194	-1.07461	0.282548	0.677036	DNA fragmentation factor subunit beta
ENSG00000108523	RNF167	1116.77	1.03793	0.0537047	0.0500093	1.07389	0.28287	0.677256	ring finger protein 167
ENSG00000110455	ACCS	431.981	1.24733	0.31884	0.296815	1.07421	0.282731	0.677256	1-aminocyclopropane-1-carboxylate synthase homolog (inactive)
ENSG00000166896	ATP23	214.377	1.07692	0.106915	0.0995411	1.07408	0.282788	0.677256	ATP23 metallopeptidase and ATP synthase assembly factor homolog
ENSG00000170734	POLH	1810.05	1.05042	0.0709663	0.0660989	1.07364	0.282985	0.677256	DNA polymerase eta
ENSG00000213683	NA	57.3196	0.885512	-0.175416	0.163385	-1.07363	0.282986	0.677256	NA
ENSG00000235036	NA	26.5107	0.86286	-0.212802	0.198174	-1.07381	0.282907	0.677256	NA
ENSG00000248429	GASK1B-AS1	27.6557	0.797835	-0.325838	0.303456	-1.07375	0.282933	0.677256	GASK1B antisense RNA 1
ENSG00000078699	CBFA2T2	3044.46	1.03803	0.0538421	0.0501705	1.07318	0.283189	0.677374	CBFA2/RUNX1 partner transcriptional co-repressor 2
ENSG00000108175	ZMIZ1	2828.57	1.17131	0.228118	0.212563	1.07318	0.283191	0.677374	zinc finger MIZ-type containing 1
ENSG00000198658	NA	93.2786	1.10015	0.137703	0.12833	1.07304	0.283252	0.677374	NA
ENSG00000254418	NA	339.991	1.07463	0.103838	0.0967604	1.07314	0.283206	0.677374	NA
ENSG00000261526	NA	51.3036	1.12178	0.165786	0.154503	1.07303	0.283258	0.677374	NA
ENSG00000079785	DDX1	2947.32	0.955479	-0.0657043	0.0612481	-1.07276	0.28338	0.677454	DEAD-box helicase 1
ENSG00000111412	SPRING1	1119.49	0.950189	-0.0737129	0.0687103	-1.07281	0.283358	0.677454	SREBF pathway regulator in golgi 1
ENSG00000198804	COX1	183955	0.960272	-0.0584847	0.0545332	-1.07246	0.283513	0.677665	cytochrome c oxidase subunit I
ENSG00000111276	CDKN1B	1507.36	1.08979	0.124047	0.115682	1.07231	0.283581	0.67772	cyclin dependent kinase inhibitor 1B
ENSG00000251417	NA	100.24	0.878136	-0.187484	0.17488	-1.07207	0.283688	0.677764	NA
ENSG00000255835	NA	56.6775	1.11923	0.162508	0.151575	1.07213	0.283662	0.677764	NA
ENSG00000163534	FCRL1	68.2485	0.75267	-0.40991	0.382487	-1.0717	0.283856	0.677917	Fc receptor like 1
ENSG00000242689	CNTF	46.329	0.877	-0.189351	0.17668	-1.07172	0.283848	0.677917	ciliary neurotrophic factor
ENSG00000251357	NA	37.089	1.1253	0.170309	0.158925	1.07163	0.283886	0.677917	NA
ENSG00000140379	BCL2A1	1001.49	0.907274	-0.14039	0.131029	-1.07144	0.283971	0.678014	BCL2 related protein A1
ENSG00000118496	FBXO30	1305.85	0.949756	-0.0743711	0.0694294	-1.07118	0.28409	0.678036	F-box protein 30
ENSG00000234327	ZNF232-AS1	54.4526	1.11352	0.155125	0.144812	1.07122	0.284072	0.678036	ZNF232 antisense RNA 1
ENSG00000251143	LOC100128494	48.0899	0.887313	-0.172486	0.161032	-1.07112	0.284114	0.678036	uncharacterized LOC100128494
ENSG00000188732	FAM221A	274.649	0.895715	-0.158888	0.148355	-1.071	0.28417	0.678065	family with sequence similarity 221 member A
ENSG00000148835	TAF5	354.579	0.94245	-0.0855116	0.0798653	-1.0707	0.284306	0.678069	TATA-box binding protein associated factor 5
ENSG00000197971	MBP	8431.05	1.05	0.0703955	0.0657465	1.07071	0.2843	0.678069	myelin basic protein
ENSG00000275846	LOC105374989	39.087	0.869912	-0.201059	0.187752	-1.07087	0.284227	0.678069	uncharacterized LOC105374989
ENSG00000114767	RRP9	433.22	0.906033	-0.142364	0.133054	-1.06998	0.28463	0.678736	ribosomal RNA processing 9, U3 small nucleolar RNA binding protein
ENSG00000247081	LOC105369147	114.823	0.887915	-0.171507	0.160334	-1.06969	0.284761	0.678943	uncharacterized LOC105369147
ENSG00000108187	PBLD	134.883	0.933051	-0.0999714	0.0934769	-1.06948	0.284855	0.67906	phenazine biosynthesis like protein domain containing
ENSG00000111237	VPS29	1643.61	0.955848	-0.0651464	0.0609444	-1.06895	0.285093	0.679308	VPS29 retromer complex component
ENSG00000177380	PPFIA3	44.4752	1.22366	0.291201	0.272403	1.06901	0.285066	0.679308	PTPRF interacting protein alpha 3
ENSG00000285888	NA	27.3234	1.30863	0.38806	0.363	1.06903	0.285055	0.679308	NA
ENSG00000196083	IL1RAP	328.38	0.890881	-0.166695	0.155996	-1.06858	0.285257	0.679488	interleukin 1 receptor accessory protein
ENSG00000285579	NA	499.655	0.801968	-0.318383	0.297938	-1.06862	0.28524	0.679488	NA
ENSG00000132341	RAN	7042.64	0.959797	-0.0591995	0.0554185	-1.06823	0.285418	0.679535	RAN, member RAS oncogene family
ENSG00000147912	FBXO10	146.417	0.893727	-0.162094	0.151744	-1.06821	0.285428	0.679535	F-box protein 10
ENSG00000182220	ATP6AP2	1311.82	0.969625	-0.0445018	0.0416628	-1.06814	0.285455	0.679535	ATPase H+ transporting accessory protein 2
ENSG00000248079	NA	390.205	0.896287	-0.157968	0.147874	-1.06826	0.285405	0.679535	NA
ENSG00000215580	BCORP1	147.974	0.334899	-1.5782	1.47778	-1.06796	0.28554	0.679607	BCL6 corepressor pseudogene 1
ENSG00000224411	NA	122.777	0.886383	-0.173999	0.162939	-1.06788	0.285575	0.679607	NA
ENSG00000111790	FGFR1OP2	2160.46	1.06464	0.0903634	0.0846377	1.06765	0.285678	0.679746	FGFR1 oncogene partner 2
ENSG00000132549	VPS13B	26948.3	0.967937	-0.0470142	0.0440565	-1.06713	0.285911	0.679928	vacuolar protein sorting 13 homolog B
ENSG00000156239	N6AMT1	215.611	1.05047	0.071029	0.0665697	1.06699	0.285978	0.679928	N-6 adenine-specific DNA methyltransferase 1
ENSG00000164252	AGGF1	73.1307	0.914067	-0.129628	0.121482	-1.06705	0.285947	0.679928	angiogenic factor with G-patch and FHA domains 1
ENSG00000183020	AP2A2	2020.12	0.962466	-0.0551918	0.0517123	-1.06729	0.285842	0.679928	adaptor related protein complex 2 subunit alpha 2
ENSG00000249917	LINC00536	37.3438	0.57129	-0.807705	0.756908	-1.06711	0.285922	0.679928	long intergenic non-protein coding RNA 536
ENSG00000089006	SNX5	4935.78	0.971984	-0.040996	0.038427	-1.06686	0.286037	0.679963	sorting nexin 5
ENSG00000197345	MRPL21	462.605	0.921829	-0.117429	0.110111	-1.06646	0.286217	0.680284	mitochondrial ribosomal protein L21
ENSG00000078668	VDAC3	2061.31	1.02386	0.0340121	0.0319021	1.06614	0.28636	0.680518	voltage dependent anion channel 3
ENSG00000124203	ZNF831	783.894	1.20749	0.27201	0.255163	1.06602	0.286413	0.680537	zinc finger protein 831
ENSG00000100483	VCPKMT	487.87	0.95543	-0.0657782	0.061713	-1.06587	0.286481	0.680595	valosin containing protein lysine methyltransferase
ENSG00000135736	CCDC102A	202.106	0.893625	-0.162258	0.152291	-1.06545	0.286672	0.680942	coiled-coil domain containing 102A
ENSG00000256069	A2MP1	137.378	1.1078	0.147699	0.138643	1.06533	0.286729	0.68097	alpha-2-macroglobulin pseudogene 1
ENSG00000012983	MAP4K5	2774.09	0.95513	-0.0662314	0.0622075	-1.06468	0.287019	0.681282	mitogen-activated protein kinase kinase kinase kinase 5
ENSG00000081377	CDC14B	57.9146	1.24933	0.321157	0.301686	1.06454	0.287084	0.681282	cell division cycle 14B
ENSG00000095906	NUBP2	368.263	1.06339	0.0886723	0.0832951	1.06456	0.287077	0.681282	NUBP iron-sulfur cluster assembly factor 2, cytosolic
ENSG00000158669	GPAT4	2091.98	1.04865	0.0685296	0.0643655	1.06469	0.287015	0.681282	glycerol-3-phosphate acyltransferase 4
ENSG00000241361	SLC25A24P1	49.1907	0.57511	-0.798091	0.749664	-1.0646	0.287058	0.681282	SLC25A24 pseudogene 1
ENSG00000174007	CEP19	78.481	1.08821	0.12196	0.1146	1.06422	0.287227	0.681516	centrosomal protein 19
ENSG00000101236	RNF24	1315.48	1.16917	0.225488	0.21198	1.06372	0.287454	0.681836	ring finger protein 24
ENSG00000135211	TMEM60	183.876	1.06965	0.097142	0.0913306	1.06363	0.287496	0.681836	transmembrane protein 60
ENSG00000159899	NPR2	312.625	0.940146	-0.0890435	0.0837091	-1.06373	0.287453	0.681836	natriuretic peptide receptor 2
ENSG00000057468	MSH4	391.325	0.719754	-0.474425	0.446148	-1.06338	0.28761	0.681999	mutS homolog 4
ENSG00000135976	ANKRD36	8601.22	1.07127	0.0993208	0.0934574	1.06274	0.2879	0.682369	ankyrin repeat domain 36
ENSG00000188735	TMEM120B	1232.43	0.940637	-0.0882897	0.0830706	-1.06283	0.28786	0.682369	transmembrane protein 120B
ENSG00000226659	TSPAN14-AS1	41.9298	1.30732	0.386607	0.363773	1.06277	0.287887	0.682369	TSPAN14 antisense RNA 1
ENSG00000126814	TRMT5	428.453	0.942843	-0.0849102	0.0799137	-1.06252	0.287998	0.682388	tRNA methyltransferase 5
ENSG00000233610	LINC00462	87.4545	1.3314	0.412944	0.388635	1.06255	0.287986	0.682388	long intergenic non-protein coding RNA 462
ENSG00000184857	TMEM186	191.521	1.06465	0.0903825	0.0850915	1.06218	0.288154	0.682652	transmembrane protein 186
ENSG00000104635	SLC39A14	1860.34	0.928631	-0.106823	0.100618	-1.06167	0.288387	0.683001	solute carrier family 39 member 14
ENSG00000272438	NA	31.1936	1.22283	0.290225	0.27337	1.06166	0.288391	0.683001	NA
ENSG00000100490	CDKL1	877.272	1.06831	0.0953246	0.0898552	1.06087	0.288749	0.683149	cyclin dependent kinase like 1
ENSG00000107954	NEURL1	31.9551	0.745658	-0.423414	0.399247	-1.06053	0.288902	0.683149	neuralized E3 ubiquitin protein ligase 1
ENSG00000115685	PPP1R7	1388.72	1.02536	0.036135	0.0340731	1.06051	0.288911	0.683149	protein phosphatase 1 regulatory subunit 7
ENSG00000126790	L3HYPDH	852.781	0.911502	-0.133682	0.125995	-1.061	0.288688	0.683149	trans-L-3-hydroxyproline dehydratase
ENSG00000144395	CCDC150	1568.47	0.930453	-0.103996	0.0979794	-1.0614	0.288508	0.683149	coiled-coil domain containing 150
ENSG00000170348	TMED10	5137.26	0.963969	-0.052942	0.0499249	-1.06043	0.288947	0.683149	transmembrane p24 trafficking protein 10
ENSG00000171617	ENC1	1390.89	0.891319	-0.165986	0.156491	-1.06068	0.288837	0.683149	ectodermal-neural cortex 1
ENSG00000178982	EIF3K	2387.04	0.960981	-0.0574197	0.0541214	-1.06094	0.288715	0.683149	eukaryotic translation initiation factor 3 subunit K
ENSG00000179165	PXT1	30.8038	1.22953	0.298104	0.280968	1.06099	0.288695	0.683149	peroxisomal testis enriched protein 1
ENSG00000213626	LBH	603.07	1.14438	0.194567	0.183435	1.06068	0.288833	0.683149	LBH regulator of WNT signaling pathway
ENSG00000247627	MTND4P12	639.138	0.825039	-0.277466	0.261637	-1.0605	0.288916	0.683149	MT-ND4 pseudogene 12
ENSG00000145901	TNIP1	9783.9	1.07734	0.107467	0.101395	1.05988	0.289198	0.683213	TNFAIP3 interacting protein 1
ENSG00000168569	TMEM223	162.875	1.06951	0.0969501	0.0914426	1.06023	0.289041	0.683213	transmembrane protein 223
ENSG00000181938	GINS3	407.319	0.924089	-0.113896	0.107453	-1.05996	0.289163	0.683213	GINS complex subunit 3
ENSG00000205485	LINC03009	9316.72	0.946302	-0.0796278	0.0751217	-1.05998	0.289152	0.683213	long intergenic non-protein coding RNA 3009
ENSG00000206561	COLQ	246.29	0.906079	-0.142291	0.134246	-1.05993	0.289178	0.683213	collagen like tail subunit of asymmetric acetylcholinesterase
ENSG00000130699	TAF4	1752.34	0.956177	-0.0646503	0.0610246	-1.05941	0.289411	0.683611	TATA-box binding protein associated factor 4
ENSG00000086065	CHMP5	1864.11	1.05893	0.0826041	0.078022	1.05873	0.289723	0.684132	charged multivesicular body protein 5
ENSG00000111667	USP5	1263.77	0.952179	-0.0706953	0.0667798	-1.05863	0.289767	0.684132	ubiquitin specific peptidase 5
ENSG00000177699	LOC100129540	62.4443	0.788984	-0.341933	0.322943	-1.0588	0.28969	0.684132	uncharacterized LOC100129540
ENSG00000260236	NA	49.3308	1.11429	0.156125	0.147493	1.05853	0.289814	0.684138	NA
ENSG00000100028	SNRPD3	87.4334	0.923184	-0.115311	0.108968	-1.0582	0.289963	0.684384	small nuclear ribonucleoprotein D3 polypeptide
ENSG00000131558	EXOC4	25446.1	0.980553	-0.0283323	0.0267894	-1.05759	0.290241	0.684841	exocyst complex component 4
ENSG00000164626	KCNK5	59.7319	1.3295	0.410879	0.388509	1.05758	0.290247	0.684841	potassium two pore domain channel subfamily K member 5
ENSG00000148943	LIN7C	1240.64	1.03243	0.0460377	0.0435405	1.05735	0.290351	0.684874	lin-7 homolog C, crumbs cell polarity complex component
ENSG00000224137	LINC01857	124.472	1.32807	0.409331	0.387106	1.05741	0.290323	0.684874	long intergenic non-protein coding RNA 1857
ENSG00000269743	SLC25A53	916.584	0.958677	-0.0608827	0.0575906	-1.05716	0.290437	0.68497	solute carrier family 25 member 53
ENSG00000135622	SEMA4F	88.5889	1.14767	0.198713	0.188038	1.05678	0.290614	0.684991	ssemaphorin 4F
ENSG00000151287	TEX30	256.145	0.908561	-0.138345	0.130893	-1.05693	0.290543	0.684991	testis expressed 30
ENSG00000166831	RBPMS2	117.55	1.45718	0.543175	0.514005	1.05675	0.290625	0.684991	RNA binding protein, mRNA processing factor 2
ENSG00000197714	ZNF460	2637.58	1.06223	0.0870949	0.0823957	1.05703	0.290497	0.684991	zinc finger protein 460
ENSG00000165555	NOXRED1	133.593	0.925357	-0.111918	0.105921	-1.05661	0.290688	0.685033	NADP dependent oxidoreductase domain containing 1
ENSG00000040275	SPDL1	1241.01	0.945533	-0.0808004	0.0765258	-1.05586	0.291033	0.685159	spindle apparatus coiled-coil protein 1
ENSG00000100554	ATP6V1D	921.336	0.969488	-0.0447044	0.0423502	-1.05559	0.291156	0.685159	ATPase H+ transporting V1 subunit D
ENSG00000106355	LSM5	610.397	0.946636	-0.0791187	0.0749231	-1.056	0.290968	0.685159	LSM5 homolog, U6 small nuclear RNA and mRNA degradation associated
ENSG00000116954	RRAGC	224.469	0.922052	-0.117079	0.110968	-1.05507	0.291392	0.685159	Ras related GTP binding C
ENSG00000125651	GTF2F1	1201.8	1.04883	0.068783	0.0651887	1.05514	0.291363	0.685159	general transcription factor IIF subunit 1
ENSG00000130024	PHF10	1254.64	1.04868	0.0685698	0.0649396	1.0559	0.291014	0.685159	PHD finger protein 10
ENSG00000131669	NINJ1	177.368	1.1908	0.251935	0.238623	1.05579	0.291064	0.685159	ninjurin 1
ENSG00000142197	DOP1B	385.501	0.852611	-0.230041	0.218024	-1.05512	0.291372	0.685159	DOP1 leucine zipper like protein B
ENSG00000147679	UTP23	798.805	0.959158	-0.0601601	0.0570253	-1.05497	0.291438	0.685159	UTP23 small subunit processome component
ENSG00000163626	COX18	710.418	1.03786	0.0536143	0.0507699	1.05602	0.290957	0.685159	cytochrome c oxidase assembly factor COX18
ENSG00000167625	ZNF526	415.105	1.05559	0.078046	0.0739376	1.05557	0.291166	0.685159	zinc finger protein 526
ENSG00000215529	EFCAB8	78.2861	0.875342	-0.192082	0.182073	-1.05497	0.29144	0.685159	EF-hand calcium binding domain 8
ENSG00000224837	NA	82.7597	0.902324	-0.148283	0.140485	-1.0555	0.291196	0.685159	NA
ENSG00000226479	TMEM185B	544.261	0.946078	-0.0799697	0.0757207	-1.05611	0.290916	0.685159	transmembrane protein 185B
ENSG00000247925	NA	169.151	0.910111	-0.135886	0.128811	-1.05492	0.291461	0.685159	NA
ENSG00000273513	TBC1D3K	100.287	1.0988	0.135926	0.128808	1.05526	0.291305	0.685159	TBC1 domain family member 3K
ENSG00000159579	RSPRY1	2638.13	0.95934	-0.0598854	0.0567762	-1.05476	0.291534	0.685224	ring finger and SPRY domain containing 1
ENSG00000166839	ANKDD1A	754.352	1.16871	0.224918	0.213283	1.05455	0.291632	0.685348	ankyrin repeat and death domain containing 1A
ENSG00000204842	ATXN2	5206.53	0.974713	-0.0369513	0.035051	-1.05421	0.291785	0.685602	ataxin 2
ENSG00000173542	MOB1B	2583.59	0.906462	-0.141681	0.134413	-1.05408	0.291847	0.685641	MOB kinase activator 1B
ENSG00000127774	EMC6	225.283	1.07445	0.103599	0.0983031	1.05388	0.291939	0.685648	ER membrane protein complex subunit 6
ENSG00000233297	NA	114.724	1.13115	0.177787	0.168689	1.05393	0.291914	0.685648	NA
ENSG00000111144	LTA4H	1549.67	0.95918	-0.060126	0.0570579	-1.05377	0.291987	0.685655	leukotriene A4 hydrolase
ENSG00000107643	MAPK8	3963.21	0.93111	-0.102976	0.0977708	-1.05324	0.292231	0.685663	mitogen-activated protein kinase 8
ENSG00000110697	PITPNM1	902.694	1.08258	0.114476	0.10867	1.05343	0.292145	0.685663	phosphatidylinositol transfer protein membrane associated 1
ENSG00000123146	ADGRE5	2212.38	1.08112	0.112524	0.106834	1.05326	0.292223	0.685663	adhesion G protein-coupled receptor E5
ENSG00000196419	XRCC6	6353.33	0.959157	-0.0601604	0.0571229	-1.05318	0.292261	0.685663	X-ray repair cross complementing 6
ENSG00000214797	NA	52.6709	0.744717	-0.425236	0.403742	-1.05324	0.292232	0.685663	NA
ENSG00000255867	DENND5B-AS1	104.04	0.861304	-0.215406	0.20446	-1.05354	0.292096	0.685663	DENND5B antisense RNA 1
ENSG00000004487	KDM1A	3688.81	0.940374	-0.0886928	0.0842258	-1.05304	0.292325	0.685677	lysine demethylase 1A
ENSG00000044446	PHKA2	1252.09	1.02896	0.041185	0.0391187	1.05282	0.292423	0.685677	phosphorylase kinase regulatory subunit alpha 2
ENSG00000109381	ELF2	4305.61	1.05171	0.0727346	0.0690889	1.05277	0.292447	0.685677	E74 like ETS transcription factor 2
ENSG00000286861	NA	41.1203	0.877019	-0.18932	0.179815	-1.05286	0.292406	0.685677	NA
ENSG00000107404	DVL1	286.435	1.06384	0.0892795	0.0848496	1.05221	0.292704	0.685857	dishevelled segment polarity protein 1
ENSG00000119397	CNTRL	6877.13	0.955876	-0.0651051	0.0618716	-1.05226	0.29268	0.685857	centriolin
ENSG00000179715	PCED1B	443.071	1.15871	0.212524	0.201932	1.05245	0.292591	0.685857	PC-esterase domain containing 1B
ENSG00000261326	NA	478.904	1.0401	0.0567187	0.0538959	1.05238	0.292627	0.685857	NA
ENSG00000142784	WDTC1	1467.59	1.05645	0.0792177	0.0752981	1.05205	0.292775	0.685917	WD and tetratricopeptide repeats 1
ENSG00000248993	NA	92.5336	0.883627	-0.178491	0.169709	-1.05174	0.292917	0.686145	NA
ENSG00000076650	GPATCH1	508.656	0.96533	-0.0509061	0.0484218	-1.0513	0.293119	0.686504	G-patch domain containing 1
ENSG00000152495	CAMK4	10013.4	0.871575	-0.198304	0.188642	-1.05121	0.29316	0.686504	calcium/calmodulin dependent protein kinase IV
ENSG00000122971	ACADS	304.615	1.04718	0.0665155	0.063296	1.05086	0.293321	0.686563	acyl-CoA dehydrogenase short chain
ENSG00000136068	FLNB	1986.68	1.1281	0.173896	0.16551	1.05067	0.293411	0.686563	filamin B
ENSG00000258603	NA	128.582	0.901851	-0.14904	0.141851	-1.05068	0.293406	0.686563	NA
ENSG00000267213	DPY19L3-DT	300.746	1.07427	0.103361	0.0983758	1.05068	0.293408	0.686563	DPY19L3 divergent transcript
ENSG00000277075	H2AC8	3484.08	1.0687	0.0958622	0.0912374	1.05069	0.293401	0.686563	H2A clustered histone 8
ENSG00000105011	ASF1B	1105.83	1.05432	0.0763138	0.0726433	1.05053	0.293476	0.68661	anti-silencing function 1B histone chaperone
ENSG00000067704	IARS2	2247.11	0.969939	-0.0440338	0.0419297	-1.05018	0.293635	0.686621	isoleucyl-tRNA synthetase 2, mitochondrial
ENSG00000102780	DGKH	7812.57	0.92248	-0.116411	0.110826	-1.05039	0.293539	0.686621	diacylglycerol kinase eta
ENSG00000173546	CSPG4	61.2742	1.22099	0.288052	0.274261	1.05029	0.293587	0.686621	chondroitin sulfate proteoglycan 4
ENSG00000233483	NA	32.838	1.14924	0.200686	0.191107	1.05012	0.293661	0.686621	NA
ENSG00000121989	ACVR2A	234.101	0.882891	-0.179693	0.171203	-1.04959	0.293906	0.686729	activin A receptor type 2A
ENSG00000123685	BATF3	585.92	1.08581	0.118776	0.11317	1.04953	0.293932	0.686729	basic leucine zipper ATF-like transcription factor 3
ENSG00000147119	CHST7	624.347	1.04985	0.0701807	0.0668651	1.04959	0.293908	0.686729	carbohydrate sulfotransferase 7
ENSG00000204644	ZFP57	47.697	0.179226	-2.48015	2.36234	-1.04987	0.293779	0.686729	ZFP57 zinc finger protein
ENSG00000288818	NA	48.0619	0.900343	-0.151453	0.144296	-1.0496	0.293902	0.686729	NA
ENSG00000080493	SLC4A4	194.656	0.758283	-0.399192	0.380463	-1.04923	0.294074	0.686954	solute carrier family 4 member 4
ENSG00000102900	NUP93	3057.74	0.946997	-0.0785681	0.0749626	-1.0481	0.294594	0.687418	nucleoporin 93
ENSG00000103199	ZNF500	297.279	1.06844	0.0955113	0.0911542	1.0478	0.294731	0.687418	zinc finger protein 500
ENSG00000112659	CUL9	1686.62	1.03152	0.0447788	0.0427346	1.04783	0.294715	0.687418	cullin 9
ENSG00000151929	BAG3	42.2719	0.799992	-0.321942	0.30723	-1.04788	0.294692	0.687418	BAG cochaperone 3
ENSG00000159055	MIS18A	256.547	1.08359	0.115816	0.110493	1.04817	0.294558	0.687418	MIS18 kinetochore protein A
ENSG00000169627	BOLA2	440.821	1.08564	0.118545	0.113153	1.04765	0.294798	0.687418	bolA family member 2
ENSG00000198455	ZXDB	289.886	1.05165	0.072652	0.0692962	1.04843	0.294442	0.687418	zinc finger X-linked duplicated B
ENSG00000213079	SCAF8	6323.37	0.974498	-0.0372691	0.0355395	-1.04867	0.294331	0.687418	SR-related CTD associated factor 8
ENSG00000215231	LINC01020	74.2797	0.644622	-0.633475	0.604449	-1.04802	0.294629	0.687418	long intergenic non-protein coding RNA 1020
ENSG00000228037	LOC100996583	28.5026	1.24487	0.315997	0.301467	1.0482	0.294547	0.687418	uncharacterized LOC100996583
ENSG00000249988	NA	1030.04	1.25715	0.330154	0.315147	1.04762	0.294814	0.687418	NA
ENSG00000267858	MZF1-AS1	198.54	0.924605	-0.113091	0.10787	-1.0484	0.294455	0.687418	MZF1 antisense RNA 1
ENSG00000099624	ATP5F1D	678.753	1.04839	0.0681734	0.0650947	1.0473	0.294963	0.68766	ATP synthase F1 subunit delta
ENSG00000197114	ZGPAT	66.9091	1.1191	0.162339	0.155024	1.04719	0.295012	0.687669	zinc finger CCCH-type and G-patch domain containing
ENSG00000170871	KIAA0232	2874.66	0.969532	-0.0446403	0.0426336	-1.04707	0.295068	0.687694	KIAA0232
ENSG00000106477	CEP41	520.662	1.06575	0.0918673	0.0877741	1.04663	0.295269	0.687748	centrosomal protein 41
ENSG00000122674	CCZ1	1454.59	0.972119	-0.0407947	0.0389832	-1.04647	0.295345	0.687748	CCZ1 homolog, vacuolar protein trafficking and biogenesis associated
ENSG00000132465	JCHAIN	28521.7	0.867563	-0.20496	0.19581	-1.04673	0.295224	0.687748	joining chain of multimeric IgA and IgM
ENSG00000175166	PSMD2	2683.1	0.93612	-0.0952349	0.0910137	-1.04638	0.295386	0.687748	proteasome 26S subunit ubiquitin receptor, non-ATPase 2
ENSG00000249307	LINC01088	54.981	0.871049	-0.199174	0.19026	-1.04685	0.295169	0.687748	long intergenic non-protein coding RNA 1088
ENSG00000250765	NA	82.9654	0.908949	-0.137729	0.13163	-1.04633	0.295407	0.687748	NA
ENSG00000280173	NA	104.43	0.911951	-0.132971	0.127061	-1.04651	0.295325	0.687748	NA
ENSG00000153790	C7orf31	511.626	1.04314	0.0609352	0.0582548	1.04601	0.295556	0.687989	chromosome 7 open reading frame 31
ENSG00000006555	TTC22	95.8072	1.21773	0.284195	0.271822	1.04552	0.295783	0.688	tetratricopeptide repeat domain 22
ENSG00000120029	ARMH3	5564.03	1.03282	0.0465937	0.0445573	1.0457	0.295698	0.688	armadillo like helical domain containing 3
ENSG00000156171	DRAM2	3085.99	1.07673	0.106654	0.102008	1.04554	0.295774	0.688	DNA damage regulated autophagy modulator 2
ENSG00000180354	MTURN	76.0426	1.1401	0.189162	0.18091	1.04561	0.295739	0.688	maturin, neural progenitor differentiation regulator homolog
ENSG00000232442	MHENCR	114.506	1.07587	0.105504	0.100919	1.04544	0.295822	0.688	melanoma highly expressed competing endogenous lncRNA for miR-425 and miR-489
ENSG00000277639	LOC105371267	75.2963	0.873009	-0.195932	0.187421	-1.04541	0.295832	0.688	uncharacterized LOC105371267
ENSG00000100583	SAMD15	30.0782	0.86594	-0.20766	0.198684	-1.04518	0.295939	0.68804	sterile alpha motif domain containing 15
ENSG00000124721	DNAH8	948.757	1.30942	0.388927	0.372096	1.04523	0.295915	0.68804	dynein axonemal heavy chain 8
ENSG00000125245	GPR18	50.7746	0.720196	-0.473538	0.453356	-1.04452	0.296247	0.688281	G protein-coupled receptor 18
ENSG00000143363	PRUNE1	358.895	1.03858	0.0546133	0.0522881	1.04447	0.296269	0.688281	prune exopolyphosphatase 1
ENSG00000146670	CDCA5	1111.91	1.05054	0.0711249	0.0680777	1.04476	0.296134	0.688281	cell division cycle associated 5
ENSG00000151014	NOCT	843.906	0.962316	-0.0554169	0.0530507	-1.0446	0.296207	0.688281	nocturnin
ENSG00000179978	NA	240.291	1.19584	0.25803	0.246996	1.04467	0.296175	0.688281	NA
ENSG00000166526	ZNF3	901.923	0.959001	-0.0603957	0.0578314	-1.04434	0.296328	0.688284	zinc finger protein 3
ENSG00000233927	RPS28	432.047	0.72106	-0.471808	0.451807	-1.04427	0.29636	0.688284	ribosomal protein S28
ENSG00000133226	SRRM1	4697.22	0.967954	-0.04699	0.0450216	-1.04372	0.296615	0.688489	serine and arginine repetitive matrix 1
ENSG00000135541	AHI1	2798.27	0.885713	-0.175089	0.167716	-1.04396	0.296505	0.688489	Abelson helper integration site 1
ENSG00000227359	NA	36.0766	1.13741	0.185755	0.177959	1.0438	0.296576	0.688489	NA
ENSG00000265218	NA	185.078	1.31782	0.39815	0.381484	1.04369	0.296629	0.688489	NA
ENSG00000126226	PCID2	1538.49	0.972495	-0.0402375	0.0385592	-1.04353	0.296705	0.68856	PCI domain containing 2
ENSG00000163513	TGFBR2	403.688	0.741124	-0.432213	0.414231	-1.04341	0.296758	0.688579	transforming growth factor beta receptor 2
ENSG00000260335	NA	32.1311	1.13549	0.183313	0.175714	1.04325	0.296833	0.688647	NA
ENSG00000087157	PGS1	1745.72	0.969515	-0.0446644	0.0428381	-1.04263	0.297119	0.688802	phosphatidylglycerophosphate synthase 1
ENSG00000137764	MAP2K5	6008.97	0.954509	-0.0671698	0.0644164	-1.04274	0.297068	0.688802	mitogen-activated protein kinase kinase 5
ENSG00000178773	CPNE7	489.875	1.23205	0.301059	0.288696	1.04282	0.29703	0.688802	copine 7
ENSG00000197580	BCO2	109.312	0.913309	-0.130825	0.125445	-1.04289	0.297	0.688802	beta-carotene oxygenase 2
ENSG00000230438	NA	432.476	1.12881	0.174805	0.167691	1.04242	0.297216	0.688802	NA
ENSG00000259332	ST20-MTHFS	23.7137	1.19888	0.261691	0.251025	1.04249	0.297184	0.688802	ST20-MTHFS readthrough
ENSG00000261461	NA	42.1124	1.16387	0.218926	0.210006	1.04247	0.297192	0.688802	NA
ENSG00000262879	LOC101927060	2614.12	1.04234	0.0598272	0.0574248	1.04184	0.297488	0.689326	uncharacterized LOC101927060
ENSG00000079616	KIF22	1605.64	1.05506	0.0773305	0.0743071	1.04069	0.298021	0.689408	kinesin family member 22
ENSG00000106100	NOD1	1148.9	1.07372	0.102617	0.0985423	1.04135	0.297712	0.689408	nucleotide binding oligomerization domain containing 1
ENSG00000112312	GMNN	1027.44	0.958955	-0.0604656	0.0580553	-1.04152	0.297636	0.689408	geminin DNA replication inhibitor
ENSG00000128928	IVD	1378.64	0.954627	-0.066991	0.0643464	-1.0411	0.29783	0.689408	isovaleryl-CoA dehydrogenase
ENSG00000138172	CALHM2	220.466	1.14514	0.195525	0.187833	1.04095	0.297898	0.689408	calcium homeostasis modulator family member 2
ENSG00000162636	FAM102B	1346.61	1.08801	0.121694	0.116873	1.04125	0.29776	0.689408	family with sequence similarity 102 member B
ENSG00000163517	HDAC11	27.0522	1.2163	0.282496	0.271245	1.04148	0.297653	0.689408	histone deacetylase 11
ENSG00000163697	APBB2	1489.72	1.37164	0.455905	0.438034	1.0408	0.297969	0.689408	amyloid beta precursor protein binding family B member 2
ENSG00000255330	SOGA3	26.8511	0.744477	-0.425701	0.408937	-1.04099	0.297879	0.689408	SOGA family member 3
ENSG00000261423	TMEM202-AS1	172.409	0.949363	-0.0749678	0.0720143	-1.04101	0.29787	0.689408	TMEM202 antisense RNA 1
ENSG00000285542	NA	56.2776	0.885937	-0.174723	0.167892	-1.04069	0.298021	0.689408	NA
ENSG00000173409	ARV1	706.704	0.958768	-0.0607468	0.0583894	-1.04037	0.298166	0.689434	ARV1 homolog, fatty acid homeostasis modulator
ENSG00000196284	SUPT3H	2426.4	0.828545	-0.271348	0.260804	-1.04043	0.298142	0.689434	SPT3 homolog, SAGA and STAGA complex component
ENSG00000272106	NA	26.4608	1.1617	0.21624	0.207849	1.04037	0.298168	0.689434	NA
ENSG00000261448	LOC102723692	155.621	1.13121	0.177866	0.17101	1.04009	0.298296	0.689522	uncharacterized LOC102723692
ENSG00000287684	NA	84.9779	0.758643	-0.398507	0.38311	-1.04019	0.298252	0.689522	NA
ENSG00000204344	STK19	235.657	0.944885	-0.0817896	0.0786628	-1.03975	0.298457	0.689787	serine/threonine kinase 19
ENSG00000214975	NA	52.8461	1.10716	0.146867	0.141305	1.03937	0.298634	0.690093	NA
ENSG00000162775	RBM15	2515.94	1.02977	0.0423269	0.0407326	1.03914	0.29874	0.690114	RNA binding motif protein 15
ENSG00000162961	DPY30	526.606	0.963883	-0.0530706	0.0510759	-1.03905	0.298779	0.690114	dpy-30 histone methyltransferase complex regulatory subunit
ENSG00000274767	NA	39.3559	1.3624	0.44615	0.429366	1.03909	0.298762	0.690114	NA
ENSG00000145860	RNF145	4286.65	1.04898	0.0689876	0.0664337	1.03844	0.299064	0.690476	ring finger protein 145
ENSG00000173898	SPTBN2	89.3202	1.19563	0.257771	0.248232	1.03843	0.299072	0.690476	spectrin beta, non-erythrocytic 2
ENSG00000224934	NA	171.974	1.0668	0.0932901	0.089837	1.03844	0.299066	0.690476	NA
ENSG00000079156	OSBPL6	35.7651	0.773126	-0.371224	0.357908	-1.0372	0.29964	0.690574	oxysterol binding protein like 6
ENSG00000107816	LZTS2	338.572	1.09303	0.128331	0.123648	1.03788	0.299328	0.690574	leucine zipper tumor suppressor 2
ENSG00000112195	TREML2	387.169	1.13634	0.184392	0.17764	1.03801	0.299265	0.690574	triggering receptor expressed on myeloid cells like 2
ENSG00000114902	SPCS1	1221.33	0.941319	-0.0872442	0.0841257	-1.03707	0.299704	0.690574	signal peptidase complex subunit 1
ENSG00000123473	STIL	2957.27	1.057	0.0799735	0.0771004	1.03726	0.299613	0.690574	STIL centriolar assembly protein
ENSG00000124406	ATP8A1	22707.9	1.05146	0.0723968	0.0697908	1.03734	0.299577	0.690574	ATPase phospholipid transporting 8A1
ENSG00000168062	BATF2	27.058	1.2932	0.370941	0.357668	1.03711	0.299685	0.690574	basic leucine zipper ATF-like transcription factor 2
ENSG00000176476	SGF29	299.491	0.952693	-0.0699162	0.0673931	-1.03744	0.299531	0.690574	SAGA complex associated factor 29
ENSG00000178217	SH2D4B	85.3876	1.23174	0.300692	0.289927	1.03713	0.299675	0.690574	SH2 domain containing 4B
ENSG00000234936	NA	64.5061	1.10951	0.149927	0.144549	1.0372	0.299641	0.690574	NA
ENSG00000260644	HERC2P5	87.1986	1.66611	0.736484	0.710158	1.03707	0.299703	0.690574	HERC2 pseudogene 5
ENSG00000260803	NA	58.4295	1.16263	0.21739	0.209488	1.03772	0.299399	0.690574	NA
ENSG00000275734	NA	35.9375	0.856491	-0.223491	0.215393	-1.0376	0.299458	0.690574	NA
ENSG00000031081	ARHGAP31	4447.3	1.07105	0.0990313	0.0955742	1.03617	0.300122	0.690597	Rho GTPase activating protein 31
ENSG00000103599	IQCH	239.437	0.870148	-0.200667	0.193652	-1.03623	0.300096	0.690597	IQ motif containing H
ENSG00000110958	PTGES3	5862.24	0.963496	-0.0536498	0.0517612	-1.03649	0.299976	0.690597	prostaglandin E synthase 3
ENSG00000131626	PPFIA1	2692.67	0.957204	-0.0631016	0.0608943	-1.03625	0.300086	0.690597	PTPRF interacting protein alpha 1
ENSG00000159346	ADIPOR1	1490.63	1.03569	0.0505954	0.0488158	1.03646	0.299989	0.690597	adiponectin receptor 1
ENSG00000182944	EWSR1	7579.5	0.963997	-0.0528996	0.0510293	-1.03665	0.299898	0.690597	EWS RNA binding protein 1
ENSG00000187735	TCEA1	3707.92	1.045	0.0635023	0.0612597	1.03661	0.299918	0.690597	transcription elongation factor A1
ENSG00000274997	H2AC12	1859.02	1.07312	0.10181	0.0981995	1.03677	0.299844	0.690597	H2A clustered histone 12
ENSG00000286652	NA	98.4667	0.913762	-0.13011	0.125556	-1.03628	0.300074	0.690597	NA
ENSG00000107249	GLIS3	1297.64	1.29917	0.377594	0.364508	1.0359	0.300249	0.690785	GLIS family zinc finger 3
ENSG00000230626	LOC407835	41.7803	1.13936	0.188227	0.18176	1.03558	0.300398	0.69092	mitogen-activated protein kinase kinase 2 pseudogene
ENSG00000261474	NA	230.111	1.06357	0.0889117	0.0858542	1.03561	0.300383	0.69092	NA
ENSG00000187994	RINL	657.347	1.07065	0.0984928	0.0951565	1.03506	0.30064	0.69106	Ras and Rab interactor like
ENSG00000221994	ZNF630	402.815	1.11833	0.161346	0.15587	1.03513	0.300607	0.69106	zinc finger protein 630
ENSG00000257221	NA	538.711	1.15866	0.212456	0.20521	1.03531	0.300524	0.69106	NA
ENSG00000272405	NA	111.811	1.20092	0.264135	0.255149	1.03522	0.300567	0.69106	NA
ENSG00000105185	PDCD5	802.951	0.94397	-0.0831867	0.0803838	-1.03487	0.30073	0.691076	programmed cell death 5
ENSG00000290100	NA	235.221	0.813133	-0.298437	0.288386	-1.03485	0.300738	0.691076	NA
ENSG00000272259	LINC01749	2004.19	1.15051	0.202273	0.195506	1.03461	0.30085	0.691229	long intergenic non-protein coding RNA 1749
ENSG00000083535	PIBF1	5215.4	0.970589	-0.0430679	0.0416493	-1.03406	0.301108	0.691404	progesterone immunomodulatory binding factor 1
ENSG00000109065	NAT9	355.104	0.942071	-0.0860923	0.0832522	-1.03411	0.301083	0.691404	N-acetyltransferase 9 (putative)
ENSG00000171984	SHLD1	2274.74	0.958931	-0.0605018	0.0584987	-1.03424	0.301023	0.691404	shieldin complex subunit 1
ENSG00000273507	NA	252.794	1.05742	0.0805429	0.0778758	1.03425	0.30102	0.691404	NA
ENSG00000197016	ZNF470	152.943	0.821106	-0.284359	0.275074	-1.03375	0.301252	0.691526	zinc finger protein 470
ENSG00000225931	NA	58.7358	1.13001	0.176339	0.170571	1.03382	0.30122	0.691526	NA
ENSG00000132680	KHDC4	1779.31	0.979605	-0.0297276	0.0287775	-1.03301	0.301597	0.691809	KH domain containing 4, pre-mRNA splicing factor
ENSG00000138035	PNPT1	3759.38	0.943897	-0.0832993	0.0806379	-1.033	0.301602	0.691809	polyribonucleotide nucleotidyltransferase 1
ENSG00000147403	RPL10	7579.61	1.11756	0.160358	0.155177	1.03339	0.301422	0.691809	ribosomal protein L10
ENSG00000178093	TSSK6	24.1849	1.1575	0.211008	0.204251	1.03308	0.301566	0.691809	testis specific serine kinase 6
ENSG00000188811	NHLRC3	1152.32	1.04483	0.0632641	0.0612323	1.03318	0.301519	0.691809	NHL repeat containing 3
ENSG00000046651	OFD1	2528.08	1.08214	0.113881	0.110315	1.03233	0.301917	0.691812	OFD1 centriole and centriolar satellite protein
ENSG00000099622	CIRBP	1856.13	0.970382	-0.0433756	0.0420102	-1.0325	0.301837	0.691812	cold inducible RNA binding protein
ENSG00000138085	ATRAID	611.269	1.03599	0.0510108	0.049413	1.03234	0.301915	0.691812	all-trans retinoic acid induced differentiation factor
ENSG00000139971	ARMH4	186.224	1.0672	0.0938345	0.0909019	1.03226	0.30195	0.691812	armadillo like helical domain containing 4
ENSG00000186810	CXCR3	227.1	1.24216	0.312847	0.303046	1.03234	0.301911	0.691812	C-X-C motif chemokine receptor 3
ENSG00000196826	NA	189.911	0.944524	-0.0823413	0.0797681	-1.03226	0.301951	0.691812	NA
ENSG00000260274	NA	29.7602	0.87326	-0.195516	0.189405	-1.03226	0.301948	0.691812	NA
ENSG00000289720	NA	108.029	0.899275	-0.153165	0.148384	-1.03222	0.301967	0.691812	NA
ENSG00000187051	RPS19BP1	440.351	0.937047	-0.0938074	0.0908903	-1.0321	0.302027	0.691847	ribosomal protein S19 binding protein 1
ENSG00000243276	NA	4095.39	0.777377	-0.363314	0.352051	-1.03199	0.302076	0.691855	NA
ENSG00000103089	FA2H	146.351	0.741834	-0.430832	0.4177	-1.03144	0.302334	0.692125	fatty acid 2-hydroxylase
ENSG00000115942	ORC2	2482.47	0.972683	-0.0399581	0.0387427	-1.03137	0.302366	0.692125	origin recognition complex subunit 2
ENSG00000137802	MAPKBP1	1347.7	0.92833	-0.10729	0.104028	-1.03135	0.302376	0.692125	mitogen-activated protein kinase binding protein 1
ENSG00000231245	NA	70.7758	0.892523	-0.164038	0.159027	-1.03151	0.3023	0.692125	NA
ENSG00000089558	KCNH4	26.9197	0.837369	-0.256065	0.248412	-1.03081	0.302632	0.692327	potassium voltage-gated channel subfamily H member 4
ENSG00000129968	ABHD17A	921.715	1.04317	0.0609696	0.0591492	1.03078	0.302646	0.692327	abhydrolase domain containing 17A, depalmitoylase
ENSG00000187049	TMEM216	96.4436	0.930888	-0.10332	0.100219	-1.03094	0.302569	0.692327	transmembrane protein 216
ENSG00000249319	NA	84.8249	1.13021	0.176593	0.171299	1.0309	0.302586	0.692327	NA
ENSG00000110660	SLC35F2	2605.56	0.94335	-0.0841354	0.0816426	-1.03053	0.30276	0.692484	solute carrier family 35 member F2
ENSG00000030419	IKZF2	18601.5	0.927985	-0.107827	0.104735	-1.02952	0.303234	0.692745	IKAROS family zinc finger 2
ENSG00000071462	BUD23	851.368	0.963247	-0.0540222	0.0524637	-1.0297	0.303149	0.692745	BUD23 rRNA methyltransferase and ribosome maturation factor
ENSG00000113966	ARL6	278.138	0.926358	-0.110358	0.107153	-1.02992	0.30305	0.692745	ADP ribosylation factor like GTPase 6
ENSG00000145191	EIF2B5	1109.41	0.970544	-0.0431349	0.0418844	-1.02986	0.303078	0.692745	eukaryotic translation initiation factor 2B subunit epsilon
ENSG00000158828	PINK1	58.1492	0.872727	-0.196398	0.190781	-1.02944	0.303272	0.692745	PTEN induced kinase 1
ENSG00000215908	CROCCP2	1150.06	0.90333	-0.146675	0.142394	-1.03006	0.30298	0.692745	CROCC pseudogene 2
ENSG00000221914	PPP2R2A	8053.27	0.978692	-0.0310725	0.0301845	-1.02942	0.303284	0.692745	protein phosphatase 2 regulatory subunit Balpha
ENSG00000231769	NA	342.195	0.882268	-0.180711	0.175522	-1.02956	0.303215	0.692745	NA
ENSG00000283709	FAM238C	34.2381	0.834188	-0.261556	0.253945	-1.02997	0.303024	0.692745	family with sequence similarity 238 member C
ENSG00000197343	ZNF655	41.5939	1.10853	0.148642	0.144434	1.02914	0.303416	0.692944	zinc finger protein 655
ENSG00000090863	GLG1	6815.83	1.03237	0.0459655	0.0446809	1.02875	0.303597	0.693149	golgi glycoprotein 1
ENSG00000228716	DHFR	1827.68	0.938019	-0.0923109	0.0897227	-1.02885	0.303552	0.693149	dihydrofolate reductase
ENSG00000196352	CD55	1897.11	0.919955	-0.120364	0.117017	-1.0286	0.303667	0.693206	CD55 molecule (Cromer blood group)
ENSG00000237821	NA	25.5189	1.13796	0.186453	0.181316	1.02833	0.303794	0.693391	NA
ENSG00000082515	MRPL22	1085.23	0.971054	-0.0423765	0.0412184	-1.0281	0.303904	0.693539	mitochondrial ribosomal protein L22
ENSG00000123374	CDK2	1330.15	1.0433	0.0611605	0.0595015	1.02788	0.304006	0.693563	cyclin dependent kinase 2
ENSG00000257585	LINC00609	34.8095	1.31161	0.391341	0.380722	1.02789	0.304001	0.693563	long intergenic non-protein coding RNA 609
ENSG00000054965	FAM168A	5445.39	1.06768	0.0944801	0.0919804	1.02718	0.304338	0.693585	family with sequence similarity 168 member A
ENSG00000106327	TFR2	89.6652	1.14255	0.192254	0.187173	1.02715	0.304352	0.693585	transferrin receptor 2
ENSG00000116663	FBXO6	383.663	1.09505	0.130995	0.127557	1.02695	0.304442	0.693585	F-box protein 6
ENSG00000123159	GIPC1	169.674	1.11387	0.155582	0.151508	1.02689	0.304473	0.693585	GIPC PDZ domain containing family member 1
ENSG00000133059	DSTYK	252.673	0.84365	-0.245284	0.238703	-1.02757	0.304152	0.693585	dual serine/threonine and tyrosine protein kinase
ENSG00000141499	WRAP53	314.134	1.05276	0.0741821	0.0722065	1.02736	0.304251	0.693585	WD repeat containing antisense to TP53
ENSG00000153443	UBALD1	221.306	0.925142	-0.112254	0.109283	-1.02719	0.304332	0.693585	UBA like domain containing 1
ENSG00000203865	ATP1A1-AS1	514.366	1.04899	0.0690023	0.0671741	1.02722	0.304319	0.693585	ATP1A1 antisense RNA 1
ENSG00000235558	NA	424.83	1.09067	0.125213	0.121851	1.02759	0.304141	0.693585	NA
ENSG00000259539	NA	263.809	1.08692	0.120243	0.11709	1.02693	0.304452	0.693585	NA
ENSG00000259867	NA	59.6462	0.783679	-0.351666	0.342489	-1.0268	0.304516	0.693585	NA
ENSG00000165275	TRMT10B	571.032	1.0675	0.0942336	0.0918126	1.02637	0.304718	0.69394	tRNA methyltransferase 10B
ENSG00000008282	SYPL1	1428.88	1.08331	0.115443	0.112488	1.02627	0.304764	0.693941	synaptophysin like 1
ENSG00000160323	ADAMTS13	150.678	1.12455	0.16935	0.165059	1.026	0.304893	0.694131	ADAM metallopeptidase with thrombospondin type 1 motif 13
ENSG00000272562	NA	92.1286	1.13223	0.17917	0.17473	1.02541	0.305172	0.694662	NA
ENSG00000085063	CD59	331.904	1.06044	0.0846568	0.0826097	1.02478	0.305467	0.694815	CD59 molecule (CD59 blood group)
ENSG00000099795	NDUFB7	444.3	1.05994	0.083976	0.0819425	1.02482	0.30545	0.694815	NADH:ubiquinone oxidoreductase subunit B7
ENSG00000130649	CYP2E1	33.171	0.852651	-0.229972	0.224352	-1.02505	0.305339	0.694815	cytochrome P450 family 2 subfamily E member 1
ENSG00000140368	PSTPIP1	673.359	1.10321	0.141704	0.138264	1.02488	0.305421	0.694815	proline-serine-threonine phosphatase interacting protein 1
ENSG00000286592	NA	80.9512	0.641281	-0.640972	0.625423	-1.02486	0.305429	0.694815	NA
ENSG00000144659	SLC25A38	875.925	0.957979	-0.061934	0.0604507	-1.02454	0.305582	0.694974	solute carrier family 25 member 38
ENSG00000090975	PITPNM2	231.177	1.15572	0.208796	0.203909	1.02396	0.305852	0.695011	phosphatidylinositol transfer protein membrane associated 2
ENSG00000099204	ABLIM1	2243.17	0.908616	-0.138257	0.135036	-1.02385	0.305905	0.695011	actin binding LIM protein 1
ENSG00000156475	PPP2R2B	28.8293	0.68287	-0.550316	0.537412	-1.02401	0.30583	0.695011	protein phosphatase 2 regulatory subunit Bbeta
ENSG00000161526	SAP30BP	1830.13	0.967498	-0.0476695	0.0465513	-1.02402	0.305826	0.695011	SAP30 binding protein
ENSG00000183569	SERHL2	27.6679	0.816712	-0.292101	0.285261	-1.02398	0.305846	0.695011	serine hydrolase like 2
ENSG00000186591	UBE2H	8547.39	1.05311	0.0746533	0.0729298	1.02363	0.306009	0.695011	ubiquitin conjugating enzyme E2 H
ENSG00000224424	PRKAR2A-AS1	31.8431	1.1601	0.214255	0.209286	1.02374	0.305958	0.695011	PRKAR2A antisense RNA 1
ENSG00000226979	LTA	2019.14	1.14315	0.193011	0.18843	1.02431	0.305688	0.695011	lymphotoxin alpha
ENSG00000255670	NA	94.5574	0.906025	-0.142377	0.139088	-1.02365	0.306002	0.695011	NA
ENSG00000065457	ADAT1	474.213	0.943055	-0.0845855	0.0826736	-1.02313	0.306248	0.695107	adenosine deaminase tRNA specific 1
ENSG00000099725	PRKY	2709.41	0.536344	-0.89877	0.878186	-1.02344	0.3061	0.695107	protein kinase Y-linked (pseudogene)
ENSG00000103035	PSMD7	1622.07	0.963421	-0.053762	0.0526097	-1.0219	0.306827	0.695107	proteasome 26S subunit, non-ATPase 7
ENSG00000121057	AKAP1	1279.58	0.939365	-0.0902428	0.0882326	-1.02278	0.306411	0.695107	A-kinase anchoring protein 1
ENSG00000126767	ELK1	943.988	1.04767	0.067191	0.0656817	1.02298	0.306318	0.695107	ETS transcription factor ELK1
ENSG00000126953	TIMM8A	202.508	0.923475	-0.114856	0.112337	-1.02242	0.306583	0.695107	translocase of inner mitochondrial membrane 8A
ENSG00000129559	NEDD8	32.789	0.879548	-0.185165	0.181186	-1.02196	0.3068	0.695107	NEDD8 ubiquitin like modifier
ENSG00000164879	CA3	201.355	0.81878	-0.288452	0.282136	-1.02239	0.306597	0.695107	carbonic anhydrase 3
ENSG00000164930	FZD6	428.043	0.841984	-0.248136	0.242639	-1.02265	0.306472	0.695107	frizzled class receptor 6
ENSG00000184371	CSF1	905.533	1.16677	0.222521	0.217731	1.022	0.306781	0.695107	colony stimulating factor 1
ENSG00000185986	SDHAP3	1794.63	0.93761	-0.0929398	0.090936	-1.02204	0.306764	0.695107	SDHA pseudogene 3
ENSG00000196172	ZNF681	343.511	0.892957	-0.163337	0.159614	-1.02333	0.306153	0.695107	zinc finger protein 681
ENSG00000196511	TPK1	4576.17	0.927444	-0.108669	0.106307	-1.02222	0.306678	0.695107	thiamin pyrophosphokinase 1
ENSG00000239791	NA	49.6784	1.11422	0.156032	0.152641	1.02221	0.306679	0.695107	NA
ENSG00000243716	NPIPB5	42695	1.0521	0.0732701	0.0716644	1.02241	0.306589	0.695107	nuclear pore complex interacting protein family member B5
ENSG00000256294	ZNF225	446.621	0.959309	-0.0599318	0.0586109	-1.02254	0.306527	0.695107	zinc finger protein 225
ENSG00000271943	NA	226.82	0.9325	-0.100824	0.0986068	-1.02248	0.306553	0.695107	NA
ENSG00000093010	COMT	1492.64	0.957464	-0.0627092	0.0614005	-1.02131	0.307106	0.695157	catechol-O-methyltransferase
ENSG00000104408	EIF3E	8125.08	0.968273	-0.046515	0.0455422	-1.02136	0.307084	0.695157	eukaryotic translation initiation factor 3 subunit E
ENSG00000127580	WDR24	322.789	1.04733	0.0667149	0.0653265	1.02125	0.307134	0.695157	WD repeat domain 24
ENSG00000160714	UBE2Q1	1352.4	1.0281	0.0399867	0.0391446	1.02151	0.307011	0.695157	ubiquitin conjugating enzyme E2 Q1
ENSG00000204428	LY6G5C	24.4979	1.15379	0.206378	0.20201	1.02162	0.306959	0.695157	lymphocyte antigen 6 family member G5C
ENSG00000214654	B3GALT9	251.854	0.945424	-0.0809661	0.0792874	-1.02117	0.307173	0.695157	beta-1,3-galactosyltransferase 9
ENSG00000230084	NA	31.3326	1.21054	0.275649	0.269967	1.02105	0.307232	0.695157	NA
ENSG00000235162	C12orf75	4425.43	1.12027	0.163845	0.160477	1.02099	0.30726	0.695157	chromosome 12 open reading frame 75
ENSG00000242553	NA	135.899	1.09328	0.128662	0.125927	1.02172	0.306913	0.695157	NA
ENSG00000143387	CTSK	254.731	0.924358	-0.113477	0.111183	-1.02063	0.307428	0.695434	cathepsin K
ENSG00000149970	CNKSR2	1213.55	0.759717	-0.396466	0.38873	-1.0199	0.307776	0.696044	connector enhancer of kinase suppressor of Ras 2
ENSG00000163848	ZNF148	10663.4	1.03892	0.0550802	0.0540078	1.01986	0.307796	0.696044	zinc finger protein 148
ENSG00000214401	KANSL1-AS1	23.7918	1.25698	0.329964	0.323596	1.01968	0.307881	0.696044	KANSL1 antisense RNA 1
ENSG00000263426	RN7SL471P	303.358	1.17693	0.235032	0.230482	1.01974	0.307851	0.696044	RNA, 7SL, cytoplasmic 471, pseudogene
ENSG00000267395	DM1-AS	33.5391	1.1418	0.191306	0.187649	1.01949	0.307971	0.696146	DM1 locus antisense RNA
ENSG00000198369	SPRED2	1826.39	0.8751	-0.192481	0.188862	-1.01916	0.308126	0.696362	sprouty related EVH1 domain containing 2
ENSG00000211658	IGLV3-27	34.9765	1.96399	0.973787	0.955541	1.01909	0.308158	0.696362	immunoglobulin lambda variable 3-27
ENSG00000054690	PLEKHH1	29.1419	0.820314	-0.285752	0.280675	-1.01809	0.308635	0.696716	pleckstrin homology, MyTH4 and FERM domain containing H1
ENSG00000109519	GRPEL1	561.596	1.05024	0.0707234	0.0694632	1.01814	0.30861	0.696716	GrpE like 1, mitochondrial
ENSG00000115129	TP53I3	198.313	1.09797	0.134835	0.132435	1.01812	0.308623	0.696716	tumor protein p53 inducible protein 3
ENSG00000169679	BUB1	4855.01	1.05038	0.0709167	0.0696405	1.01832	0.308524	0.696716	BUB1 mitotic checkpoint serine/threonine kinase
ENSG00000182180	MRPS16	1265.73	0.95891	-0.0605321	0.0594533	-1.01814	0.308609	0.696716	mitochondrial ribosomal protein S16
ENSG00000279069	NA	33.225	0.888935	-0.16985	0.166804	-1.01826	0.308556	0.696716	NA
ENSG00000284194	SCO2	214.602	0.91691	-0.125148	0.122919	-1.01813	0.308616	0.696716	synthesis of cytochrome C oxidase 2
ENSG00000054983	GALC	658.96	1.11321	0.15472	0.152028	1.01771	0.308818	0.696837	galactosylceramidase
ENSG00000109323	MANBA	4767.01	1.03969	0.0561518	0.0551811	1.01759	0.308872	0.696837	mannosidase beta
ENSG00000124207	CSE1L	4754.46	0.948088	-0.0769067	0.0755727	-1.01765	0.308844	0.696837	chromosome segregation 1 like
ENSG00000141401	IMPA2	288.605	1.12672	0.172123	0.169131	1.01769	0.308825	0.696837	inositol monophosphatase 2
ENSG00000167291	TBC1D16	39.1673	1.23035	0.299065	0.293939	1.01744	0.308944	0.696897	TBC1 domain family member 16
ENSG00000035403	VCL	1122.47	1.13385	0.181227	0.17819	1.01704	0.309134	0.697057	vinculin
ENSG00000150990	DHX37	1523.72	0.944573	-0.0822665	0.0808796	-1.01715	0.309083	0.697057	DEAH-box helicase 37
ENSG00000196696	PDXDC2P-NPIPB14P	426.743	1.07174	0.0999489	0.098278	1.017	0.309152	0.697057	PDXDC2P-NPIPB14P readthrough
ENSG00000246228	CASC8	87.6137	0.864332	-0.210343	0.206896	-1.01666	0.309316	0.697324	cancer susceptibility 8
ENSG00000103042	SLC38A7	253.977	0.929154	-0.106011	0.104297	-1.01644	0.309422	0.697355	solute carrier family 38 member 7
ENSG00000154262	ABCA6	1719.3	0.890307	-0.167625	0.164905	-1.0165	0.309393	0.697355	ATP binding cassette subfamily A member 6
ENSG00000152270	PDE3B	2137.27	0.711797	-0.490463	0.482708	-1.01606	0.309599	0.69765	phosphodiesterase 3B
ENSG00000283403	LOC100420587	23.9126	1.6969	0.762905	0.750938	1.01594	0.309659	0.697684	SHC binding and spindle associated 1 pseudogene
ENSG00000182310	SPACA6	40.1611	1.14982	0.201411	0.19828	1.01579	0.309728	0.697736	sperm acrosome associated 6
ENSG00000144554	FANCD2	3158.89	1.03815	0.0540198	0.0532354	1.01474	0.310232	0.698118	FA complementation group D2
ENSG00000165322	ARHGAP12	3183.8	0.945254	-0.0812258	0.0800699	-1.01444	0.310375	0.698118	Rho GTPase activating protein 12
ENSG00000171943	SRGAP2C	3483.74	0.932386	-0.101	0.0995472	-1.0146	0.310297	0.698118	SLIT-ROBO Rho GTPase activating protein 2C
ENSG00000172716	SLFN11	1544.15	0.902682	-0.147711	0.145518	-1.01507	0.310075	0.698118	schlafen family member 11
ENSG00000175003	SLC22A1	263.994	0.90104	-0.150337	0.148189	-1.01449	0.310348	0.698118	solute carrier family 22 member 1
ENSG00000178338	ZNF354B	364.604	0.929676	-0.1052	0.103708	-1.01438	0.310402	0.698118	zinc finger protein 354B
ENSG00000215256	DHRS4-AS1	463.441	0.957758	-0.0622674	0.0613518	-1.01492	0.310142	0.698118	DHRS4 antisense RNA 1
ENSG00000224531	SMIM13	1282.24	0.952705	-0.0698985	0.0688985	-1.01451	0.310338	0.698118	small integral membrane protein 13
ENSG00000254416	NA	115.055	1.12838	0.174256	0.171624	1.01534	0.309944	0.698118	NA
ENSG00000275052	PPP4R3B	6096.33	0.979748	-0.029517	0.0290906	-1.01466	0.310268	0.698118	protein phosphatase 4 regulatory subunit 3B
ENSG00000286035	NA	26.8503	0.857204	-0.22229	0.219126	-1.01444	0.310373	0.698118	NA
ENSG00000186300	ZNF555	152.915	1.08249	0.114349	0.112761	1.01408	0.310547	0.698238	zinc finger protein 555
ENSG00000189283	FHIT	26374.6	0.901354	-0.149834	0.147747	-1.01412	0.310523	0.698238	fragile histidine triad diadenosine triphosphatase
ENSG00000172530	BANP	2231.14	1.02614	0.0372317	0.0367337	1.01356	0.310794	0.69869	BTG3 associated nuclear protein
ENSG00000143184	XCL1	50.2428	0.712048	-0.489953	0.483674	-1.01298	0.311069	0.698821	X-C motif chemokine ligand 1
ENSG00000144821	MYH15	134.817	0.900712	-0.150862	0.148925	-1.01301	0.311056	0.698821	myosin heavy chain 15
ENSG00000196497	IPO4	64.1314	0.910367	-0.13548	0.133716	-1.01319	0.310968	0.698821	importin 4
ENSG00000197555	SIPA1L1	32390.6	0.950133	-0.0737992	0.0728554	-1.01295	0.311082	0.698821	signal induced proliferation associated 1 like 1
ENSG00000259343	NA	585.671	0.88058	-0.183474	0.18107	-1.01328	0.310926	0.698821	NA
ENSG00000007080	CCDC124	557.635	0.945876	-0.0802763	0.0792577	-1.01285	0.311131	0.698829	coiled-coil domain containing 124
ENSG00000224470	ATXN1L	636.482	0.943857	-0.0833595	0.0823299	-1.01251	0.311296	0.699097	ataxin 1 like
ENSG00000204681	GABBR1	242.214	1.25959	0.33295	0.328945	1.01217	0.311455	0.69917	gamma-aminobutyric acid type B receptor subunit 1
ENSG00000244005	NFS1	509.924	1.03081	0.0437754	0.0432499	1.01215	0.311466	0.69917	NFS1 cysteine desulfurase
ENSG00000251221	LINC01337	102.116	0.907783	-0.13958	0.137894	-1.01223	0.311426	0.69917	long intergenic non-protein coding RNA 1337
ENSG00000085788	DDHD2	1287.51	1.05631	0.0790273	0.0781288	1.0115	0.311777	0.699249	DDHD domain containing 2
ENSG00000096092	TMEM14A	245.699	1.04977	0.0700757	0.0692572	1.01182	0.311625	0.699249	transmembrane protein 14A
ENSG00000181789	COPG1	3929.21	1.05487	0.0770588	0.0761763	1.01158	0.311737	0.699249	COPI coat complex subunit gamma 1
ENSG00000186073	CDIN1	4307.8	0.949022	-0.075487	0.0746202	-1.01162	0.311722	0.699249	CDAN1 interacting nuclease 1
ENSG00000197363	ZNF517	82.4296	1.07171	0.0999107	0.0987467	1.01179	0.31164	0.699249	zinc finger protein 517
ENSG00000197943	PLCG2	534.206	0.943616	-0.0837286	0.0827523	-1.0118	0.311635	0.699249	phospholipase C gamma 2
ENSG00000177788	RAB4A-AS1	43.7942	0.876966	-0.189407	0.187284	-1.01133	0.311856	0.699324	RAB4A antisense RNA 1
ENSG00000117899	MESD	1548.7	0.969621	-0.0445074	0.0440293	-1.01086	0.312084	0.699545	mesoderm development LRP chaperone
ENSG00000171206	TRIM8	1041.77	1.0406	0.0574087	0.0567837	1.01101	0.312013	0.699545	tripartite motif containing 8
ENSG00000211660	IGLV2-23	975.352	1.7009	0.7663	0.758081	1.01084	0.312092	0.699545	immunoglobulin lambda variable 2-23
ENSG00000118363	SPCS2	4578.23	0.956835	-0.0636587	0.0629859	-1.01068	0.312169	0.699614	signal peptidase complex subunit 2
ENSG00000072803	FBXW11	9166.58	0.968796	-0.0457357	0.0452665	-1.01037	0.31232	0.69985	F-box and WD repeat domain containing 11
ENSG00000160050	CCDC28B	401.734	1.07765	0.107893	0.106814	1.0101	0.312448	0.700032	coiled-coil domain containing 28B
ENSG00000285130	NA	249.04	0.921562	-0.117848	0.11669	-1.00992	0.312534	0.700123	NA
ENSG00000149923	PPP4C	1123.73	1.04067	0.0575176	0.0569936	1.00919	0.312881	0.70038	protein phosphatase 4 catalytic subunit
ENSG00000170469	SPATA24	80.1553	1.10239	0.140629	0.13936	1.0091	0.312925	0.70038	spermatogenesis associated 24
ENSG00000179218	CALR	14994.6	0.914758	-0.128537	0.127356	-1.00928	0.312842	0.70038	calreticulin
ENSG00000186575	NF2	2509.06	0.961339	-0.0568821	0.0563537	-1.00938	0.312794	0.70038	NF2, moesin-ezrin-radixin like (MERLIN) tumor suppressor
ENSG00000215790	SLC35E2A	138.422	1.09107	0.125743	0.124584	1.0093	0.312829	0.70038	solute carrier family 35 member E2A
ENSG00000215835	LOC284685	299.635	1.08238	0.114203	0.113168	1.00915	0.312901	0.70038	EWS RNA binding protein 1 pseudogene
ENSG00000227449	FGF7P6	304.293	0.78846	-0.34289	0.339878	-1.00886	0.313041	0.700536	fibroblast growth factor 7 pseudogene 6
ENSG00000133315	MACROD1	683.776	1.08644	0.119603	0.118584	1.00859	0.313171	0.700578	mono-ADP ribosylhydrolase 1
ENSG00000168495	POLR3D	802.542	1.04545	0.064119	0.0635824	1.00844	0.313244	0.700578	RNA polymerase III subunit D
ENSG00000169629	RGPD8	386.983	0.834181	-0.261567	0.259354	-1.00853	0.313199	0.700578	RANBP2 like and GRIP domain containing 8
ENSG00000198960	ARMCX6	201.419	0.955747	-0.065299	0.0647369	-1.00868	0.313127	0.700578	armadillo repeat containing X-linked 6
ENSG00000125995	ROMO1	215.383	1.06707	0.0936507	0.0929314	1.00774	0.313579	0.701222	reactive oxygen species modulator 1
ENSG00000260197	NA	48.5209	0.356424	-1.48833	1.47704	-1.00765	0.313623	0.701222	NA
ENSG00000117616	RSRP1	2846.98	1.05218	0.0733774	0.0728511	1.00722	0.313827	0.701265	arginine and serine rich protein 1
ENSG00000166598	HSP90B1	25217.8	0.91092	-0.134604	0.133633	-1.00727	0.313806	0.701265	heat shock protein 90 beta family member 1
ENSG00000187555	USP7	7697.66	1.02414	0.0344105	0.0341581	1.00739	0.313749	0.701265	ubiquitin specific peptidase 7
ENSG00000283580	NA	126.169	0.941362	-0.0871783	0.0865482	-1.00728	0.3138	0.701265	NA
ENSG00000075643	MOCOS	133.541	1.35159	0.434658	0.431639	1.00699	0.313938	0.701337	molybdenum cofactor sulfurase
ENSG00000246877	NA	51.0606	1.19307	0.254678	0.252916	1.00697	0.313951	0.701337	NA
ENSG00000137692	DCUN1D5	1757.16	0.956797	-0.0637154	0.0633099	-1.0064	0.314221	0.701528	defective in cullin neddylation 1 domain containing 5
ENSG00000147274	RBMX	5502.52	0.966909	-0.0485482	0.0482314	-1.00657	0.314142	0.701528	RNA binding motif protein X-linked
ENSG00000156650	KAT6B	8786.41	0.961785	-0.0562139	0.0558453	-1.0066	0.314126	0.701528	lysine acetyltransferase 6B
ENSG00000213923	CSNK1E	229.917	1.07955	0.11043	0.109719	1.00648	0.314183	0.701528	casein kinase 1 epsilon
ENSG00000049618	ARID1B	33636.9	0.91775	-0.123827	0.12306	-1.00623	0.314304	0.701611	AT-rich interaction domain 1B
ENSG00000115423	DNAH6	229.059	0.634613	-0.656052	0.652138	-1.006	0.314415	0.701653	dynein axonemal heavy chain 6
ENSG00000167130	DOLPP1	263.607	0.936715	-0.094318	0.093749	-1.00607	0.314382	0.701653	dolichyldiphosphatase 1
ENSG00000123810	B9D2	75.8081	1.0911	0.12578	0.125045	1.00588	0.314474	0.701683	B9 domain containing 2
ENSG00000044090	CUL7	604.66	1.07274	0.101296	0.100731	1.00561	0.314604	0.701766	cullin 7
ENSG00000177272	KCNA3	1361.54	0.895063	-0.159939	0.159044	-1.00563	0.314594	0.701766	potassium voltage-gated channel subfamily A member 3
ENSG00000235366	NA	732.163	0.879335	-0.185515	0.184502	-1.00549	0.314662	0.701794	NA
ENSG00000067646	ZFY	846.219	0.380011	-1.39589	1.38872	-1.00516	0.314818	0.701854	zinc finger protein Y-linked
ENSG00000135974	C2orf49	644.519	0.961115	-0.0572184	0.0569177	-1.00528	0.314761	0.701854	chromosome 2 open reading frame 49
ENSG00000179088	C12orf42	784.532	0.853885	-0.227887	0.22672	-1.00514	0.314828	0.701854	chromosome 12 open reading frame 42
ENSG00000121690	DEPDC7	60.0311	1.19909	0.261941	0.260636	1.00501	0.314893	0.701896	DEP domain containing 7
ENSG00000168389	MFSD2A	640.059	0.938886	-0.0909784	0.0905361	-1.00489	0.314952	0.701926	major facilitator superfamily domain containing 2A
ENSG00000116128	BCL9	750.808	0.947909	-0.0771795	0.0768252	-1.00461	0.315084	0.702117	BCL9 transcription coactivator
ENSG00000227053	MUC12-AS1	39.4572	1.14297	0.19279	0.191974	1.00425	0.315258	0.702401	MUC12 antisense RNA 1
ENSG00000124523	SIRT5	714.836	1.06002	0.08409	0.0837748	1.00376	0.315493	0.702516	sirtuin 5
ENSG00000137075	RNF38	6472.43	0.979353	-0.0300997	0.0299861	-1.00379	0.31548	0.702516	ring finger protein 38
ENSG00000237510	NA	60.6344	0.585586	-0.772048	0.769128	-1.0038	0.315477	0.702516	NA
ENSG00000260565	NA	1121.99	1.06127	0.0857918	0.0854593	1.00389	0.315431	0.702516	NA
ENSG00000171298	GAA	198.106	1.13024	0.176633	0.17601	1.00354	0.315598	0.702647	alpha glucosidase
ENSG00000076604	TRAF4	1597.35	1.05853	0.0820682	0.0818054	1.00321	0.315758	0.70269	TNF receptor associated factor 4
ENSG00000107796	ACTA2	486.863	0.882454	-0.180406	0.179818	-1.00327	0.315729	0.70269	actin alpha 2, smooth muscle
ENSG00000163788	SNRK	2032.94	1.04667	0.0658107	0.0656059	1.00312	0.315802	0.70269	SNF related kinase
ENSG00000169764	UGP2	2473.04	0.965473	-0.0506927	0.0505233	-1.00335	0.31569	0.70269	UDP-glucose pyrophosphorylase 2
ENSG00000159882	ZNF230	185.571	1.06327	0.0885057	0.0882602	1.00278	0.315967	0.702953	zinc finger protein 230
ENSG00000108590	MED31	348.234	1.04693	0.0661707	0.0659947	1.00267	0.316021	0.702967	mediator complex subunit 31
ENSG00000111196	MAGOHB	748.29	0.969323	-0.0449512	0.044849	-1.00228	0.316209	0.702967	mago homolog B, exon junction complex subunit
ENSG00000117650	NEK2	596.198	1.07373	0.102629	0.102412	1.00212	0.316284	0.702967	NIMA related kinase 2
ENSG00000136897	MRPL50	503.971	0.962889	-0.0545586	0.0544528	-1.00194	0.316371	0.702967	mitochondrial ribosomal protein L50
ENSG00000143971	ETAA1	816.673	1.03434	0.04871	0.0486142	1.00197	0.316358	0.702967	ETAA1 activator of ATR kinase
ENSG00000226397	LINC02909	61.1338	1.26266	0.336468	0.335747	1.00215	0.316271	0.702967	long intergenic non-protein coding RNA 2909
ENSG00000267283	NA	27.3165	1.14825	0.199435	0.198943	1.00247	0.316116	0.702967	NA
ENSG00000273679	LOC441711	36.8065	1.11584	0.158133	0.157751	1.00242	0.316141	0.702967	RING finger protein 145-like
ENSG00000286074	NA	69.6533	1.10695	0.14659	0.146311	1.00191	0.316388	0.702967	NA
ENSG00000141367	CLTC	15470.4	0.973249	-0.0391196	0.0390662	-1.00137	0.316649	0.70314	clathrin heavy chain
ENSG00000160703	NLRX1	306.967	1.06455	0.0902382	0.0901028	1.0015	0.316584	0.70314	NLR family member X1
ENSG00000164296	TIGD6	107.704	1.08697	0.120313	0.120144	1.00141	0.316629	0.70314	tigger transposable element derived 6
ENSG00000179163	FUCA1	366.53	0.878971	-0.186113	0.185859	-1.00136	0.316651	0.70314	alpha-L-fucosidase 1
ENSG00000120690	ELF1	12902.1	1.03037	0.0431626	0.0431087	1.00125	0.316706	0.70316	E74 like ETS transcription factor 1
ENSG00000132819	RBM38	1698.37	1.04556	0.064281	0.0642392	1.00065	0.316996	0.703558	RNA binding motif protein 38
ENSG00000167508	MVD	1136.47	1.06185	0.086585	0.0865214	1.00074	0.316955	0.703558	mevalonate diphosphate decarboxylase
ENSG00000197461	PDGFA	129.134	0.822697	-0.281567	0.2814	-1.00059	0.317024	0.703558	platelet derived growth factor subunit A
ENSG00000132967	HMGB1P5	1645.76	0.923168	-0.115335	0.115293	-1.00036	0.317138	0.703606	high mobility group box 1 pseudogene 5
ENSG00000158882	TOMM40L	312.126	0.928464	-0.107082	0.107034	-1.00045	0.317094	0.703606	translocase of outer mitochondrial membrane 40 like
ENSG00000131002	TXLNGY	3128.63	0.412152	-1.27875	1.27847	-1.00022	0.317205	0.703653	taxilin gamma pseudogene, Y-linked
ENSG00000028116	VRK2	8107.35	0.935928	-0.0955302	0.0955232	-1.00007	0.317275	0.703668	VRK serine/threonine kinase 2
ENSG00000078269	SYNJ2	847.191	1.10023	0.137806	0.137816	0.999923	0.317348	0.703668	synaptojanin 2
ENSG00000096746	HNRNPH3	2989.68	0.973352	-0.0389661	0.0389693	-0.999917	0.317351	0.703668	heterogeneous nuclear ribonucleoprotein H3
ENSG00000012817	KDM5D	1929.92	0.41081	-1.28346	1.28396	-0.999608	0.3175	0.703823	lysine demethylase 5D
ENSG00000135452	TSPAN31	330.42	0.944746	-0.0820015	0.0820616	-0.999268	0.317665	0.703823	tetraspanin 31
ENSG00000151376	ME3	37.5564	0.811235	-0.301808	0.301986	-0.999411	0.317596	0.703823	malic enzyme 3
ENSG00000156853	ZNF689	250.456	0.932527	-0.100782	0.100826	-0.999564	0.317521	0.703823	zinc finger protein 689
ENSG00000254004	ZNF260	711.43	0.945463	-0.0809077	0.0809589	-0.999367	0.317617	0.703823	zinc finger protein 260
ENSG00000257342	NA	43.797	0.8928	-0.163592	0.163722	-0.999201	0.317697	0.703823	NA
ENSG00000111321	LTBR	32.7782	1.42165	0.507571	0.508133	0.998894	0.317846	0.70405	lymphotoxin beta receptor
ENSG00000100632	ERH	2159.02	0.966949	-0.048489	0.0485481	-0.998782	0.3179	0.704067	ERH mRNA splicing and mitosis factor
ENSG00000122862	SRGN	8226.87	0.911508	-0.133672	0.133856	-0.998629	0.317975	0.704129	serglycin
ENSG00000002587	HS3ST1	360.31	0.776316	-0.365284	0.367006	-0.995308	0.319587	0.704281	heparan sulfate-glucosamine 3-sulfotransferase 1
ENSG00000063180	CA11	47.7636	1.17002	0.22653	0.227679	0.994957	0.319757	0.704281	carbonic anhydrase 11
ENSG00000065154	OAT	83.1448	0.790437	-0.339277	0.34007	-0.99767	0.318439	0.704281	ornithine aminotransferase
ENSG00000071537	SEL1L	8981.44	0.946031	-0.0800407	0.0804793	-0.99455	0.319955	0.704281	SEL1L adaptor subunit of ERAD E3 ubiquitin ligase
ENSG00000081479	LRP2	23.5305	1.5369	0.620022	0.623374	0.994624	0.319919	0.704281	LDL receptor related protein 2
ENSG00000100226	GTPBP1	3561.93	1.04442	0.0627064	0.0629036	0.996865	0.31883	0.704281	GTP binding protein 1
ENSG00000100934	SEC23A	3299.07	1.04338	0.0612609	0.0615817	0.994791	0.319838	0.704281	SEC23 homolog A, COPII coat complex component
ENSG00000101353	MROH8	272.772	1.09163	0.126485	0.127194	0.994427	0.320015	0.704281	maestro heat like repeat family member 8
ENSG00000104805	NUCB1	1917.14	1.04891	0.0688914	0.0691626	0.996078	0.319212	0.704281	nucleobindin 1
ENSG00000110031	LPXN	8511.52	0.941991	-0.0862154	0.0864552	-0.997227	0.318655	0.704281	leupaxin
ENSG00000111540	RAB5B	2291.77	0.957917	-0.0620272	0.0622829	-0.995895	0.319301	0.704281	RAB5B, member RAS oncogene family
ENSG00000119772	DNMT3A	4366.01	1.04859	0.0684462	0.0686566	0.996935	0.318796	0.704281	DNA methyltransferase 3 alpha
ENSG00000126062	TMEM115	217.431	1.0615	0.0860994	0.086363	0.996948	0.31879	0.704281	transmembrane protein 115
ENSG00000129173	E2F8	1153.06	1.06871	0.0958719	0.0961334	0.99728	0.318629	0.704281	E2F transcription factor 8
ENSG00000129810	SGO1	894.035	1.0625	0.0874606	0.0877519	0.99668	0.31892	0.704281	shugoshin 1
ENSG00000135931	ARMC9	797.774	1.10751	0.147326	0.148005	0.995407	0.319539	0.704281	armadillo repeat containing 9
ENSG00000141030	COPS3	1661.65	0.956452	-0.0642349	0.0645129	-0.99569	0.319401	0.704281	COP9 signalosome subunit 3
ENSG00000144040	SFXN5	1068.31	0.900115	-0.151819	0.152391	-0.996246	0.319131	0.704281	sideroflexin 5
ENSG00000144827	ABHD10	843.233	1.03478	0.0493256	0.049541	0.995653	0.319419	0.704281	abhydrolase domain containing 10, depalmitoylase
ENSG00000144847	IGSF11	104.468	1.24664	0.318048	0.319258	0.996212	0.319147	0.704281	immunoglobulin superfamily member 11
ENSG00000152894	PTPRK	1734.67	1.26103	0.334597	0.335481	0.997365	0.318587	0.704281	protein tyrosine phosphatase receptor type K
ENSG00000156599	ZDHHC5	2694.66	0.973537	-0.0386917	0.0388593	-0.995687	0.319402	0.704281	zinc finger DHHC-type palmitoyltransferase 5
ENSG00000167770	OTUB1	994.176	1.04409	0.0622424	0.0625229	0.995513	0.319487	0.704281	OTU deubiquitinase, ubiquitin aldehyde binding 1
ENSG00000168036	CTNNB1	5780.5	0.976661	-0.0340696	0.0342087	-0.995934	0.319282	0.704281	catenin beta 1
ENSG00000168610	STAT3	7373.78	1.10969	0.150152	0.15072	0.996233	0.319137	0.704281	signal transducer and activator of transcription 3
ENSG00000169371	SNUPN	355.031	1.04237	0.0598647	0.0602022	0.994394	0.320031	0.704281	snurportin 1
ENSG00000170819	BFSP2	172.603	1.13969	0.188639	0.189164	0.997228	0.318654	0.704281	beaded filament structural protein 2
ENSG00000173852	DPY19L1	1461.89	1.08573	0.118665	0.119061	0.996674	0.318923	0.704281	dpy-19 like C-mannosyltransferase 1
ENSG00000174106	LEMD3	4648.94	0.957005	-0.0634022	0.0637059	-0.995232	0.319623	0.704281	LEM domain containing 3
ENSG00000176472	ZNF575	34.7779	1.15599	0.209126	0.209833	0.996632	0.318943	0.704281	zinc finger protein 575
ENSG00000181227	NA	32.9966	0.891542	-0.165625	0.166077	-0.997278	0.31863	0.704281	NA
ENSG00000183308	NA	428.345	0.952242	-0.0705997	0.0708801	-0.996043	0.319229	0.704281	NA
ENSG00000197061	H4C3	2410.41	1.06508	0.0909621	0.0914127	0.995071	0.319702	0.704281	H4 clustered histone 3
ENSG00000229539	NA	62.5197	1.08868	0.12258	0.123262	0.994467	0.319996	0.704281	NA
ENSG00000246067	NA	2510.59	1.04025	0.0569251	0.0571202	0.996586	0.318966	0.704281	NA
ENSG00000254087	LYN	19765.3	1.04923	0.0693354	0.0695839	0.996429	0.319042	0.704281	LYN proto-oncogene, Src family tyrosine kinase
ENSG00000260719	NA	85.2607	1.1513	0.203268	0.204297	0.994964	0.319754	0.704281	NA
ENSG00000279838	NA	73.1566	1.13782	0.186278	0.186982	0.996237	0.319135	0.704281	NA
ENSG00000285622	NA	128.093	0.86444	-0.210162	0.210932	-0.996351	0.31908	0.704281	NA
ENSG00000287645	NA	274.693	0.83589	-0.258615	0.260003	-0.994662	0.319901	0.704281	NA
ENSG00000287976	NA	42.1779	1.3055	0.384601	0.38565	0.997281	0.318628	0.704281	NA
ENSG00000288606	NA	38.5952	1.11445	0.156326	0.157121	0.994942	0.319764	0.704281	NA
ENSG00000289727	NA	184.146	0.930062	-0.104602	0.105118	-0.995093	0.319691	0.704281	NA
ENSG00000186088	GSAP	2712.43	1.10447	0.143358	0.144218	0.994031	0.320208	0.704466	gamma-secretase activating protein
ENSG00000258704	NA	1222.77	1.06759	0.094363	0.0949222	0.994109	0.32017	0.704466	NA
ENSG00000170638	TRABD	1299.99	1.05315	0.0747164	0.075193	0.993661	0.320388	0.704761	TraB domain containing
ENSG00000289092	NA	38.0416	0.893721	-0.162103	0.163174	-0.99344	0.320496	0.704795	NA
ENSG00000289268	NA	60.1865	0.893973	-0.161696	0.162751	-0.993517	0.320458	0.704795	NA
ENSG00000257218	GATC	590.679	0.960987	-0.0574107	0.0578114	-0.993069	0.320676	0.705089	glutamyl-tRNA amidotransferase subunit C
ENSG00000067560	RHOA	8919.07	1.02219	0.031667	0.0318954	0.992837	0.320789	0.705172	ras homolog family member A
ENSG00000087206	UIMC1	4951.68	0.972339	-0.0404691	0.0407625	-0.992803	0.320806	0.705172	ubiquitin interaction motif containing 1
ENSG00000144524	COPS7B	1035.02	1.02792	0.0397296	0.0400325	0.992433	0.320986	0.705427	COP9 signalosome subunit 7B
ENSG00000148175	STOM	966.559	0.925015	-0.112452	0.113327	-0.99228	0.321061	0.705427	stomatin
ENSG00000172667	ZMAT3	6729.85	0.917827	-0.123705	0.124664	-0.992312	0.321045	0.705427	zinc finger matrin-type 3
ENSG00000124172	ATP5F1E	1691.47	0.950585	-0.0731125	0.0736977	-0.99206	0.321168	0.705509	ATP synthase F1 subunit epsilon
ENSG00000162066	AMDHD2	186.516	0.941624	-0.0867764	0.0874834	-0.991918	0.321238	0.705509	amidohydrolase domain containing 2
ENSG00000196405	EVL	5610.91	1.06376	0.0891723	0.0898932	0.991981	0.321207	0.705509	Enah/Vasp-like
ENSG00000141759	TXNL4A	1708.35	0.973078	-0.0393724	0.0396977	-0.991805	0.321292	0.705528	thioredoxin like 4A
ENSG00000106771	TMEM245	4229.38	0.943542	-0.0838416	0.0846198	-0.990804	0.321781	0.705705	transmembrane protein 245
ENSG00000143575	HAX1	1044.66	1.05009	0.0705063	0.0711255	0.991294	0.321542	0.705705	HCLS1 associated protein X-1
ENSG00000149716	LTO1	465.33	0.967412	-0.0477972	0.0482463	-0.990692	0.321836	0.705705	LTO1 maturation factor of ABCE1
ENSG00000157680	DGKI	3243.33	0.80337	-0.315864	0.318753	-0.990934	0.321718	0.705705	diacylglycerol kinase iota
ENSG00000159128	IFNGR2	2281.12	1.06019	0.0843165	0.0850918	0.990889	0.32174	0.705705	interferon gamma receptor 2
ENSG00000163328	GPR155	1295.92	0.887463	-0.172241	0.1738	-0.991031	0.321671	0.705705	G protein-coupled receptor 155
ENSG00000197302	KRBOX5	2219.22	0.976619	-0.0341323	0.0344431	-0.990976	0.321697	0.705705	KRAB box domain containing 5
ENSG00000198551	ZNF627	898.395	1.04602	0.0649075	0.0655135	0.99075	0.321808	0.705705	zinc finger protein 627
ENSG00000204560	DHX16	1029.15	0.959483	-0.0596705	0.0601958	-0.991274	0.321552	0.705705	DEAH-box helicase 16
ENSG00000270800	RPS10-NUDT3	105.681	0.919557	-0.120989	0.122113	-0.990798	0.321784	0.705705	RPS10-NUDT3 readthrough
ENSG00000120675	DNAJC15	2842.25	1.13634	0.184393	0.186158	0.990521	0.321919	0.705786	DnaJ heat shock protein family (Hsp40) member C15
ENSG00000164946	FREM1	24.2293	0.613168	-0.705645	0.712466	-0.990426	0.321966	0.705786	FRAS1 related extracellular matrix 1
ENSG00000101146	RAE1	1118.07	0.96719	-0.048128	0.0486	-0.990289	0.322033	0.705798	ribonucleic acid export 1
ENSG00000149591	TAGLN	80.7444	1.11825	0.161243	0.16285	0.99013	0.322111	0.705798	transgelin
ENSG00000237840	FAM21FP	83.9951	0.903989	-0.145623	0.147069	-0.990163	0.322095	0.705798	family with sequence similarity 21 member F, pseudogene
ENSG00000118894	EEF2KMT	211.807	0.928363	-0.107238	0.108332	-0.989905	0.322221	0.705819	eukaryotic elongation factor 2 lysine methyltransferase
ENSG00000167378	IRGQ	120.869	1.0766	0.106479	0.107566	0.989888	0.322229	0.705819	immunity related GTPase Q
ENSG00000215506	NA	32.2195	1.13892	0.18766	0.189589	0.989826	0.322259	0.705819	NA
ENSG00000131931	THAP1	262.239	1.05649	0.0792743	0.0801112	0.989553	0.322393	0.706011	THAP domain containing 1
ENSG00000228878	NA	197.552	1.10206	0.140196	0.14171	0.989322	0.322506	0.706157	NA
ENSG00000147533	GOLGA7	1003.55	1.03587	0.0508376	0.0514007	0.989045	0.322641	0.706351	golgin A7
ENSG00000243238	IGKV2-30	265.342	0.622693	-0.683408	0.691056	-0.988934	0.322696	0.706369	immunoglobulin kappa variable 2-30
ENSG00000136098	NEK3	181.232	1.09034	0.124784	0.126216	0.988653	0.322833	0.706568	NIMA related kinase 3
ENSG00000119125	GDA	376.29	0.760708	-0.394585	0.399467	-0.987779	0.323261	0.706762	guanine deaminase
ENSG00000143314	MRPL24	565.387	0.949738	-0.0743992	0.0752937	-0.98812	0.323094	0.706762	mitochondrial ribosomal protein L24
ENSG00000143324	XPR1	4562.47	0.96713	-0.0482176	0.0488105	-0.987854	0.323224	0.706762	xenotropic and polytropic retrovirus receptor 1
ENSG00000151498	ACAD8	364.658	0.940777	-0.0880759	0.0891476	-0.987978	0.323164	0.706762	acyl-CoA dehydrogenase family member 8
ENSG00000172425	TTC36	42.5319	1.12752	0.173152	0.175305	0.987714	0.323293	0.706762	tetratricopeptide repeat domain 36
ENSG00000188647	PTAR1	2948.8	1.03898	0.0551702	0.0558496	0.987835	0.323234	0.706762	protein prenyltransferase alpha subunit repeat containing 1
ENSG00000196411	EPHB4	28.5379	0.862976	-0.212607	0.215221	-0.987854	0.323224	0.706762	EPH receptor B4
ENSG00000260729	NA	505.497	0.961475	-0.056679	0.0573806	-0.987773	0.323264	0.706762	NA
ENSG00000134698	AGO4	599.103	1.07676	0.106701	0.10805	0.987522	0.323387	0.706866	argonaute RISC component 4
ENSG00000172005	MAL	73.588	0.651312	-0.61858	0.626708	-0.98703	0.323628	0.707292	mal, T cell differentiation protein
ENSG00000077984	CST7	23.6403	1.39886	0.48425	0.490827	0.9866	0.323839	0.707346	cystatin F
ENSG00000111481	COPZ1	1521.95	0.971923	-0.0410855	0.0416429	-0.986615	0.323831	0.707346	COPI coat complex subunit zeta 1
ENSG00000171813	PWWP2B	88.7717	1.23186	0.300834	0.304909	0.986634	0.323822	0.707346	PWWP domain containing 2B
ENSG00000197081	IGF2R	12191.7	0.955819	-0.0651913	0.066067	-0.986745	0.323768	0.707346	insulin like growth factor 2 receptor
ENSG00000096070	BRPF3	765.365	0.944143	-0.0829225	0.0840741	-0.986302	0.323985	0.707394	bromodomain and PHD finger containing 3
ENSG00000125304	TM9SF2	5327.15	0.967423	-0.047782	0.0484524	-0.986164	0.324053	0.707394	transmembrane 9 superfamily member 2
ENSG00000171310	CHST11	29625.4	1.0553	0.077653	0.078749	0.986082	0.324093	0.707394	carbohydrate sulfotransferase 11
ENSG00000196584	XRCC2	1269.41	0.940226	-0.0889206	0.0901656	-0.986192	0.324039	0.707394	X-ray repair cross complementing 2
ENSG00000279561	LOC100132249	52.887	1.16271	0.217495	0.220499	0.986381	0.323946	0.707394	uncharacterized LOC100132249
ENSG00000072110	ACTN1	579.997	1.24449	0.315552	0.320105	0.985776	0.324243	0.70741	actinin alpha 1
ENSG00000143156	NME7	1902.06	0.946811	-0.0788513	0.079993	-0.985728	0.324267	0.70741	NME/NM23 family member 7
ENSG00000267838	NA	36.4009	1.11742	0.160171	0.162457	0.985933	0.324166	0.70741	NA
ENSG00000269755	NA	87.3687	1.14367	0.193675	0.196487	0.985689	0.324286	0.70741	NA
ENSG00000122515	ZMIZ2	2875.28	1.05943	0.0832931	0.0845172	0.985516	0.324371	0.707489	zinc finger MIZ-type containing 2
ENSG00000241163	LINC00877	943.315	1.21388	0.279621	0.283757	0.985426	0.324415	0.707489	long intergenic non-protein coding RNA 877
ENSG00000100427	MLC1	46.2609	1.35749	0.440939	0.447523	0.985288	0.324483	0.707509	modulator of VRAC current 1
ENSG00000288658	LOC122319436	35.7396	1.19941	0.262324	0.26626	0.985218	0.324517	0.707509	uncharacterized LOC122319436
ENSG00000213988	ZNF90	994.564	1.14375	0.193776	0.19671	0.985087	0.324582	0.707549	zinc finger protein 90
ENSG00000143543	JTB	245.051	0.942335	-0.0856886	0.0870217	-0.984681	0.324781	0.707882	jumping translocation breakpoint
ENSG00000033011	ALG1	452.191	0.944462	-0.0824351	0.0837511	-0.984288	0.324974	0.707906	ALG1 chitobiosyldiphosphodolichol beta-mannosyltransferase
ENSG00000129515	SNX6	2407.84	0.974659	-0.0370308	0.0376222	-0.984281	0.324978	0.707906	sorting nexin 6
ENSG00000164576	SAP30L	457.436	1.04042	0.0571632	0.058068	0.984418	0.32491	0.707906	SAP30 like
ENSG00000167232	ZNF91	4067.96	0.945734	-0.0804938	0.0817737	-0.984348	0.324944	0.707906	zinc finger protein 91
ENSG00000075089	ACTR6	597.132	0.967287	-0.0479842	0.0487555	-0.984181	0.325027	0.707911	actin related protein 6
ENSG00000142235	LMTK3	35.9007	1.17194	0.228901	0.232659	0.983849	0.32519	0.708057	lemur tyrosine kinase 3
ENSG00000151917	BEND6	152.933	1.2107	0.275838	0.280418	0.983667	0.325279	0.708057	BEN domain containing 6
ENSG00000235545	NA	104.174	1.13163	0.178397	0.181352	0.983705	0.32526	0.708057	NA
ENSG00000260773	NA	128.426	1.09721	0.133838	0.136048	0.983754	0.325236	0.708057	NA
ENSG00000108669	CYTH1	12677.9	1.0506	0.0712172	0.0724128	0.983488	0.325367	0.708147	cytohesin 1
ENSG00000228252	NA	37.1371	1.14299	0.192818	0.19608	0.983363	0.325429	0.70818	NA
ENSG00000125877	ITPA	774.911	0.956595	-0.0640204	0.0651427	-0.982773	0.325719	0.708711	inosine triphosphatase
ENSG00000167123	CERCAM	44.3378	1.17806	0.236418	0.240619	0.98254	0.325834	0.708858	cerebral endothelial cell adhesion molecule
ENSG00000230074	NA	25.5755	1.23321	0.302415	0.307859	0.982316	0.325944	0.708998	NA
ENSG00000104205	SGK3	33.2089	0.874398	-0.193638	0.197159	-0.982139	0.326031	0.709026	serum/glucocorticoid regulated kinase family member 3
ENSG00000122783	CYREN	1895.91	1.03651	0.0517335	0.0526828	0.981979	0.32611	0.709026	cell cycle regulator of NHEJ
ENSG00000172992	DCAKD	1351.33	0.955073	-0.066317	0.0675285	-0.98206	0.32607	0.709026	dephospho-CoA kinase domain containing
ENSG00000257767	NA	64.1864	1.08771	0.12129	0.123525	0.981912	0.326143	0.709026	NA
ENSG00000023839	ABCC2	105.188	1.11429	0.156124	0.159035	0.981697	0.326249	0.709144	ATP binding cassette subfamily C member 2
ENSG00000085840	ORC1	1289.04	1.05818	0.0815912	0.0831343	0.981439	0.326376	0.709144	origin recognition complex subunit 1
ENSG00000113194	FAF2	3286.27	0.974609	-0.0371047	0.037807	-0.981423	0.326384	0.709144	Fas associated factor family member 2
ENSG00000272631	NA	27.4557	1.22865	0.297075	0.302652	0.981576	0.326309	0.709144	NA
ENSG00000007392	LUC7L	1894.4	0.97556	-0.0356971	0.0363842	-0.981113	0.326537	0.709173	LUC7 like
ENSG00000121774	KHDRBS1	5576.99	1.0226	0.0322444	0.0328647	0.981125	0.326531	0.709173	KH RNA binding domain containing, signal transduction associated 1
ENSG00000147592	LACTB2	630.606	0.954353	-0.0674044	0.068698	-0.98117	0.326509	0.709173	lactamase beta 2
ENSG00000008952	SEC62	5518.07	0.952147	-0.0707439	0.0723957	-0.977184	0.328478	0.709179	SEC62 homolog, preprotein translocation factor
ENSG00000027075	PRKCH	1336.94	0.638513	-0.647211	0.660183	-0.980351	0.326913	0.709179	protein kinase C eta
ENSG00000069011	PITX1	53.9128	1.56644	0.647486	0.662533	0.977289	0.328426	0.709179	paired like homeodomain 1
ENSG00000074696	HACD3	1690.9	0.920366	-0.119721	0.12245	-0.977709	0.328218	0.709179	3-hydroxyacyl-CoA dehydratase 3
ENSG00000085117	CD82	4663.74	1.10423	0.143042	0.14627	0.977929	0.328109	0.709179	CD82 molecule
ENSG00000088038	CNOT3	1437.61	1.0407	0.0575568	0.0586901	0.980691	0.326745	0.709179	CCR4-NOT transcription complex subunit 3
ENSG00000100056	ESS2	341.404	1.05198	0.0731037	0.0747742	0.977659	0.328243	0.709179	ess-2 splicing factor homolog
ENSG00000102053	ZC3H12B	2823.34	0.873007	-0.195935	0.199825	-0.980535	0.326822	0.709179	zinc finger CCCH-type containing 12B
ENSG00000102743	SLC25A15	383.326	0.937116	-0.0937005	0.0959303	-0.976757	0.32869	0.709179	solute carrier family 25 member 15
ENSG00000104872	PIH1D1	580.028	1.04225	0.0597018	0.0610972	0.977161	0.328489	0.709179	PIH1 domain containing 1
ENSG00000104979	C19orf53	481.975	1.06506	0.0909414	0.0929893	0.977976	0.328086	0.709179	chromosome 19 open reading frame 53
ENSG00000108091	CCDC6	6026.98	0.951397	-0.0718809	0.0734214	-0.979019	0.327571	0.709179	coiled-coil domain containing 6
ENSG00000110422	HIPK3	4677.38	0.971299	-0.042012	0.0429703	-0.977699	0.328223	0.709179	homeodomain interacting protein kinase 3
ENSG00000111605	CPSF6	5820.76	0.968734	-0.0458276	0.0468061	-0.979095	0.327533	0.709179	cleavage and polyadenylation specific factor 6
ENSG00000114631	PODXL2	83.993	0.841334	-0.24925	0.255188	-0.976731	0.328702	0.709179	podocalyxin like 2
ENSG00000116649	SRM	1495.43	0.914521	-0.128911	0.131893	-0.977395	0.328374	0.709179	spermidine synthase
ENSG00000116786	PLEKHM2	1936.3	1.03026	0.0430024	0.0439632	0.978144	0.328003	0.709179	pleckstrin homology and RUN domain containing M2
ENSG00000118058	KMT2A	5606.53	1.04363	0.0616047	0.0629488	0.978649	0.327753	0.709179	lysine methyltransferase 2A
ENSG00000118640	VAMP8	718.322	1.04239	0.0598954	0.0611789	0.97902	0.32757	0.709179	vesicle associated membrane protein 8
ENSG00000123643	SLC36A1	691.848	0.91608	-0.126455	0.129499	-0.976494	0.32882	0.709179	solute carrier family 36 member 1
ENSG00000124789	NUP153	9197.36	1.02389	0.0340586	0.0347387	0.980422	0.326878	0.709179	nucleoporin 153
ENSG00000125691	RPL23	7933.01	0.958149	-0.0616777	0.0631177	-0.977187	0.328477	0.709179	ribosomal protein L23
ENSG00000133874	RNF122	531.65	1.10594	0.14528	0.148487	0.978401	0.327876	0.709179	ring finger protein 122
ENSG00000139354	GAS2L3	326.834	1.18837	0.248979	0.254302	0.979068	0.327547	0.709179	growth arrest specific 2 like 3
ENSG00000140598	EFL1	2265.91	0.963745	-0.0532768	0.0544855	-0.977816	0.328165	0.709179	elongation factor like GTPase 1
ENSG00000140983	RHOT2	830.012	1.04264	0.060246	0.0616681	0.97694	0.328599	0.709179	ras homolog family member T2
ENSG00000150403	TMCO3	1505.4	1.06098	0.0853917	0.0873823	0.97722	0.32846	0.709179	transmembrane and coiled-coil domains 3
ENSG00000156671	SAMD8	2560.88	1.03152	0.0447735	0.0457531	0.978588	0.327784	0.709179	sterile alpha motif domain containing 8
ENSG00000157191	NECAP2	1036.47	1.05345	0.0751245	0.0767556	0.978749	0.327704	0.709179	NECAP endocytosis associated 2
ENSG00000159110	IFNAR2	27.4975	1.18038	0.239257	0.245026	0.976454	0.32884	0.709179	interferon alpha and beta receptor subunit 2
ENSG00000162032	SPSB3	162.527	1.05464	0.0767463	0.0785849	0.976604	0.328765	0.709179	splA/ryanodine receptor domain and SOCS box containing 3
ENSG00000162924	REL	6799.77	0.913991	-0.129748	0.132399	-0.979979	0.327096	0.709179	REL proto-oncogene, NF-kB subunit
ENSG00000163125	RPRD2	4373.7	0.959982	-0.0589206	0.0602617	-0.977746	0.3282	0.709179	regulation of nuclear pre-mRNA domain containing 2
ENSG00000163975	MELTF	1147.78	1.09699	0.133545	0.136716	0.976804	0.328666	0.709179	melanotransferrin
ENSG00000164087	POC1A	1230.02	1.04894	0.068935	0.070359	0.97976	0.327205	0.709179	POC1 centriolar protein A
ENSG00000164331	ANKRA2	432.734	1.10044	0.138079	0.141417	0.976398	0.328867	0.709179	ankyrin repeat family A member 2
ENSG00000166394	CYB5R2	106.557	0.865869	-0.207779	0.211873	-0.980678	0.326751	0.709179	cytochrome b5 reductase 2
ENSG00000166788	SAAL1	1037.17	0.947927	-0.0771516	0.0788725	-0.978181	0.327985	0.709179	serum amyloid A like 1
ENSG00000167840	ZNF232	190.382	1.10757	0.147399	0.15043	0.979851	0.32716	0.709179	zinc finger protein 232
ENSG00000172732	MUS81	810.45	1.04059	0.0574001	0.0586229	0.979142	0.32751	0.709179	MUS81 structure-specific endonuclease subunit
ENSG00000173085	COQ2	473.381	0.898458	-0.154477	0.157562	-0.98042	0.326879	0.709179	coenzyme Q2, polyprenyltransferase
ENSG00000174482	LINGO2	26.2389	0.822747	-0.281478	0.287285	-0.979787	0.327191	0.709179	leucine rich repeat and Ig domain containing 2
ENSG00000174912	NA	30.3092	1.14615	0.196798	0.200619	0.980954	0.326616	0.709179	NA
ENSG00000177455	CD19	1879.67	1.08001	0.111051	0.113418	0.979129	0.327516	0.709179	CD19 molecule
ENSG00000187187	ZNF546	384.515	0.952987	-0.069471	0.0710335	-0.978004	0.328073	0.709179	zinc finger protein 546
ENSG00000205269	TMEM170B	804.321	0.884776	-0.176616	0.180793	-0.976893	0.328622	0.709179	transmembrane protein 170B
ENSG00000253704	VIRMA-DT	151.422	0.91104	-0.134414	0.137501	-0.977552	0.328296	0.709179	VIRMA divergent transcript
ENSG00000259786	NA	373.188	0.442262	-1.17703	1.2025	-0.97882	0.327669	0.709179	NA
ENSG00000270181	BIVM-ERCC5	27.2979	1.12977	0.17603	0.180021	0.977831	0.328158	0.709179	BIVM-ERCC5 readthrough
ENSG00000286883	NA	29.6237	0.888633	-0.17034	0.17445	-0.976443	0.328845	0.709179	NA
ENSG00000166323	C11orf65	515.913	0.941964	-0.0862567	0.0883659	-0.976131	0.329	0.709364	chromosome 11 open reading frame 65
ENSG00000148337	CIZ1	1297.8	1.04575	0.064541	0.0661354	0.975892	0.329118	0.709518	CDKN1A interacting zinc finger protein 1
ENSG00000263002	ZNF234	508.413	1.04455	0.0628763	0.0644441	0.975672	0.329227	0.709653	zinc finger protein 234
ENSG00000105287	PRKD2	3336.14	1.04621	0.0651681	0.0668073	0.975464	0.32933	0.709739	protein kinase D2
ENSG00000112167	SAYSD1	176.317	0.93522	-0.0966228	0.0990593	-0.975403	0.32936	0.709739	SAYSVFN motif domain containing 1
ENSG00000270049	ATP6V0D1-DT	632.968	1.05038	0.0709142	0.0727175	0.975201	0.329461	0.709855	ATP6V0D1 divergent transcript
ENSG00000094880	CDC23	1266.55	0.970134	-0.0437436	0.0448639	-0.97503	0.329545	0.709937	cell division cycle 23
ENSG00000263887	NA	65.3835	1.10828	0.148325	0.152141	0.974915	0.329602	0.709959	NA
ENSG00000091490	SEL1L3	9535.64	1.14765	0.198679	0.203856	0.974605	0.329756	0.71009	SEL1L family member 3
ENSG00000250303	LINC02762	298.733	1.11085	0.151663	0.155612	0.974617	0.32975	0.71009	long intergenic non-protein coding RNA 2762
ENSG00000004468	CD38	14025.8	0.903093	-0.147053	0.150946	-0.974212	0.329951	0.710209	CD38 molecule
ENSG00000046647	GEMIN8	782.911	1.07421	0.103278	0.106001	0.974309	0.329903	0.710209	gem nuclear organelle associated protein 8
ENSG00000133706	LARS1	4271.05	0.964421	-0.0522647	0.0536432	-0.974302	0.329906	0.710209	leucyl-tRNA synthetase 1
ENSG00000115966	ATF2	6347.14	0.979496	-0.0298891	0.0306879	-0.973971	0.330071	0.710366	activating transcription factor 2
ENSG00000076242	MLH1	2971.1	0.966018	-0.0498786	0.0512255	-0.973707	0.330202	0.710548	mutL homolog 1
ENSG00000186714	CCDC73	762.244	1.08274	0.114685	0.1178	0.973556	0.330277	0.710609	coiled-coil domain containing 73
ENSG00000074582	BCS1L	381.184	0.946082	-0.0799632	0.0821641	-0.973214	0.330447	0.710623	BCS1 homolog, ubiquinol-cytochrome c reductase complex chaperone
ENSG00000108604	SMARCD2	1405.77	1.03948	0.0558625	0.05739	0.973384	0.330363	0.710623	SWI/SNF related, matrix associated, actin dependent regulator of chromatin, subfamily d, member 2
ENSG00000165916	PSMC3	1124.36	0.941231	-0.0873798	0.0897927	-0.973128	0.33049	0.710623	proteasome 26S subunit, ATPase 3
ENSG00000168826	ZBTB49	416.999	1.03155	0.0448199	0.0460533	0.973217	0.330446	0.710623	zinc finger and BTB domain containing 49
ENSG00000237438	NA	731.491	0.760402	-0.395167	0.406102	-0.973073	0.330517	0.710623	NA
ENSG00000118503	TNFAIP3	7942.65	1.1313	0.177976	0.18293	0.972917	0.330594	0.710689	TNF alpha induced protein 3
ENSG00000136147	PHF11	2437.6	1.04928	0.0693929	0.0713643	0.972375	0.330864	0.711068	PHD finger protein 11
ENSG00000150776	NKAPD1	755.696	0.963475	-0.0536806	0.0552046	-0.972395	0.330854	0.711068	NKAP domain containing 1
ENSG00000136811	ODF2	1714.96	1.03327	0.0472184	0.0485814	0.971946	0.331078	0.711327	outer dense fiber of sperm tails 2
ENSG00000168300	PCMTD1	4004.4	0.924754	-0.112859	0.116111	-0.97199	0.331056	0.711327	protein-L-isoaspartate (D-aspartate) O-methyltransferase domain containing 1
ENSG00000188266	HYKK	32.9623	0.882639	-0.180105	0.185355	-0.971676	0.331212	0.711414	hydroxylysine kinase
ENSG00000204482	LST1	43.8249	1.19493	0.256926	0.264397	0.971744	0.331178	0.711414	leukocyte specific transcript 1
ENSG00000170759	KIF5B	4376.64	0.972569	-0.0401276	0.0413089	-0.971403	0.331348	0.711439	kinesin family member 5B
ENSG00000255529	POLR2M	598.254	0.968001	-0.0469201	0.0483029	-0.971371	0.331363	0.711439	RNA polymerase II subunit M
ENSG00000270882	H4C14	4725.59	1.08136	0.112852	0.116176	0.971385	0.331357	0.711439	H4 clustered histone 14
ENSG00000078967	UBE2D4	358.147	0.957603	-0.0625004	0.0643496	-0.971263	0.331417	0.711455	ubiquitin conjugating enzyme E2 D4 (putative)
ENSG00000145375	SPATA5	6065.02	0.931334	-0.102629	0.105699	-0.970957	0.33157	0.71165	spermatogenesis associated 5
ENSG00000213420	GPC2	60.2451	1.12892	0.17494	0.180185	0.970892	0.331602	0.71165	glypican 2
ENSG00000170044	ZPLD1	36.1028	0.723983	-0.465973	0.480045	-0.970686	0.331705	0.71177	zona pellucida like domain containing 1
ENSG00000269609	C10orf95-AS1	275.201	1.0504	0.0709435	0.0730983	0.970522	0.331786	0.711845	C10orf95 antisense RNA 1
ENSG00000038002	AGA	342.812	1.09278	0.128004	0.13192	0.970316	0.331889	0.71189	aspartylglucosaminidase
ENSG00000140463	BBS4	652.266	1.05196	0.0730813	0.0753188	0.970293	0.331901	0.71189	Bardet-Biedl syndrome 4
ENSG00000101347	SAMHD1	2549.23	0.930858	-0.103366	0.106561	-0.970025	0.332034	0.712076	SAM and HD domain containing deoxynucleoside triphosphate triphosphohydrolase 1
ENSG00000175203	DCTN2	1530.09	0.96422	-0.0525651	0.0542117	-0.969626	0.332233	0.712402	dynactin subunit 2
ENSG00000105401	CDC37	1854.31	0.95927	-0.0599913	0.0618824	-0.969441	0.332325	0.71247	cell division cycle 37, HSP90 cochaperone
ENSG00000270149	NA	285.639	1.14237	0.192033	0.198119	0.969281	0.332405	0.71247	NA
ENSG00000279800	BCLAF1P2	787.865	0.953297	-0.0690019	0.0711819	-0.969374	0.332359	0.71247	BCL2 associated transcription factor 1 pseudogene 2
ENSG00000085511	MAP3K4	6246.12	1.08596	0.118968	0.122766	0.969064	0.332513	0.712602	mitogen-activated protein kinase kinase kinase 4
ENSG00000184156	KCNQ3	41.6333	0.720014	-0.473903	0.489195	-0.968741	0.332674	0.71276	potassium voltage-gated channel subfamily Q member 3
ENSG00000288600	NA	33.0983	1.26589	0.340147	0.351127	0.968728	0.332681	0.71276	NA
ENSG00000066427	ATXN3	1072.4	1.04348	0.061403	0.0634201	0.968194	0.332948	0.712958	ataxin 3
ENSG00000108349	CASC3	2268.76	1.02986	0.0424419	0.0438548	0.967783	0.333153	0.712958	CASC3 exon junction complex subunit
ENSG00000132906	CASP9	400.745	0.955926	-0.0650299	0.0671796	-0.968	0.333044	0.712958	caspase 9
ENSG00000135643	KCNMB4	96.975	0.876144	-0.19076	0.196977	-0.968439	0.332825	0.712958	potassium calcium-activated channel subfamily M regulatory beta subunit 4
ENSG00000150672	DLG2	966.733	1.08751	0.121032	0.125031	0.968018	0.333035	0.712958	discs large MAGUK scaffold protein 2
ENSG00000169641	LUZP1	1942.11	0.930596	-0.103773	0.107208	-0.967954	0.333067	0.712958	leucine zipper protein 1
ENSG00000197728	RPS26	379.9	0.916644	-0.125567	0.129749	-0.967763	0.333163	0.712958	ribosomal protein S26
ENSG00000204790	LOC728877	250.989	0.936697	-0.0943459	0.0974473	-0.968174	0.332958	0.712958	COBW domain containing 3 pseudogene
ENSG00000227741	LOC729867	45.2029	1.12212	0.166227	0.171775	0.9677	0.333194	0.712958	uncharacterized LOC729867
ENSG00000224557	HLA-DPB2	82.5701	1.32352	0.40438	0.417946	0.967541	0.333274	0.713028	major histocompatibility complex, class II, DP beta 2 (pseudogene)
ENSG00000172164	SNTB1	5823.19	1.13125	0.177914	0.183927	0.967304	0.333392	0.713181	syntrophin beta 1
ENSG00000230510	PPP5D1P	210.135	0.945491	-0.0808648	0.0836131	-0.96713	0.333479	0.713266	PPP5 tetratricopeptide repeat domain containing 1, pseudogene
ENSG00000180096	SEPTIN1	1155.24	1.04763	0.0671296	0.0694187	0.967024	0.333532	0.71328	septin 1
ENSG00000070761	CFAP20	482.386	1.04927	0.0693876	0.0717885	0.966556	0.333766	0.713632	cilia and flagella associated protein 20
ENSG00000227765	NA	28.768	0.804149	-0.314465	0.325393	-0.966413	0.333837	0.713632	NA
ENSG00000269026	NA	92.289	1.0874	0.120888	0.125089	0.966414	0.333837	0.713632	NA
ENSG00000108557	RAI1	5009.96	1.0505	0.0710718	0.073594	0.965729	0.33418	0.714064	retinoic acid induced 1
ENSG00000149577	SIDT2	740.367	1.06292	0.0880308	0.0911504	0.965774	0.334157	0.714064	SID1 transmembrane family member 2
ENSG00000173198	CYSLTR1	1136.15	0.860565	-0.216644	0.224291	-0.965906	0.334091	0.714064	cysteinyl leukotriene receptor 1
ENSG00000150457	LATS2	498.912	0.852285	-0.230591	0.23892	-0.965141	0.334474	0.714527	large tumor suppressor kinase 2
ENSG00000230979	RPL18AP6	353.029	1.05596	0.0785576	0.0813977	0.965109	0.33449	0.714527	ribosomal protein L18a pseudogene 6
ENSG00000143554	SLC27A3	178.671	1.10678	0.14637	0.151746	0.964573	0.334759	0.714956	solute carrier family 27 member 3
ENSG00000163029	SMC6	4286.83	0.935078	-0.0968416	0.100404	-0.96452	0.334785	0.714956	structural maintenance of chromosomes 6
ENSG00000234807	NA	733.347	1.15795	0.211575	0.21941	0.964291	0.3349	0.715001	NA
ENSG00000266604	NA	124.491	0.658091	-0.603642	0.625965	-0.964338	0.334876	0.715001	NA
ENSG00000104055	TGM5	56.7726	0.758821	-0.398168	0.413086	-0.963886	0.335103	0.715234	transglutaminase 5
ENSG00000114374	USP9Y	3924.63	0.43993	-1.18465	1.22897	-0.963943	0.335074	0.715234	ubiquitin specific peptidase 9 Y-linked
ENSG00000131100	ATP6V1E1	1476.21	0.969746	-0.0443214	0.0459927	-0.963663	0.335215	0.715319	ATPase H+ transporting V1 subunit E1
ENSG00000138685	FGF2	580.564	0.875311	-0.192132	0.199386	-0.963619	0.335237	0.715319	fibroblast growth factor 2
ENSG00000253796	LOC101927413	713.235	1.2475	0.319045	0.331185	0.963342	0.335376	0.715516	uncharacterized LOC101927413
ENSG00000170260	ZNF212	421.839	0.948896	-0.0756776	0.0785651	-0.963247	0.335424	0.715517	zinc finger protein 212
ENSG00000178035	IMPDH2	2253.47	0.954581	-0.0670606	0.0696289	-0.963115	0.33549	0.715559	inosine monophosphate dehydrogenase 2
ENSG00000170456	DENND5B	13159.4	0.914698	-0.128633	0.133579	-0.962971	0.335562	0.715583	DENN domain containing 5B
ENSG00000171469	ZNF561	694.21	0.959902	-0.0590415	0.0613161	-0.962905	0.335595	0.715583	zinc finger protein 561
ENSG00000250634	LINC01182	26.2346	0.81646	-0.292546	0.303859	-0.962769	0.335663	0.715628	long intergenic non-protein coding RNA 1182
ENSG00000150907	FOXO1	3243.85	0.916077	-0.126458	0.131365	-0.96265	0.335723	0.715656	forkhead box O1
ENSG00000121749	TBC1D15	2263.35	1.03355	0.0476111	0.0494694	0.962436	0.335831	0.715784	TBC1 domain family member 15
ENSG00000267390	NA	46.8667	1.10626	0.145687	0.151427	0.962093	0.336003	0.716051	NA
ENSG00000185345	PRKN	136.628	0.838297	-0.254466	0.264573	-0.9618	0.33615	0.716229	parkin RBR E3 ubiquitin protein ligase
ENSG00000240344	PPIL3	812.453	1.05856	0.0820987	0.0853648	0.96174	0.33618	0.716229	peptidylprolyl isomerase like 3
ENSG00000205482	SPDYE18	29.4411	0.882548	-0.180253	0.187442	-0.961645	0.336228	0.71623	speedy/RINGO cell cycle regulator family member E18
ENSG00000166164	BRD7	2281.55	0.958987	-0.060417	0.0628372	-0.961485	0.336308	0.716301	bromodomain containing 7
ENSG00000170540	ARL6IP1	39.9896	1.10807	0.14805	0.15406	0.96099	0.336557	0.716731	ADP ribosylation factor like GTPase 6 interacting protein 1
ENSG00000124813	RUNX2	507.714	0.692554	-0.530002	0.551741	-0.960599	0.336754	0.717049	RUNX family transcription factor 2
ENSG00000151503	NCAPD3	3378.33	1.03666	0.0519419	0.0540814	0.960439	0.336834	0.71712	non-SMC condensin II complex subunit D3
ENSG00000102409	BEX4	69.9344	0.854582	-0.226708	0.23611	-0.960181	0.336964	0.717296	brain expressed X-linked 4
ENSG00000112343	TRIM38	4795.54	1.0415	0.0586611	0.0611681	0.959016	0.337551	0.717308	tripartite motif containing 38
ENSG00000121578	B4GALT4	713.268	1.06335	0.0886148	0.0923452	0.959603	0.337255	0.717308	beta-1,4-galactosyltransferase 4
ENSG00000127184	COX7C	2078.35	0.980308	-0.0286928	0.029919	-0.959017	0.33755	0.717308	cytochrome c oxidase subunit 7C
ENSG00000137364	TPMT	487.086	0.91564	-0.127148	0.132584	-0.958996	0.337561	0.717308	thiopurine S-methyltransferase
ENSG00000142945	KIF2C	1661.16	1.04417	0.06236	0.0650341	0.958883	0.337618	0.717308	kinesin family member 2C
ENSG00000155307	SAMSN1	6658.03	0.880057	-0.184331	0.192121	-0.959454	0.33733	0.717308	SAM domain, SH3 domain and nuclear localization signals 1
ENSG00000168078	PBK	1013.7	1.05576	0.0782877	0.0816265	0.959097	0.33751	0.717308	PDZ binding kinase
ENSG00000172590	MRPL52	459.788	0.943264	-0.0842665	0.0877763	-0.960014	0.337048	0.717308	mitochondrial ribosomal protein L52
ENSG00000180776	ZDHHC20	4550.05	1.04127	0.0583424	0.0607957	0.959646	0.337233	0.717308	zinc finger DHHC-type palmitoyltransferase 20
ENSG00000186153	WWOX	15916.7	0.932419	-0.10095	0.105282	-0.958861	0.337629	0.717308	WW domain containing oxidoreductase
ENSG00000188599	NPIPP1	53.2548	1.15083	0.20268	0.211244	0.959456	0.337329	0.717308	nuclear pore complex interacting protein pseudogene 1
ENSG00000248932	COPB2-DT	1524.59	1.0927	0.127898	0.133361	0.959032	0.337543	0.717308	COPB2 divergent transcript
ENSG00000255073	NA	66.0748	0.923414	-0.11495	0.119828	-0.959294	0.33741	0.717308	NA
ENSG00000277067	LOC102724843	378.283	0.797541	-0.326369	0.340355	-0.958908	0.337605	0.717308	uncharacterized LOC102724843
ENSG00000184009	ACTG1	49103	1.04687	0.0660863	0.0689619	0.958303	0.33791	0.717806	actin gamma 1
ENSG00000108799	EZH1	903.556	1.03144	0.0446616	0.0466266	0.957857	0.338135	0.717992	enhancer of zeste 1 polycomb repressive complex 2 subunit
ENSG00000164077	MON1A	193.206	0.91613	-0.126376	0.131977	-0.957561	0.338284	0.717992	MON1 homolog A, secretory trafficking associated
ENSG00000165282	PIGO	599.148	1.03653	0.0517554	0.0540465	0.957607	0.338261	0.717992	phosphatidylinositol glycan anchor biosynthesis class O
ENSG00000168237	GLYCTK	343.752	1.04408	0.0622342	0.0649762	0.9578	0.338164	0.717992	glycerate kinase
ENSG00000171444	MCC	574.356	1.21749	0.283914	0.2965	0.95755	0.33829	0.717992	MCC regulator of WNT signaling pathway
ENSG00000187953	PMS2CL	984.404	1.06586	0.0920166	0.0960693	0.957815	0.338156	0.717992	PMS2 C-terminal like pseudogene
ENSG00000286656	NA	31.0198	0.849873	-0.234681	0.245104	-0.957475	0.338328	0.717992	NA
ENSG00000243176	NA	1060.95	1.07832	0.108791	0.11364	0.957329	0.338401	0.718048	NA
ENSG00000116133	DHCR24	4197.36	0.938474	-0.0916115	0.0957202	-0.957076	0.338529	0.718195	24-dehydrocholesterol reductase
ENSG00000285737	NA	54.5813	1.16405	0.219158	0.229004	0.957005	0.338565	0.718195	NA
ENSG00000043093	DCUN1D1	1879.59	0.957726	-0.0623154	0.0651367	-0.956686	0.338726	0.718215	defective in cullin neddylation 1 domain containing 1
ENSG00000104774	MAN2B1	2456.72	1.04599	0.0648731	0.0677977	0.956863	0.338636	0.718215	mannosidase alpha class 2B member 1
ENSG00000111011	RSRC2	3029.84	0.971938	-0.0410631	0.0429237	-0.956653	0.338743	0.718215	arginine and serine rich coiled-coil 2
ENSG00000131507	NDFIP1	465.707	1.14318	0.193054	0.201829	0.95652	0.33881	0.718215	Nedd4 family interacting protein 1
ENSG00000171703	TCEA2	201.222	1.16654	0.222238	0.232325	0.956582	0.338778	0.718215	transcription elongation factor A2
ENSG00000280852	LOC653653	150.266	1.08555	0.118423	0.123852	0.956167	0.338988	0.718492	adaptor related protein complex 1 subunit sigma 2 pseudogene
ENSG00000262049	NA	44.7961	1.09714	0.133749	0.1399	0.956033	0.339055	0.718535	NA
ENSG00000143545	RAB13	41.9785	1.16285	0.217662	0.227744	0.955729	0.339209	0.718656	RAB13, member RAS oncogene family
ENSG00000181392	SYNE4	33.2878	1.14261	0.192332	0.201257	0.955652	0.339248	0.718656	spectrin repeat containing nuclear envelope family member 4
ENSG00000264364	DYNLL2	1158.53	0.968161	-0.0466814	0.0488482	-0.955641	0.339254	0.718656	dynein light chain LC8-type 2
ENSG00000151623	NR3C2	129.944	1.41456	0.500349	0.523831	0.955172	0.339491	0.718987	nuclear receptor subfamily 3 group C member 2
ENSG00000267680	ZNF224	1014.31	1.04686	0.0660726	0.0691755	0.955145	0.339504	0.718987	zinc finger protein 224
ENSG00000014164	ZC3H3	1613.91	1.04169	0.0589302	0.0617167	0.954849	0.339654	0.718992	zinc finger CCCH-type containing 3
ENSG00000100883	SRP54	3883.09	1.04749	0.066931	0.070109	0.954671	0.339744	0.718992	signal recognition particle 54
ENSG00000119599	DCAF4	549.796	0.918406	-0.122796	0.128652	-0.954487	0.339837	0.718992	DDB1 and CUL4 associated factor 4
ENSG00000135407	AVIL	84.1642	0.890791	-0.16684	0.174715	-0.954926	0.339615	0.718992	advillin
ENSG00000140044	JDP2	853.897	1.13013	0.176483	0.184876	0.954601	0.33978	0.718992	Jun dimerization protein 2
ENSG00000140553	UNC45A	844.196	1.03413	0.0484116	0.0507156	0.954571	0.339795	0.718992	unc-45 myosin chaperone A
ENSG00000259674	RPL7AP75	106.743	1.24471	0.315809	0.330752	0.954824	0.339667	0.718992	ribosomal protein L7a pseudogene 75
ENSG00000129084	PSMA1	421.156	0.783456	-0.352077	0.368935	-0.954306	0.339929	0.719086	proteasome 20S subunit alpha 1
ENSG00000211638	IGLV8-61	329.386	0.507172	-0.979453	1.02648	-0.954191	0.339987	0.719109	immunoglobulin lambda variable 8-61
ENSG00000076662	ICAM3	1733.19	1.0403	0.0570049	0.0597753	0.953653	0.340259	0.719307	intercellular adhesion molecule 3
ENSG00000140545	MFGE8	67.863	0.817613	-0.290509	0.304634	-0.953633	0.340269	0.719307	milk fat globule EGF and factor V/VIII domain containing
ENSG00000144959	NCEH1	1055.24	0.934765	-0.0973245	0.102027	-0.953912	0.340128	0.719307	neutral cholesterol ester hydrolase 1
ENSG00000187210	GCNT1	1977.95	0.851084	-0.232627	0.243934	-0.953648	0.340262	0.719307	glucosaminyl (N-acetyl) transferase 1
ENSG00000076258	FMO4	250.738	1.05937	0.0832018	0.0872742	0.953337	0.340419	0.719522	flavin containing dimethylaniline monoxygenase 4
ENSG00000100601	ALKBH1	924.714	0.969209	-0.0451199	0.0473685	-0.952529	0.340829	0.719522	alkB homolog 1, histone H2A dioxygenase
ENSG00000115310	RTN4	5167.09	0.960812	-0.057674	0.0605557	-0.952412	0.340888	0.719522	reticulon 4
ENSG00000139350	NEDD1	2264.5	0.969558	-0.0446005	0.0467967	-0.953069	0.340555	0.719522	NEDD1 gamma-tubulin ring complex targeting factor
ENSG00000148498	PARD3	2646.67	1.26042	0.333908	0.350328	0.953131	0.340524	0.719522	par-3 family cell polarity regulator
ENSG00000165283	STOML2	1118.83	0.960197	-0.0585979	0.0615229	-0.952457	0.340865	0.719522	stomatin like 2
ENSG00000182359	KBTBD3	286.493	1.0754	0.104877	0.110046	0.953029	0.340576	0.719522	kelch repeat and BTB domain containing 3
ENSG00000184900	SUMO3	1205.58	1.04664	0.0657636	0.06905	0.952406	0.340891	0.719522	small ubiquitin like modifier 3
ENSG00000242766	IGKV1D-17	332.642	0.494378	-1.01631	1.06683	-0.952647	0.340769	0.719522	immunoglobulin kappa variable 1D-17
ENSG00000251141	NA	811.113	0.928934	-0.106351	0.111613	-0.952858	0.340662	0.719522	NA
ENSG00000267561	NA	343.238	0.923862	-0.11425	0.119922	-0.952702	0.340741	0.719522	NA
ENSG00000196116	TDRD7	2465.82	1.06057	0.0848366	0.0890946	0.952208	0.340991	0.719634	tudor domain containing 7
ENSG00000198730	CTR9	2142.78	0.959122	-0.0602135	0.0632495	-0.951999	0.341097	0.719695	CTR9 homolog, Paf1/RNA polymerase II complex component
ENSG00000204186	ZDBF2	1194.6	1.14394	0.194008	0.203797	0.951966	0.341114	0.719695	zinc finger DBF-type containing 2
ENSG00000184635	ZNF93	833.204	1.12074	0.16445	0.17278	0.951792	0.341203	0.719781	zinc finger protein 93
ENSG00000272129	NA	29.9093	0.882444	-0.180424	0.189595	-0.951629	0.341285	0.719856	NA
ENSG00000160799	CCDC12	2552.38	0.974233	-0.0376618	0.0396101	-0.950815	0.341698	0.720328	coiled-coil domain containing 12
ENSG00000173715	C11orf80	3501.63	1.07596	0.10562	0.111077	0.950875	0.341668	0.720328	chromosome 11 open reading frame 80
ENSG00000176055	MBLAC2	459.197	0.948185	-0.0767588	0.0807098	-0.951047	0.341581	0.720328	metallo-beta-lactamase domain containing 2
ENSG00000205089	CCNI2	290.691	1.23656	0.306338	0.322156	0.950901	0.341655	0.720328	cyclin I family member 2
ENSG00000203814	H2BC18	3623.4	1.06212	0.0869508	0.0914593	0.950705	0.341754	0.720346	H2B clustered histone 18
ENSG00000100403	ZC3H7B	2761.55	0.961257	-0.0570054	0.0600015	-0.950066	0.342079	0.720441	zinc finger CCCH-type containing 7B
ENSG00000114021	NIT2	1286.26	0.971029	-0.0424142	0.0446414	-0.950108	0.342057	0.720441	nitrilase family member 2
ENSG00000119321	FKBP15	3292.85	1.04845	0.0682519	0.0718195	0.950326	0.341947	0.720441	FKBP prolyl isomerase family member 15
ENSG00000119906	SLF2	2391.66	0.966468	-0.0492063	0.0518031	-0.949872	0.342177	0.720441	SMC5-SMC6 complex localization factor 2
ENSG00000130413	STK33	3258.69	0.829022	-0.270518	0.284685	-0.950236	0.341992	0.720441	serine/threonine kinase 33
ENSG00000172349	IL16	2418.58	0.892006	-0.164874	0.173462	-0.950488	0.341864	0.720441	interleukin 16
ENSG00000176022	B3GALT6	181.806	1.072	0.100309	0.105593	0.949956	0.342134	0.720441	beta-1,3-galactosyltransferase 6
ENSG00000198805	PNP	1120.3	0.906466	-0.141675	0.14914	-0.949947	0.342139	0.720441	purine nucleoside phosphorylase
ENSG00000130758	MAP3K10	357.905	1.09457	0.130368	0.13731	0.949439	0.342397	0.720705	mitogen-activated protein kinase kinase kinase 10
ENSG00000132740	IGHMBP2	799.496	1.04033	0.0570436	0.0600788	0.949479	0.342377	0.720705	immunoglobulin mu DNA binding protein 2
ENSG00000172456	FGGY	3921.66	1.06399	0.089482	0.0942871	0.949038	0.342601	0.721034	FGGY carbohydrate kinase domain containing
ENSG00000089022	MAPKAPK5	2121.69	0.972236	-0.0406221	0.0428363	-0.94831	0.342972	0.721608	MAPK activated protein kinase 5
ENSG00000174943	KCTD13	846.512	0.9675	-0.047666	0.0502687	-0.948223	0.343016	0.721608	potassium channel tetramerization domain containing 13
ENSG00000183049	CAMK1D	14107.1	1.07231	0.100725	0.106213	0.948327	0.342963	0.721608	calcium/calmodulin dependent protein kinase ID
ENSG00000197043	ANXA6	14151.4	1.0412	0.0582518	0.0614407	0.948098	0.343079	0.721631	annexin A6
ENSG00000223496	EXOSC6	692.886	0.943456	-0.0839732	0.0885779	-0.948015	0.343122	0.721631	exosome component 6
ENSG00000242880	NA	189.18	0.91789	-0.123607	0.130407	-0.947853	0.343204	0.721705	NA
ENSG00000169239	CA5B	681.202	1.0903	0.124727	0.131604	0.947742	0.343261	0.721724	carbonic anhydrase 5B
ENSG00000134986	NREP	1838.84	1.16055	0.214806	0.226684	0.947602	0.343332	0.721763	neuronal regeneration related protein
ENSG00000137265	IRF4	35139.3	0.951439	-0.0718173	0.075795	-0.94752	0.343374	0.721763	interferon regulatory factor 4
ENSG00000132109	TRIM21	1008.7	1.06104	0.0854832	0.0902525	0.947156	0.343559	0.721897	tripartite motif containing 21
ENSG00000166971	AKTIP	227.558	1.04808	0.0677491	0.071529	0.947155	0.34356	0.721897	AKT interacting protein
ENSG00000188486	H2AX	1832.47	1.0751	0.104464	0.110297	0.947116	0.34358	0.721897	H2A.X variant histone
ENSG00000123268	ATF1	1087.3	0.973582	-0.0386249	0.0407986	-0.946722	0.343781	0.722219	activating transcription factor 1
ENSG00000123240	OPTN	1410.05	1.08578	0.118728	0.125424	0.946611	0.343837	0.722238	optineurin
ENSG00000066322	ELOVL1	759.079	1.0389	0.055051	0.0581695	0.946389	0.34395	0.722334	ELOVL fatty acid elongase 1
ENSG00000102580	DNAJC3	8174.04	0.950545	-0.0731729	0.0773224	-0.946335	0.343978	0.722334	DnaJ heat shock protein family (Hsp40) member C3
ENSG00000182973	CNOT10	2467.32	0.972112	-0.0408061	0.0431302	-0.946114	0.344091	0.72236	CCR4-NOT transcription complex subunit 10
ENSG00000224220	NA	1373.12	1.08839	0.122191	0.129137	0.946215	0.344039	0.72236	NA
ENSG00000272345	NA	37.9813	1.1118	0.152896	0.161618	0.946032	0.344132	0.72236	NA
ENSG00000093072	ADA2	1810.92	1.10155	0.139538	0.147611	0.94531	0.344501	0.722612	adenosine deaminase 2
ENSG00000111335	OAS2	12757.7	1.05754	0.08071	0.0854193	0.944868	0.344726	0.722612	2'-5'-oligoadenylate synthetase 2
ENSG00000141698	NT5C3B	256.882	1.11795	0.160859	0.170224	0.944987	0.344665	0.722612	5'-nucleotidase, cytosolic IIIB
ENSG00000151461	UPF2	6797.92	0.973867	-0.0382028	0.0404191	-0.945168	0.344573	0.722612	UPF2 regulator of nonsense mediated mRNA decay
ENSG00000175104	TRAF6	847.684	0.964207	-0.0525859	0.0556496	-0.944946	0.344687	0.722612	TNF receptor associated factor 6
ENSG00000211899	IGHM	167169	0.802584	-0.317276	0.33568	-0.945175	0.344569	0.722612	immunoglobulin heavy constant mu
ENSG00000258168	NA	733.733	1.60268	0.680487	0.719782	0.945406	0.344452	0.722612	NA
ENSG00000264808	NA	97.6384	1.0904	0.124861	0.132117	0.945079	0.344619	0.722612	NA
ENSG00000269242	NA	53.9525	0.902105	-0.148633	0.157225	-0.945349	0.344481	0.722612	NA
ENSG00000283782	NA	541.787	1.11819	0.161164	0.170468	0.945422	0.344443	0.722612	NA
ENSG00000157800	SLC37A3	565.534	1.06057	0.0848436	0.0898234	0.944559	0.344884	0.722842	solute carrier family 37 member 3
ENSG00000121933	TMIGD3	41.8531	1.12648	0.171824	0.18197	0.944244	0.345045	0.72308	transmembrane and immunoglobulin domain containing 3
ENSG00000166166	TRMT61A	252.284	0.921032	-0.118677	0.125733	-0.943883	0.345229	0.723367	tRNA methyltransferase 61A
ENSG00000179240	GVQW3	171.106	0.930232	-0.104338	0.110597	-0.943407	0.345473	0.723777	GVQW motif containing 3
ENSG00000284523	LOC105375421	151.877	1.09194	0.126893	0.134525	0.943262	0.345547	0.723833	uncharacterized LOC105375421
ENSG00000136273	HUS1	588.011	1.03382	0.0479905	0.0508878	0.943065	0.345648	0.723945	HUS1 checkpoint clamp component
ENSG00000101266	CSNK2A1	5137.75	0.981251	-0.0273062	0.0289891	-0.941949	0.346219	0.724035	casein kinase 2 alpha 1
ENSG00000106028	SSBP1	2066.17	0.977533	-0.0327822	0.0347796	-0.942567	0.345902	0.724035	single stranded DNA binding protein 1
ENSG00000110330	BIRC2	2257.36	0.950345	-0.0734768	0.0779393	-0.942745	0.345811	0.724035	baculoviral IAP repeat containing 2
ENSG00000116761	CTH	538.76	1.19447	0.256377	0.272191	0.9419	0.346244	0.724035	cystathionine gamma-lyase
ENSG00000117640	MTFR1L	375.073	1.05179	0.0728526	0.0773085	0.942362	0.346007	0.724035	mitochondrial fission regulator 1 like
ENSG00000125952	MAX	2735.6	1.03109	0.0441647	0.0468796	0.942089	0.346147	0.724035	MYC associated factor X
ENSG00000147642	SYBU	211.876	0.813352	-0.298049	0.316372	-0.942085	0.346149	0.724035	syntabulin
ENSG00000157500	APPL1	2981.02	1.03956	0.055979	0.0593743	0.942815	0.345776	0.724035	adaptor protein, phosphotyrosine interacting with PH domain and leucine zipper 1
ENSG00000162643	DNAI3	1694.72	0.870715	-0.199727	0.211917	-0.942475	0.345949	0.724035	dynein axonemal intermediate chain 3
ENSG00000166595	CIAO2B	394.81	1.05421	0.0761676	0.08086	0.94197	0.346208	0.724035	cytosolic iron-sulfur assembly component 2B
ENSG00000169919	GUSB	849.502	1.03105	0.0441139	0.0468367	0.941866	0.346261	0.724035	glucuronidase beta
ENSG00000285646	NA	316.557	0.871771	-0.197979	0.210062	-0.942477	0.345949	0.724035	NA
ENSG00000143179	UCK2	4230.03	0.943956	-0.0832086	0.0883827	-0.941458	0.34647	0.724373	uridine-cytidine kinase 2
ENSG00000154898	NA	181.952	0.891487	-0.165714	0.176044	-0.941322	0.34654	0.724419	NA
ENSG00000244575	IGKV1-27	280.661	0.58836	-0.765228	0.813088	-0.941138	0.346634	0.724516	immunoglobulin kappa variable 1-27
ENSG00000214655	ZSWIM8	1214.83	1.06008	0.0841677	0.0894425	0.941026	0.346692	0.724538	zinc finger SWIM-type containing 8
ENSG00000174738	NR1D2	425.74	0.937494	-0.0931193	0.098976	-0.940827	0.346794	0.724651	nuclear receptor subfamily 1 group D member 2
ENSG00000132623	ANKEF1	69.9884	0.766676	-0.383311	0.407738	-0.940092	0.347171	0.725339	ankyrin repeat and EF-hand domain containing 1
ENSG00000229588	NA	62.7477	0.842528	-0.247204	0.26311	-0.939545	0.347451	0.725627	NA
ENSG00000250999	NA	44.5666	1.114	0.155745	0.165767	0.939546	0.347451	0.725627	NA
ENSG00000259051	NA	28.4911	0.859934	-0.217701	0.231672	-0.939696	0.347374	0.725627	NA
ENSG00000257524	ST6GALNAC6	68.887	1.09889	0.136051	0.144837	0.939335	0.347559	0.725752	ST6 N-acetylgalactosaminide alpha-2,6-sialyltransferase 6
ENSG00000198901	PRC1	73.2172	1.07613	0.105859	0.112735	0.939009	0.347726	0.725902	protein regulator of cytokinesis 1
ENSG00000228315	GUSBP11	213.107	0.917395	-0.124385	0.132463	-0.939021	0.34772	0.725902	GUSB pseudogene 11
ENSG00000125122	LRRC29	263.702	1.0567	0.0795724	0.0847555	0.938846	0.34781	0.725978	leucine rich repeat containing 29
ENSG00000134909	ARHGAP32	127.896	0.565952	-0.821249	0.87485	-0.938732	0.347869	0.726001	Rho GTPase activating protein 32
ENSG00000131016	AKAP12	25.2263	0.83047	-0.268001	0.285543	-0.938565	0.347954	0.72608	A-kinase anchoring protein 12
ENSG00000287797	NA	35.1374	0.763163	-0.389936	0.415526	-0.938417	0.34803	0.726139	NA
ENSG00000072506	HSD17B10	625.848	0.940473	-0.0885409	0.0944943	-0.936997	0.34876	0.726369	hydroxysteroid 17-beta dehydrogenase 10
ENSG00000085832	EPS15	15300.3	1.04422	0.0624231	0.0665493	0.937999	0.348245	0.726369	epidermal growth factor receptor pathway substrate 15
ENSG00000092964	DPYSL2	1597.28	1.11541	0.15757	0.168088	0.937428	0.348538	0.726369	dihydropyrimidinase like 2
ENSG00000100395	L3MBTL2	1048.7	0.953574	-0.068583	0.0731458	-0.937621	0.348439	0.726369	L3MBTL histone methyl-lysine binding protein 2
ENSG00000113296	THBS4	232.661	0.91311	-0.13114	0.139824	-0.937894	0.348299	0.726369	thrombospondin 4
ENSG00000133895	MEN1	499.255	1.03856	0.0545893	0.0582336	0.93742	0.348543	0.726369	menin 1
ENSG00000136908	DPM2	422.664	1.05593	0.07851	0.0837749	0.937155	0.348679	0.726369	dolichyl-phosphate mannosyltransferase subunit 2, regulatory
ENSG00000156508	EEF1A1	55450.4	0.956971	-0.0634534	0.0676415	-0.938085	0.348201	0.726369	eukaryotic translation elongation factor 1 alpha 1
ENSG00000169718	DUS1L	893.74	0.947156	-0.0783259	0.0835558	-0.937408	0.348549	0.726369	dihydrouridine synthase 1 like
ENSG00000172939	OXSR1	4600.17	1.04097	0.057926	0.0618068	0.93721	0.348651	0.726369	oxidative stress responsive kinase 1
ENSG00000183155	RABIF	262.848	0.955154	-0.0661948	0.0706314	-0.937186	0.348663	0.726369	RAB interacting factor
ENSG00000232828	NA	123.361	1.0813	0.112767	0.120266	0.937646	0.348426	0.726369	NA
ENSG00000289053	NA	194.36	0.763498	-0.389304	0.415463	-0.937035	0.348741	0.726369	NA
ENSG00000074755	ZZEF1	4909.84	0.973217	-0.039167	0.0418302	-0.936332	0.349102	0.72666	zinc finger ZZ-type and EF-hand domain containing 1
ENSG00000135604	STX11	2476.34	1.06902	0.0962946	0.10287	0.936081	0.349232	0.72666	syntaxin 11
ENSG00000151849	CENPJ	3272.29	1.03547	0.050279	0.0537057	0.936196	0.349172	0.72666	centromere protein J
ENSG00000165119	HNRNPK	11872	0.977665	-0.0325875	0.0348163	-0.935984	0.349281	0.72666	heterogeneous nuclear ribonucleoprotein K
ENSG00000166833	NAV2	1370.25	0.799959	-0.322002	0.344005	-0.936037	0.349254	0.72666	neuron navigator 2
ENSG00000234773	NA	188.842	0.914733	-0.128577	0.137287	-0.936554	0.348988	0.72666	NA
ENSG00000259660	NA	222.557	1.12893	0.174957	0.186882	0.936188	0.349176	0.72666	NA
ENSG00000287190	NA	177.897	0.900263	-0.151581	0.16192	-0.93615	0.349196	0.72666	NA
ENSG00000020922	MRE11	3047.23	0.969891	-0.0441062	0.0471698	-0.935051	0.349762	0.726668	MRE11 homolog, double strand break repair nuclease
ENSG00000040341	STAU2	5827.09	0.952364	-0.0704151	0.0752781	-0.9354	0.349582	0.726668	staufen double-stranded RNA binding protein 2
ENSG00000072201	LNX1	176.754	0.768845	-0.379235	0.405255	-0.935793	0.34938	0.726668	ligand of numb-protein X 1
ENSG00000125977	EIF2S2	2884.14	1.0253	0.0360418	0.0385228	0.935598	0.34948	0.726668	eukaryotic translation initiation factor 2 subunit beta
ENSG00000129518	EAPP	481.397	1.04007	0.0566768	0.0606053	0.935178	0.349697	0.726668	E2F associated phosphoprotein
ENSG00000153936	HS2ST1	9244.28	0.950476	-0.073278	0.0783128	-0.935709	0.349423	0.726668	heparan sulfate 2-O-sulfotransferase 1
ENSG00000168038	ULK4	2736.69	0.919873	-0.120494	0.128812	-0.93542	0.349572	0.726668	unc-51 like kinase 4
ENSG00000180423	HARBI1	90.9645	0.92576	-0.111289	0.118989	-0.935293	0.349637	0.726668	harbinger transposase derived 1
ENSG00000203546	NA	222.016	0.956692	-0.0638742	0.0683052	-0.935129	0.349722	0.726668	NA
ENSG00000228929	RPS13P2	318.77	0.939082	-0.0906766	0.0969085	-0.935693	0.349431	0.726668	ribosomal protein S13 pseudogene 2
ENSG00000157181	ODR4	1809.9	0.96804	-0.0468615	0.0501553	-0.934329	0.350134	0.727342	odr-4 GPCR localization factor homolog
ENSG00000159023	EPB41	3524.31	0.913489	-0.130541	0.139731	-0.934236	0.350182	0.727342	erythrocyte membrane protein band 4.1
ENSG00000156172	CFAP418	122.751	0.911379	-0.133877	0.14332	-0.934115	0.350245	0.727372	cilia and flagella associated protein 418
ENSG00000121413	ZSCAN18	90.0169	0.807467	-0.308524	0.330401	-0.933787	0.350414	0.727559	zinc finger and SCAN domain containing 18
ENSG00000161642	ZNF385A	182.563	1.14725	0.198174	0.212233	0.933756	0.35043	0.727559	zinc finger protein 385A
ENSG00000162613	FUBP1	8185.68	0.971941	-0.0410593	0.0439876	-0.933429	0.350599	0.72781	far upstream element binding protein 1
ENSG00000187510	PLEKHG7	1539.33	1.09274	0.127944	0.137175	0.932702	0.350974	0.72849	pleckstrin homology and RhoGEF domain containing G7
ENSG00000136492	BRIP1	5036.38	1.05385	0.0756745	0.0811511	0.932513	0.351072	0.728504	BRCA1 interacting helicase 1
ENSG00000254858	MPV17L2	163.619	0.895455	-0.159308	0.170839	-0.932503	0.351077	0.728504	MPV17 mitochondrial inner membrane protein like 2
ENSG00000101447	FAM83D	1021.8	0.952653	-0.0699767	0.0750772	-0.932063	0.351304	0.728579	family with sequence similarity 83 member D
ENSG00000139131	YARS2	734.415	0.964596	-0.0520031	0.0557866	-0.932179	0.351244	0.728579	tyrosyl-tRNA synthetase 2
ENSG00000165629	ATP5F1C	2910.07	0.980777	-0.0280028	0.0300417	-0.932132	0.351268	0.728579	ATP synthase F1 subunit gamma
ENSG00000213430	NA	280.058	0.931283	-0.102708	0.110177	-0.932209	0.351229	0.728579	NA
ENSG00000083857	FAT1	45.5961	0.674987	-0.567068	0.608959	-0.931209	0.351745	0.728602	FAT atypical cadherin 1
ENSG00000113924	HGD	71.3231	0.885328	-0.175717	0.188647	-0.931458	0.351617	0.728602	homogentisate 1,2-dioxygenase
ENSG00000129195	PIMREG	164.305	1.12495	0.169863	0.182285	0.931855	0.351411	0.728602	PICALM interacting mitotic regulator
ENSG00000130803	ZNF317	1541.04	0.977839	-0.0323313	0.034717	-0.931281	0.351708	0.728602	zinc finger protein 317
ENSG00000137177	KIF13A	171.017	1.24849	0.320188	0.343788	0.931353	0.351671	0.728602	kinesin family member 13A
ENSG00000169221	TBC1D10B	1200.77	1.03911	0.0553427	0.0594166	0.931435	0.351629	0.728602	TBC1 domain family member 10B
ENSG00000197332	NA	184.773	1.12528	0.170279	0.182855	0.931225	0.351737	0.728602	NA
ENSG00000225721	NA	73.187	1.07846	0.108968	0.11696	0.931667	0.351508	0.728602	NA
ENSG00000247624	CPEB2-DT	104.191	1.10324	0.141746	0.152184	0.931408	0.351643	0.728602	CPEB2 divergent transcript
ENSG00000012174	MBTPS2	828.037	0.970198	-0.0436493	0.0468927	-0.930833	0.35194	0.728775	membrane bound transcription factor peptidase, site 2
ENSG00000073712	FERMT2	83.7214	0.766506	-0.38363	0.412164	-0.93077	0.351973	0.728775	FERM domain containing kindlin 2
ENSG00000182472	CAPN12	103.298	1.22472	0.292449	0.314152	0.930916	0.351897	0.728775	calpain 12
ENSG00000103966	EHD4	5008.85	0.96066	-0.0579017	0.0622152	-0.930668	0.352025	0.728785	EH domain containing 4
ENSG00000151116	UEVLD	1225.65	1.03758	0.0532265	0.0572012	0.930513	0.352105	0.728849	UEV and lactate/malate dehyrogenase domains
ENSG00000163191	S100A11	301.845	1.13554	0.183374	0.197087	0.930424	0.352152	0.728849	S100 calcium binding protein A11
ENSG00000162642	C1orf52	690.632	1.05398	0.0758513	0.0815446	0.930182	0.352277	0.728909	chromosome 1 open reading frame 52
ENSG00000187534	NA	82.0052	1.09687	0.13339	0.143394	0.930231	0.352251	0.728909	NA
ENSG00000164292	RHOBTB3	2934.3	0.865293	-0.20874	0.224571	-0.929502	0.352629	0.72944	Rho related BTB domain containing 3
ENSG00000174917	MICOS13	225.657	1.06574	0.0918566	0.0988221	0.929515	0.352622	0.72944	mitochondrial contact site and cristae organizing system subunit 13
ENSG00000069399	BCL3	520.71	1.11277	0.154151	0.165874	0.929328	0.352719	0.729528	BCL3 transcription coactivator
ENSG00000076201	PTPN23	1205.1	1.0398	0.0563118	0.0606084	0.929109	0.352833	0.729612	protein tyrosine phosphatase non-receptor type 23
ENSG00000101255	TRIB3	583.236	1.07581	0.105426	0.113498	0.928877	0.352953	0.729612	tribbles pseudokinase 3
ENSG00000104518	GSDMD	643.23	1.04952	0.0697334	0.0750746	0.928855	0.352964	0.729612	gasdermin D
ENSG00000130830	MPP1	389.311	1.11366	0.155307	0.167198	0.928882	0.35295	0.729612	MAGUK p55 scaffold protein 1
ENSG00000149547	EI24	1024.24	0.96987	-0.0441361	0.0475249	-0.928694	0.353047	0.729612	EI24 autophagy associated transmembrane protein
ENSG00000172366	MCRIP2	406.273	1.06234	0.0872503	0.0939439	0.92875	0.353019	0.729612	MAPK regulated corepressor interacting protein 2
ENSG00000177483	RBM44	124.797	1.17051	0.227134	0.244636	0.928455	0.353171	0.72967	RNA binding motif protein 44
ENSG00000284959	NA	615.212	0.89304	-0.163204	0.175773	-0.928488	0.353154	0.72967	NA
ENSG00000018189	RUFY3	3542.55	0.905211	-0.143674	0.154778	-0.928261	0.353272	0.72968	RUN and FYVE domain containing 3
ENSG00000170382	LRRN2	58.6578	1.39099	0.476108	0.512874	0.928313	0.353245	0.72968	leucine rich repeat neuronal 2
ENSG00000100605	ITPK1	2919.84	1.09248	0.127612	0.13754	0.927824	0.353499	0.729809	inositol-tetrakisphosphate 1-kinase
ENSG00000117419	ERI3	2824.31	0.98062	-0.0282339	0.0304248	-0.927988	0.353414	0.729809	ERI1 exoribonuclease family member 3
ENSG00000124459	ZNF45	757.676	0.965731	-0.050307	0.0542427	-0.927443	0.353697	0.729809	zinc finger protein 45
ENSG00000177666	PNPLA2	308.09	1.06638	0.0927277	0.0999964	0.92731	0.353765	0.729809	patatin like phospholipase domain containing 2
ENSG00000188672	RHCE	25.8005	1.21025	0.275304	0.296807	0.927554	0.353639	0.729809	Rh blood group CcEe antigens
ENSG00000198435	NRARP	28.4197	1.18107	0.240094	0.258832	0.927603	0.353614	0.729809	NOTCH regulated ankyrin repeat protein
ENSG00000235852	NA	23.4448	1.15234	0.204562	0.220589	0.927347	0.353746	0.729809	NA
ENSG00000258724	PINX1	119.434	0.911983	-0.132921	0.143241	-0.927953	0.353432	0.729809	PIN2 (TERF1) interacting telomerase inhibitor 1
ENSG00000283044	NA	29.323	0.724609	-0.464725	0.500916	-0.927751	0.353537	0.729809	NA
ENSG00000023902	PLEKHO1	1887.46	1.04154	0.0587195	0.0633604	0.926753	0.354055	0.730208	pleckstrin homology domain containing O1
ENSG00000196235	SUPT5H	2902.4	1.03658	0.0518339	0.0559303	0.926759	0.354052	0.730208	SPT5 homolog, DSIF elongation factor subunit
ENSG00000130985	UBA1	6386.79	1.0475	0.0669495	0.072273	0.926341	0.354269	0.730451	ubiquitin like modifier activating enzyme 1
ENSG00000254987	NA	51.2442	0.797684	-0.326111	0.352018	-0.926406	0.354235	0.730451	NA
ENSG00000166225	FRS2	3644.93	0.971955	-0.041038	0.0443256	-0.92583	0.354535	0.730901	fibroblast growth factor receptor substrate 2
ENSG00000162434	JAK1	7509.04	0.935197	-0.0966585	0.104424	-0.925636	0.354635	0.731009	Janus kinase 1
ENSG00000156206	CFAP161	127.882	0.898049	-0.155134	0.167639	-0.925405	0.354755	0.731058	cilia and flagella associated protein 161
ENSG00000165476	REEP3	2590.2	0.95826	-0.0615106	0.0664679	-0.925418	0.354749	0.731058	receptor accessory protein 3
ENSG00000147454	SLC25A37	752.726	1.06565	0.0917354	0.0991499	0.925219	0.354852	0.731159	solute carrier family 25 member 37
ENSG00000197705	KLHL14	856.423	0.638204	-0.647911	0.700405	-0.925052	0.354939	0.73124	kelch like family member 14
ENSG00000122335	SERAC1	193.938	0.868887	-0.202759	0.219216	-0.924927	0.355004	0.731275	serine active site containing 1
ENSG00000137275	RIPK1	973.005	0.946167	-0.079833	0.0863537	-0.924489	0.355232	0.731645	receptor interacting serine/threonine kinase 1
ENSG00000103266	STUB1	486.265	1.04504	0.0635643	0.0687841	0.924113	0.355427	0.731709	STIP1 homology and U-box containing protein 1
ENSG00000124920	MYRF	29.3717	1.44496	0.531025	0.57458	0.924197	0.355384	0.731709	myelin regulatory factor
ENSG00000130939	UBE4B	3949.13	0.979411	-0.0300139	0.0324837	-0.923968	0.355503	0.731709	ubiquitination factor E4B
ENSG00000135077	HAVCR2	334.143	0.880032	-0.184372	0.199542	-0.923975	0.3555	0.731709	hepatitis A virus cellular receptor 2
ENSG00000269235	ZNF350-AS1	27.0164	0.884303	-0.177388	0.191909	-0.924333	0.355313	0.731709	ZNF350 antisense RNA 1
ENSG00000160679	CHTOP	1420.74	0.974459	-0.0373266	0.0404043	-0.923826	0.355577	0.731762	chromatin target of PRMT1
ENSG00000174744	BRMS1	488.046	0.949171	-0.0752593	0.0814828	-0.923622	0.355683	0.731882	BRMS1 transcriptional repressor and anoikis regulator
ENSG00000148218	ALAD	413.721	1.04288	0.0605686	0.0655889	0.923458	0.355769	0.731959	aminolevulinate dehydratase
ENSG00000224429	LINC00539	365.416	1.20231	0.265811	0.287933	0.923169	0.355919	0.732169	long intergenic non-protein coding RNA 539
ENSG00000125870	SNRPB2	1140.42	0.963933	-0.0529946	0.0574201	-0.922928	0.356045	0.732231	small nuclear ribonucleoprotein polypeptide B2
ENSG00000241755	IGKV1-9	355.448	0.656816	-0.606438	0.657055	-0.922963	0.356026	0.732231	immunoglobulin kappa variable 1-9
ENSG00000204209	DAXX	847.247	1.03604	0.051083	0.0553741	0.922508	0.356264	0.732442	death domain associated protein
ENSG00000260398	NA	32.6803	0.886527	-0.173764	0.188372	-0.922454	0.356292	0.732442	NA
ENSG00000277117	LOC102723996	595.795	1.07531	0.104757	0.11356	0.922486	0.356275	0.732442	ICOS ligand
ENSG00000156738	MS4A1	20345.6	0.937685	-0.0928247	0.100663	-0.922134	0.356459	0.732686	membrane spanning 4-domains A1
ENSG00000011007	ELOA	1425.19	0.974095	-0.0378649	0.0410789	-0.92176	0.356654	0.732691	elongin A
ENSG00000102466	FGF14	33.2891	0.826457	-0.274988	0.298277	-0.921923	0.356569	0.732691	fibroblast growth factor 14
ENSG00000143776	CDC42BPA	2365.99	1.31944	0.399928	0.433861	0.921788	0.356639	0.732691	CDC42 binding protein kinase alpha
ENSG00000289707	NA	314.397	0.403303	-1.31007	1.42099	-0.921938	0.356561	0.732691	NA
ENSG00000175063	UBE2C	823.702	1.0544	0.0764223	0.0829244	0.92159	0.356743	0.732775	ubiquitin conjugating enzyme E2 C
ENSG00000227502	MROCKI	91.6735	0.810421	-0.303257	0.329226	-0.921121	0.356987	0.733179	MARCKS cis regulating lncRNA promoter of cytokines and inflammation
ENSG00000198830	HMGN2	3813	1.05467	0.0767866	0.0833809	0.920914	0.357096	0.733302	high mobility group nucleosomal binding domain 2
ENSG00000071073	MGAT4A	300.809	1.28429	0.360973	0.39308	0.918318	0.358453	0.733583	alpha-1,3-mannosyl-glycoprotein 4-beta-N-acetylglucosaminyltransferase A
ENSG00000081913	PHLPP1	3882.67	0.900953	-0.150476	0.163485	-0.920424	0.357351	0.733583	PH domain and leucine rich repeat protein phosphatase 1
ENSG00000101158	NELFCD	1228.76	0.961203	-0.0570874	0.0620358	-0.920233	0.357451	0.733583	negative elongation factor complex member C/D
ENSG00000104976	SNAPC2	127.034	1.07467	0.103897	0.113074	0.918845	0.358177	0.733583	small nuclear RNA activating complex polypeptide 2
ENSG00000109680	TBC1D19	723.287	0.941791	-0.0865214	0.0941657	-0.91882	0.35819	0.733583	TBC1 domain family member 19
ENSG00000111644	ACRBP	24.7065	1.15416	0.206843	0.224789	0.920165	0.357486	0.733583	acrosin binding protein
ENSG00000127337	YEATS4	1064.23	0.96033	-0.0583979	0.0634852	-0.919865	0.357643	0.733583	YEATS domain containing 4
ENSG00000132294	EFR3A	7332.06	0.950228	-0.0736539	0.0801812	-0.918593	0.358308	0.733583	EFR3 homolog A
ENSG00000150477	KIAA1328	4041.62	1.03051	0.0433609	0.0471464	0.919707	0.357726	0.733583	KIAA1328
ENSG00000159884	CCDC107	142.719	1.08577	0.118714	0.129066	0.919795	0.35768	0.733583	coiled-coil domain containing 107
ENSG00000164620	RELL2	231.11	0.930566	-0.10382	0.113062	-0.918257	0.358484	0.733583	RELT like 2
ENSG00000171311	EXOSC1	626.089	0.963598	-0.0534974	0.0582512	-0.918391	0.358414	0.733583	exosome component 1
ENSG00000181852	RNF41	855.635	1.04152	0.0586956	0.0638455	0.919338	0.357919	0.733583	ring finger protein 41
ENSG00000182362	YBEY	486.306	1.06597	0.0921618	0.10014	0.920327	0.357402	0.733583	ybeY metalloendoribonuclease
ENSG00000187172	NA	149.134	1.07524	0.104654	0.113761	0.919949	0.357599	0.733583	NA
ENSG00000189423	NA	98.7424	0.862497	-0.213408	0.232192	-0.919103	0.358042	0.733583	NA
ENSG00000196597	ZNF782	1490.62	1.02965	0.042157	0.0458944	0.918565	0.358323	0.733583	zinc finger protein 782
ENSG00000198039	ZNF273	778.412	1.04357	0.0615264	0.066998	0.918331	0.358445	0.733583	zinc finger protein 273
ENSG00000205744	DENND1C	1423.17	1.02881	0.0409701	0.0445532	0.919578	0.357794	0.733583	DENN domain containing 1C
ENSG00000226084	RPL17P6	2734.83	1.04827	0.0680141	0.0738982	0.920376	0.357377	0.733583	ribosomal protein L17 pseudogene 6
ENSG00000227598	NA	2579.47	1.08314	0.115222	0.125433	0.918595	0.358307	0.733583	NA
ENSG00000228395	NA	67.8871	1.07863	0.109199	0.118824	0.919005	0.358093	0.733583	NA
ENSG00000245685	FRG1-DT	579.024	0.889102	-0.16958	0.184658	-0.918346	0.358438	0.733583	FRG1 divergent transcript
ENSG00000259448	NA	37.0345	1.14458	0.194818	0.212099	0.918526	0.358344	0.733583	NA
ENSG00000267106	ZNF561-AS1	447.372	0.921375	-0.11814	0.128609	-0.9186	0.358305	0.733583	ZNF561 antisense RNA 1 (head to head)
ENSG00000272398	CD24	434.609	0.75498	-0.405489	0.441182	-0.919098	0.358044	0.733583	CD24 molecule
ENSG00000170312	CDK1	1881.58	1.0461	0.0650254	0.0708445	0.917861	0.358691	0.733908	cyclin dependent kinase 1
ENSG00000240087	RPSAP12	413.887	0.846777	-0.239946	0.26146	-0.917716	0.358767	0.733965	ribosomal protein SA pseudogene 12
ENSG00000165502	RPL36AL	1916.95	0.959276	-0.0599822	0.0653857	-0.91736	0.358954	0.734248	ribosomal protein L36a like
ENSG00000108599	AKAP10	3140.93	1.02832	0.0402927	0.0439357	0.917083	0.359099	0.73425	A-kinase anchoring protein 10
ENSG00000172322	CLEC12A	49.949	1.31539	0.395489	0.431227	0.917124	0.359078	0.73425	C-type lectin domain family 12 member A
ENSG00000290043	NA	49.9449	0.826801	-0.274387	0.299181	-0.917127	0.359076	0.73425	NA
ENSG00000121064	SCPEP1	951.341	1.07884	0.109481	0.119429	0.916697	0.359301	0.734465	serine carboxypeptidase 1
ENSG00000184014	DENND5A	2648.82	0.88735	-0.172425	0.188082	-0.916755	0.359271	0.734465	DENN domain containing 5A
ENSG00000129993	CBFA2T3	3133.94	1.08224	0.114023	0.124407	0.916529	0.359389	0.734508	CBFA2/RUNX1 partner transcriptional co-repressor 3
ENSG00000150637	CD226	16652	0.898713	-0.154068	0.168127	-0.916382	0.359467	0.734508	CD226 molecule
ENSG00000158796	DEDD	655.953	1.02665	0.0379513	0.0414135	0.916401	0.359457	0.734508	death effector domain containing
ENSG00000029639	TFB1M	3226.98	0.971594	-0.0415743	0.0453829	-0.916079	0.359626	0.734631	transcription factor B1, mitochondrial
ENSG00000100207	TCF20	4439.7	1.02508	0.0357308	0.0390061	0.916031	0.359651	0.734631	transcription factor 20
ENSG00000185668	POU3F1	49.383	1.21375	0.279474	0.305106	0.915991	0.359672	0.734631	POU class 3 homeobox 1
ENSG00000232810	TNF	1306.82	1.11402	0.155773	0.170086	0.915848	0.359747	0.734686	tumor necrosis factor
ENSG00000070047	PHRF1	2148.99	1.03633	0.0514862	0.0562379	0.915507	0.359926	0.734854	PHD and ring finger domains 1
ENSG00000150779	TIMM8B	272.565	0.94094	-0.0878252	0.0959307	-0.915507	0.359926	0.734854	translocase of inner mitochondrial membrane 8 homolog B
ENSG00000140993	TIGD7	161.951	1.06376	0.0891665	0.0974289	0.915196	0.360089	0.734892	tigger transposable element derived 7
ENSG00000143614	GATAD2B	8154.29	0.971036	-0.0424027	0.0463281	-0.915268	0.360051	0.734892	GATA zinc finger domain containing 2B
ENSG00000270647	TAF15	4490.21	1.02475	0.0352774	0.0385424	0.915286	0.360041	0.734892	TATA-box binding protein associated factor 15
ENSG00000171103	TRMT61B	932.196	0.971684	-0.0414413	0.0453039	-0.914742	0.360327	0.73528	tRNA methyltransferase 61B
ENSG00000092094	OSGEP	739.074	0.962047	-0.0558212	0.0610422	-0.914469	0.36047	0.735445	O-sialoglycoprotein endopeptidase
ENSG00000162063	CCNF	1486.58	1.06094	0.0853496	0.0933625	0.914175	0.360625	0.735445	cyclin F
ENSG00000224614	NA	45.9174	1.1438	0.193829	0.212004	0.91427	0.360575	0.735445	NA
ENSG00000225151	GOLGA2P7	46.512	1.17919	0.237802	0.260141	0.914128	0.36065	0.735445	GOLGA2 pseudogene 7
ENSG00000250848	NA	51.6639	0.906111	-0.14224	0.155586	-0.914223	0.3606	0.735445	NA
ENSG00000118260	CREB1	5689.7	0.977723	-0.0325022	0.0355772	-0.913569	0.360943	0.735847	cAMP responsive element binding protein 1
ENSG00000250706	NA	39.1387	0.788117	-0.343519	0.376017	-0.913573	0.360941	0.735847	NA
ENSG00000100461	RBM23	1906.34	0.969556	-0.0446033	0.0488337	-0.913371	0.361047	0.735862	RNA binding motif protein 23
ENSG00000260942	CAPN10-DT	109.503	1.07533	0.104776	0.114705	0.913443	0.36101	0.735862	CAPN10 divergent transcript
ENSG00000235513	NA	34.1158	1.19375	0.255498	0.27978	0.913213	0.361131	0.735934	NA
ENSG00000121892	PDS5A	10417.8	0.978955	-0.0306863	0.0336138	-0.912907	0.361292	0.736163	PDS5 cohesin associated factor A
ENSG00000038210	PI4K2B	5909.63	1.03462	0.0491036	0.0538362	0.912093	0.36172	0.736257	phosphatidylinositol 4-kinase type 2 beta
ENSG00000070018	LRP6	446.524	0.833096	-0.263445	0.28878	-0.912267	0.361628	0.736257	LDL receptor related protein 6
ENSG00000147894	C9orf72	467.875	1.08676	0.12003	0.131599	0.912084	0.361724	0.736257	C9orf72-SMCR8 complex subunit
ENSG00000176393	RNPEP	1343.26	1.04955	0.0697681	0.0764879	0.912145	0.361692	0.736257	arginyl aminopeptidase
ENSG00000182197	EXT1	6093.05	0.945011	-0.0815963	0.0894274	-0.912431	0.361542	0.736257	exostosin glycosyltransferase 1
ENSG00000246982	NA	99.0954	1.22597	0.293928	0.322163	0.912358	0.36158	0.736257	NA
ENSG00000250878	METTL21EP	182.306	1.11297	0.154418	0.169262	0.912305	0.361608	0.736257	methyltransferase like 21E, pseudogene
ENSG00000272563	NA	44.3206	0.88548	-0.175469	0.192329	-0.912337	0.361591	0.736257	NA
ENSG00000197483	ZNF628	149.608	1.06453	0.0902123	0.0989299	0.911881	0.361831	0.736376	zinc finger protein 628
ENSG00000160051	IQCC	74.6224	1.07993	0.11094	0.121676	0.911763	0.361893	0.736404	IQ motif containing C
ENSG00000287127	NA	116.071	0.912077	-0.132772	0.145642	-0.911631	0.361963	0.736447	NA
ENSG00000100201	DDX17	19121.2	1.02089	0.0298237	0.0327263	0.911305	0.362135	0.736698	DEAD-box helicase 17
ENSG00000148090	AUH	2140.06	1.07787	0.108182	0.118767	0.910878	0.362359	0.736959	AU RNA binding methylglutaconyl-CoA hydratase
ENSG00000279088	NA	177.121	1.05023	0.0707029	0.0776134	0.910962	0.362315	0.736959	NA
ENSG00000032444	PNPLA6	1136.79	1.03277	0.0465206	0.051082	0.910705	0.362451	0.737046	patatin like phospholipase domain containing 6
ENSG00000127125	PPCS	541.686	1.03346	0.0474879	0.052156	0.910497	0.362561	0.737112	phosphopantothenoylcysteine synthetase
ENSG00000153253	SCN3A	85.2495	0.603242	-0.729191	0.800903	-0.91046	0.36258	0.737112	sodium voltage-gated channel alpha subunit 3
ENSG00000005884	ITGA3	170.171	1.14247	0.192158	0.211331	0.909276	0.363204	0.737359	integrin subunit alpha 3
ENSG00000134030	CTIF	2157.23	1.08818	0.121916	0.134091	0.9092	0.363245	0.737359	cap binding complex dependent translation initiation factor
ENSG00000139132	FGD4	59.7964	0.84612	-0.241065	0.265188	-0.909036	0.363331	0.737359	FYVE, RhoGEF and PH domain containing 4
ENSG00000139508	SLC46A3	400.509	0.90972	-0.136505	0.150154	-0.909099	0.363298	0.737359	solute carrier family 46 member 3
ENSG00000163170	BOLA3	303.322	1.05648	0.0792715	0.087195	0.909129	0.363282	0.737359	bolA family member 3
ENSG00000171094	ALK	29.2071	1.1484	0.199621	0.219432	0.909719	0.362971	0.737359	ALK receptor tyrosine kinase
ENSG00000172932	ANKRD13D	930.715	0.963136	-0.0541881	0.0595928	-0.909306	0.363188	0.737359	ankyrin repeat domain 13D
ENSG00000186638	KIF24	1013.89	1.05704	0.0800284	0.0879369	0.910067	0.362787	0.737359	kinesin family member 24
ENSG00000198538	ZNF28	700.947	0.967873	-0.0471102	0.0517683	-0.910021	0.362812	0.737359	zinc finger protein 28
ENSG00000232710	NA	30.6964	1.12562	0.170723	0.187734	0.909386	0.363146	0.737359	NA
ENSG00000240230	COX19	457.831	1.03635	0.0515069	0.0566399	0.909375	0.363152	0.737359	cytochrome c oxidase assembly factor COX19
ENSG00000256150	ITFG2-AS1	92.0237	1.08754	0.121071	0.133075	0.90979	0.362933	0.737359	ITFG2 antisense RNA 1
ENSG00000285629	NA	31.3428	0.891593	-0.165542	0.182048	-0.909335	0.363173	0.737359	NA
ENSG00000108953	YWHAE	8636.17	0.975332	-0.036035	0.0396866	-0.907989	0.363884	0.738384	tyrosine 3-monooxygenase/tryptophan 5-monooxygenase activation protein epsilon
ENSG00000262468	NA	109.236	1.08602	0.119055	0.131229	0.907231	0.364285	0.739098	NA
ENSG00000100364	KIAA0930	2242.1	1.06164	0.0862945	0.0951443	0.906986	0.364414	0.739164	KIAA0930
ENSG00000134684	YARS1	4365.49	1.03499	0.0496232	0.0547114	0.907	0.364407	0.739164	tyrosyl-tRNA synthetase 1
ENSG00000103671	TRIP4	1158.24	0.97219	-0.0406891	0.0448762	-0.906697	0.364567	0.739376	thyroid hormone receptor interactor 4
ENSG00000197223	C1D	912.572	0.970727	-0.0428624	0.0472788	-0.906588	0.364625	0.739394	C1D nuclear receptor corepressor
ENSG00000121104	FAM117A	2158.45	1.05514	0.0774401	0.085429	0.906484	0.36468	0.739407	family with sequence similarity 117 member A
ENSG00000070081	NUCB2	1710.69	1.06621	0.0924879	0.102043	0.906362	0.364744	0.73944	nucleobindin 2
ENSG00000156928	MALSU1	479.434	0.97062	-0.0430209	0.0474791	-0.906104	0.364881	0.739618	mitochondrial assembly of ribosomal large subunit 1
ENSG00000137494	ANKRD42	247.734	0.948699	-0.0759781	0.0838599	-0.906012	0.36493	0.739619	ankyrin repeat domain 42
ENSG00000139631	CSAD	481.076	0.949778	-0.0743377	0.082063	-0.905861	0.365009	0.739682	cysteine sulfinic acid decarboxylase
ENSG00000103653	CSK	5559.76	1.02991	0.0425115	0.0469395	0.905668	0.365112	0.739791	C-terminal Src kinase
ENSG00000168090	COPS6	729.153	1.03885	0.0549934	0.0607447	0.905321	0.365295	0.740065	COP9 signalosome subunit 6
ENSG00000275674	NA	74.8591	0.907479	-0.140064	0.154768	-0.904994	0.365469	0.740317	NA
ENSG00000269439	PGLS-DT	192.821	1.07054	0.0983395	0.108686	0.904805	0.365569	0.740421	PGLS divergent transcript
ENSG00000106638	TBL2	588.503	1.05247	0.0737806	0.0815784	0.904414	0.365776	0.740723	transducin beta like 2
ENSG00000116353	MECR	744.285	0.965057	-0.0513139	0.0567534	-0.904157	0.365912	0.740723	mitochondrial trans-2-enoyl-CoA reductase
ENSG00000170085	SIMC1	1963.26	1.04154	0.0587145	0.0649374	0.90417	0.365905	0.740723	SUMO interacting motifs containing 1
ENSG00000185774	KCNIP4	124.955	1.34238	0.42479	0.469783	0.904228	0.365875	0.740723	potassium voltage-gated channel interacting protein 4
ENSG00000144426	NBEAL1	3538.75	0.966967	-0.0484616	0.0536094	-0.903976	0.366008	0.740739	neurobeachin like 1
ENSG00000155465	SLC7A7	847.218	1.16795	0.223981	0.247778	0.903959	0.366017	0.740739	solute carrier family 7 member 7
ENSG00000033867	SLC4A7	5004.23	0.968057	-0.0468359	0.0518255	-0.903724	0.366142	0.740794	solute carrier family 4 member 7
ENSG00000115109	EPB41L5	1648.22	1.19637	0.258663	0.286215	0.903739	0.366134	0.740794	erythrocyte membrane protein band 4.1 like 5
ENSG00000107672	NSMCE4A	941.938	0.965777	-0.0502382	0.0556263	-0.903137	0.366453	0.740906	NSE4 homolog A, SMC5-SMC6 complex component
ENSG00000148110	MFSD14B	5510.68	0.943241	-0.0843012	0.0933376	-0.903186	0.366427	0.740906	major facilitator superfamily domain containing 14B
ENSG00000180626	ZNF594	909.705	1.04149	0.0586552	0.0649279	0.90339	0.366319	0.740906	zinc finger protein 594
ENSG00000259642	NA	25.7829	0.890043	-0.168053	0.186091	-0.90307	0.366489	0.740906	NA
ENSG00000272871	NA	61.6163	0.924911	-0.112614	0.124687	-0.903169	0.366436	0.740906	NA
ENSG00000276141	NA	96.4532	1.15874	0.212552	0.235276	0.903413	0.366307	0.740906	NA
ENSG00000065621	GSTO2	76.7234	0.910528	-0.135225	0.149798	-0.902714	0.366678	0.741189	glutathione S-transferase omega 2
ENSG00000271553	NA	27.289	0.893906	-0.161805	0.179288	-0.902488	0.366798	0.741333	NA
ENSG00000149115	TNKS1BP1	373.186	1.11836	0.161386	0.178847	0.902372	0.366859	0.741346	tankyrase 1 binding protein 1
ENSG00000151490	PTPRO	290.255	1.16219	0.216847	0.240354	0.902202	0.36695	0.741346	protein tyrosine phosphatase receptor type O
ENSG00000159267	HLCS	2586.01	0.963279	-0.0539743	0.0598209	-0.902264	0.366917	0.741346	holocarboxylase synthetase
ENSG00000288632	NA	3012.47	1.05588	0.0784511	0.086973	0.902016	0.367048	0.741446	NA
ENSG00000015475	BID	1684.6	0.951369	-0.0719229	0.0798164	-0.901105	0.367533	0.741718	BH3 interacting domain death agonist
ENSG00000026950	BTN3A1	1355.62	1.09335	0.12876	0.142908	0.900995	0.367591	0.741718	butyrophilin subfamily 3 member A1
ENSG00000123609	NMI	1687.33	0.944171	-0.0828795	0.0919421	-0.901432	0.367359	0.741718	N-myc and STAT interactor
ENSG00000132153	DHX30	1844.67	0.96542	-0.0507713	0.0563186	-0.901502	0.367321	0.741718	DExH-box helicase 30
ENSG00000137449	CPEB2	3002.46	0.946315	-0.0796083	0.0883705	-0.900847	0.36767	0.741718	cytoplasmic polyadenylation element binding protein 2
ENSG00000138640	FAM13A	1599.47	1.19445	0.256345	0.284552	0.900871	0.367657	0.741718	family with sequence similarity 13 member A
ENSG00000156381	ANKRD9	65.4172	1.10136	0.139282	0.154609	0.900861	0.367662	0.741718	ankyrin repeat domain 9
ENSG00000197140	ADAM32	91.0292	1.07862	0.109193	0.121144	0.901354	0.3674	0.741718	ADAM metallopeptidase domain 32
ENSG00000270127	NA	60.4143	0.858253	-0.220525	0.244744	-0.901041	0.367566	0.741718	NA
ENSG00000271955	NA	41.7716	1.20956	0.274485	0.304551	0.901279	0.36744	0.741718	NA
ENSG00000119684	MLH3	1568.32	1.04094	0.0578815	0.0642676	0.900632	0.367784	0.741751	mutL homolog 3
ENSG00000126432	PRDX5	1099.9	0.950403	-0.0733884	0.0814821	-0.900669	0.367764	0.741751	peroxiredoxin 5
ENSG00000142192	APP	4539.76	0.922608	-0.116211	0.129059	-0.90045	0.367881	0.741751	amyloid beta precursor protein
ENSG00000174243	DDX23	1900.56	0.958572	-0.0610412	0.0677868	-0.900487	0.367861	0.741751	DEAD-box helicase 23
ENSG00000133106	EPSTI1	9038.99	1.08483	0.117473	0.130485	0.900279	0.367972	0.741826	epithelial stromal interaction 1
ENSG00000154760	SLFN13	2712.02	0.950394	-0.0734025	0.0815405	-0.900197	0.368015	0.741826	schlafen family member 13
ENSG00000181045	SLC26A11	97.1067	1.08198	0.113669	0.126324	0.89982	0.368216	0.742132	solute carrier family 26 member 11
ENSG00000179889	PDXDC1	4890.57	1.05853	0.0820576	0.0912268	0.89949	0.368392	0.742298	pyridoxal dependent decarboxylase domain containing 1
ENSG00000228679	NA	157.465	1.07609	0.1058	0.117623	0.899482	0.368396	0.742298	NA
ENSG00000113758	DBN1	555.606	1.16231	0.216992	0.241327	0.899162	0.368567	0.742544	drebrin 1
ENSG00000233098	LOC339260	36.7787	0.792151	-0.336153	0.373901	-0.899042	0.36863	0.742575	uncharacterized LOC339260
ENSG00000235618	FAM21EP	77.7649	0.891249	-0.166099	0.184822	-0.898699	0.368813	0.742844	family with sequence similarity 21, member A pseudogene
ENSG00000168434	COG7	972.257	1.03873	0.0548226	0.0610135	0.898533	0.368901	0.742866	component of oligomeric golgi complex 7
ENSG00000231551	PDE4DIPP6	104.854	1.0686	0.0957234	0.106537	0.898495	0.368922	0.742866	PDE4DIP pseudogene 6
ENSG00000111684	LPCAT3	1611.22	0.951335	-0.0719746	0.0801563	-0.897928	0.369224	0.743279	lysophosphatidylcholine acyltransferase 3
ENSG00000174384	NA	44.3127	1.12722	0.172766	0.192395	0.897976	0.369198	0.743279	NA
ENSG00000253394	NA	28.27	0.85582	-0.224621	0.250189	-0.897803	0.369291	0.743315	NA
ENSG00000117318	ID3	397.068	1.12006	0.16358	0.182259	0.897513	0.369445	0.743441	inhibitor of DNA binding 3, HLH protein
ENSG00000166189	HPS6	293.905	1.0557	0.0781941	0.0871267	0.897476	0.369465	0.743441	HPS6 biogenesis of lysosomal organelles complex 2 subunit 3
ENSG00000227627	NA	397.264	1.06058	0.0848474	0.0945469	0.897411	0.3695	0.743441	NA
ENSG00000104299	INTS9	3067.03	0.969716	-0.0443653	0.0494446	-0.897272	0.369574	0.743477	integrator complex subunit 9
ENSG00000133114	GPALPP1	1310.82	0.970543	-0.0431362	0.048079	-0.897194	0.369616	0.743477	GPALPP motifs containing 1
ENSG00000143643	TTC13	2489.69	0.949304	-0.0750581	0.0836752	-0.897018	0.369709	0.743477	tetratricopeptide repeat domain 13
ENSG00000217325	PRELID1P1	24.5332	1.1492	0.200628	0.223663	0.897011	0.369713	0.743477	PRELID1 pseudogene 1
ENSG00000152315	KCNK13	95.7429	0.819779	-0.286693	0.319709	-0.896732	0.369862	0.74358	potassium two pore domain channel subfamily K member 13
ENSG00000167799	NUDT8	39.0723	1.14085	0.190108	0.211999	0.896741	0.369857	0.74358	nudix hydrolase 8
ENSG00000129116	PALLD	74.5659	0.702553	-0.509321	0.56838	-0.896093	0.370203	0.744082	palladin, cytoskeletal associated protein
ENSG00000131471	AOC3	31.0817	1.13464	0.182234	0.203368	0.896082	0.370209	0.744082	amine oxidase copper containing 3
ENSG00000070444	MNT	511.195	1.05018	0.0706388	0.078842	0.895953	0.370278	0.744121	MAX network transcriptional repressor
ENSG00000196646	ZNF136	802.911	0.971857	-0.0411843	0.0459769	-0.89576	0.370381	0.744231	zinc finger protein 136
ENSG00000105755	ETHE1	499.531	1.05836	0.0818337	0.0913747	0.895584	0.370475	0.744321	ETHE1 persulfide dioxygenase
ENSG00000198130	HIBCH	5412	0.956263	-0.064521	0.07207	-0.895254	0.370651	0.744577	3-hydroxyisobutyryl-CoA hydrolase
ENSG00000157613	CREB3L1	81.2292	1.30271	0.381514	0.426196	0.895163	0.3707	0.744578	cAMP responsive element binding protein 3 like 1
ENSG00000139668	WDFY2	3428.35	0.908456	-0.138511	0.154866	-0.894391	0.371112	0.744589	WD repeat and FYVE domain containing 2
ENSG00000155252	PI4K2A	243.272	0.943574	-0.083792	0.0936301	-0.894926	0.370827	0.744589	phosphatidylinositol 4-kinase type 2 alpha
ENSG00000159212	CLIC6	762.202	0.792833	-0.334911	0.374455	-0.894396	0.37111	0.744589	chloride intracellular channel 6
ENSG00000168564	CDKN2AIP	373.157	0.941971	-0.0862459	0.0963789	-0.894863	0.37086	0.744589	CDKN2A interacting protein
ENSG00000172239	PAIP1	1253.92	0.97103	-0.0424126	0.0474287	-0.894238	0.371195	0.744589	poly(A) binding protein interacting protein 1
ENSG00000175701	MTLN	93.1937	0.900285	-0.151547	0.169388	-0.894673	0.370962	0.744589	mitoregulin
ENSG00000183960	KCNH8	45.0926	0.742003	-0.430503	0.481201	-0.894642	0.370979	0.744589	potassium voltage-gated channel subfamily H member 8
ENSG00000204370	SDHD	40.1301	1.1138	0.155491	0.173812	0.894593	0.371005	0.744589	succinate dehydrogenase complex subunit D
ENSG00000249565	NA	457.575	0.961344	-0.0568755	0.0635992	-0.89428	0.371172	0.744589	NA
ENSG00000259330	INAFM2	77.2117	1.09999	0.137488	0.153726	0.894371	0.371123	0.744589	InaF motif containing 2
ENSG00000234665	NA	67.7795	0.74312	-0.428334	0.479076	-0.894084	0.371277	0.744656	NA
ENSG00000114391	RPL24	4937.39	0.960686	-0.0578634	0.0647352	-0.893847	0.371403	0.744778	ribosomal protein L24
ENSG00000137831	UACA	200.22	0.856766	-0.223026	0.249555	-0.893697	0.371484	0.744778	uveal autoantigen with coiled-coil domains and ankyrin repeats
ENSG00000186480	INSIG1	5902.48	0.963538	-0.053586	0.059958	-0.893725	0.371469	0.744778	insulin induced gene 1
ENSG00000058335	RASGRF1	139.492	0.915836	-0.126839	0.141971	-0.89342	0.371632	0.744784	Ras protein specific guanine nucleotide releasing factor 1
ENSG00000068903	SIRT2	443.809	1.05235	0.0736165	0.0824004	0.8934	0.371643	0.744784	sirtuin 2
ENSG00000105750	ZNF85	698.482	0.924706	-0.112934	0.12642	-0.893325	0.371683	0.744784	zinc finger protein 85
ENSG00000122557	HERPUD2	2186.45	0.940532	-0.0884512	0.0989857	-0.893575	0.371549	0.744784	HERPUD family member 2
ENSG00000280441	NA	1.11536e+06	1.0602	0.0843348	0.0944327	0.893068	0.371821	0.744962	NA
ENSG00000107018	RLN1	29.3458	1.12521	0.170189	0.190595	0.892932	0.371894	0.74501	relaxin 1
ENSG00000137343	ATAT1	280.992	1.03661	0.0518699	0.058104	0.892707	0.372014	0.745055	alpha tubulin acetyltransferase 1
ENSG00000149761	NUDT22	457.297	1.05052	0.071101	0.0796393	0.892787	0.371971	0.745055	nudix hydrolase 22
ENSG00000129351	ILF3	7253.64	0.968019	-0.0468927	0.0525469	-0.892397	0.37218	0.745152	interleukin enhancer binding factor 3
ENSG00000139651	ZNF740	799.81	1.03352	0.0475663	0.0533043	0.892354	0.372203	0.745152	zinc finger protein 740
ENSG00000218426	RPL27AP6	2034.83	0.960881	-0.057571	0.0645232	-0.892252	0.372258	0.745152	ribosomal protein L27a pseudogene 6
ENSG00000253106	NA	41.7393	1.11	0.150555	0.16873	0.892285	0.37224	0.745152	NA
ENSG00000288864	ARHGAP11A-SCG5	105.637	1.08334	0.115491	0.129473	0.892003	0.372391	0.745321	ARHGAP11A-SCG5 readthrough
ENSG00000178950	GAK	3859.19	1.03319	0.047106	0.0528152	0.891901	0.372446	0.745332	cyclin G associated kinase
ENSG00000286481	NA	1332.88	1.33309	0.414769	0.46511	0.891766	0.372519	0.74538	NA
ENSG00000023516	AKAP11	8941.82	0.960455	-0.0582099	0.0652943	-0.8915	0.372661	0.745426	A-kinase anchoring protein 11
ENSG00000166477	LEO1	1232.66	0.97496	-0.0365857	0.0410396	-0.891475	0.372675	0.745426	LEO1 homolog, Paf1/RNA polymerase II complex component
ENSG00000204371	EHMT2	908.053	1.03937	0.0557141	0.0624984	0.891449	0.372689	0.745426	euchromatic histone lysine methyltransferase 2
ENSG00000258289	CHURC1	101.716	0.933822	-0.0987801	0.110841	-0.89119	0.372827	0.745508	churchill domain containing 1
ENSG00000287625	NA	681.279	0.859777	-0.217965	0.244554	-0.891278	0.37278	0.745508	NA
ENSG00000277969	NA	60.6903	1.09512	0.131086	0.147121	0.891007	0.372925	0.745606	NA
ENSG00000269386	RAB11B-AS1	167.368	1.05166	0.0726678	0.0815804	0.890751	0.373063	0.745783	RAB11B antisense RNA 1
ENSG00000133392	MYH11	89.0298	0.747338	-0.420166	0.471914	-0.890344	0.373281	0.745925	myosin heavy chain 11
ENSG00000169490	TM2D2	362.598	0.9564	-0.0643139	0.0722317	-0.890382	0.373261	0.745925	TM2 domain containing 2
ENSG00000259040	BLOC1S5-TXNDC5	536.097	1.04558	0.0642993	0.0722072	0.890483	0.373207	0.745925	BLOC1S5-TXNDC5 readthrough (NMD candidate)
ENSG00000164190	NIPBL	12246	0.971803	-0.0412644	0.0463569	-0.890146	0.373388	0.746041	NIPBL cohesin loading factor
ENSG00000002586	CD99	1836.35	1.10999	0.150552	0.169266	0.889439	0.373767	0.74639	CD99 molecule (Xg blood group)
ENSG00000127314	RAP1B	9382.89	1.05091	0.0716353	0.0805851	0.888939	0.374036	0.74639	RAP1B, member of RAS oncogene family
ENSG00000204839	MROH6	36.0261	1.12625	0.171528	0.192851	0.889431	0.373771	0.74639	maestro heat like repeat family member 6
ENSG00000210082	NA	53.3074	0.708284	-0.497599	0.559762	-0.888948	0.374031	0.74639	NA
ENSG00000228526	MIR34AHG	2700.93	1.07481	0.104079	0.117086	0.888908	0.374052	0.74639	MIR34A host gene
ENSG00000234426	NA	29.8028	0.869267	-0.202129	0.22735	-0.889067	0.373967	0.74639	NA
ENSG00000248569	NA	85.5826	0.924307	-0.113556	0.127728	-0.889043	0.37398	0.74639	NA
ENSG00000254206	NPIPB11	500.523	1.04832	0.0680802	0.0765459	0.889404	0.373786	0.74639	nuclear pore complex interacting protein family member B11
ENSG00000280739	EIF1B-AS1	592.455	1.0768	0.106747	0.120061	0.889107	0.373945	0.74639	EIF1B antisense RNA 1
ENSG00000289740	NA	66.8471	0.863997	-0.210903	0.237228	-0.889031	0.373987	0.74639	NA
ENSG00000066739	ATG2B	2934.25	0.9782	-0.0317989	0.0357819	-0.888688	0.374171	0.746431	autophagy related 2B
ENSG00000118432	CNR1	895.678	0.780383	-0.357745	0.402515	-0.888774	0.374124	0.746431	cannabinoid receptor 1
ENSG00000125843	AP5S1	170.237	0.934201	-0.0981956	0.11053	-0.888408	0.374321	0.746633	adaptor related protein complex 5 subunit sigma 1
ENSG00000012232	EXTL3	809.012	0.95297	-0.069498	0.0782754	-0.887865	0.374613	0.746954	exostosin like glycosyltransferase 3
ENSG00000100997	ABHD12	2568.71	0.964239	-0.0525366	0.0591673	-0.887934	0.374576	0.746954	abhydrolase domain containing 12, lysophospholipase
ENSG00000176953	NFATC2IP	2148.3	0.968425	-0.0462877	0.0521354	-0.887835	0.374629	0.746954	nuclear factor of activated T cells 2 interacting protein
ENSG00000048544	MRPS10	728.44	0.958054	-0.0618208	0.0696975	-0.886987	0.375086	0.747376	mitochondrial ribosomal protein S10
ENSG00000131697	NPHP4	970.537	1.05571	0.0782083	0.0881984	0.886732	0.375223	0.747376	nephrocystin 4
ENSG00000131941	RHPN2	193.776	1.1387	0.187384	0.211236	0.887083	0.375034	0.747376	rhophilin Rho GTPase binding protein 2
ENSG00000138111	MFSD13A	97.5692	0.901246	-0.150008	0.169158	-0.88679	0.375192	0.747376	major facilitator superfamily domain containing 13A
ENSG00000163132	MSX1	74.7488	1.28014	0.356306	0.401558	0.887308	0.374913	0.747376	msh homeobox 1
ENSG00000167977	KCTD5	1130.45	1.0355	0.0503323	0.0567398	0.887072	0.37504	0.747376	potassium channel tetramerization domain containing 5
ENSG00000197217	ENTPD4	1853.39	1.05784	0.0811205	0.0914605	0.886945	0.375108	0.747376	ectonucleoside triphosphate diphosphohydrolase 4
ENSG00000248671	ALG1L9P	45.098	0.895542	-0.159167	0.179503	-0.886712	0.375234	0.747376	ALG1 like 9, pseudogene
ENSG00000104880	ARHGEF18	3524.57	1.04555	0.064268	0.0725323	0.886061	0.375585	0.74787	Rho/Rac guanine nucleotide exchange factor 18
ENSG00000128567	PODXL	49.1568	1.09512	0.131093	0.147964	0.88598	0.375629	0.74787	podocalyxin like
ENSG00000205208	C4orf46	543.122	0.962253	-0.0555123	0.0626496	-0.886076	0.375577	0.74787	chromosome 4 open reading frame 46
ENSG00000029993	HMGB3	719.832	0.935861	-0.0956343	0.10803	-0.885258	0.376018	0.748027	high mobility group box 3
ENSG00000107372	ZFAND5	2236.11	1.03279	0.0465513	0.0525649	0.885597	0.375835	0.748027	zinc finger AN1-type containing 5
ENSG00000114626	ABTB1	111.609	1.0814	0.112899	0.127539	0.885209	0.376044	0.748027	ankyrin repeat and BTB domain containing 1
ENSG00000119514	GALNT12	36.7006	1.36539	0.449318	0.50734	0.885634	0.375815	0.748027	polypeptide N-acetylgalactosaminyltransferase 12
ENSG00000167085	PHB1	1552.99	0.955604	-0.0655151	0.0740034	-0.885299	0.375995	0.748027	prohibitin 1
ENSG00000224577	LINC01117	144.209	1.23572	0.305351	0.344917	0.88529	0.376	0.748027	long intergenic non-protein coding RNA 1117
ENSG00000224578	HNRNPA1L3	2869.48	0.956409	-0.0642998	0.0726391	-0.885195	0.376051	0.748027	heterogeneous nuclear ribonucleoprotein A1 like 3
ENSG00000123983	ACSL3	4845.49	0.94292	-0.0847921	0.0958028	-0.885069	0.376119	0.748064	acyl-CoA synthetase long chain family member 3
ENSG00000211662	IGLV3-21	794.679	0.663177	-0.592534	0.669737	-0.884726	0.376305	0.748335	immunoglobulin lambda variable 3-21
ENSG00000082258	CCNT2	3770.67	0.97142	-0.0418327	0.0473095	-0.884234	0.37657	0.748516	cyclin T2
ENSG00000144136	SLC20A1	1799.04	0.958865	-0.0606002	0.0685495	-0.884036	0.376677	0.748516	solute carrier family 20 member 1
ENSG00000169071	ROR2	26.4483	0.805908	-0.311313	0.352202	-0.883905	0.376747	0.748516	receptor tyrosine kinase like orphan receptor 2
ENSG00000170448	NFXL1	2304.17	0.967953	-0.0469915	0.0531644	-0.883889	0.376756	0.748516	nuclear transcription factor, X-box binding like 1
ENSG00000171223	JUNB	1444.43	1.12381	0.168398	0.19041	0.8844	0.37648	0.748516	JunB proto-oncogene, AP-1 transcription factor subunit
ENSG00000182308	DCAF4L1	26.0388	0.889018	-0.169715	0.191944	-0.884188	0.376595	0.748516	DDB1 and CUL4 associated factor 4 like 1
ENSG00000182463	TSHZ2	365.072	0.653229	-0.614339	0.694881	-0.884092	0.376647	0.748516	teashirt zinc finger homeobox 2
ENSG00000285467	DHRS4L1	29.0449	0.874337	-0.193739	0.219204	-0.883829	0.376789	0.748516	dehydrogenase/reductase 4 like 1 (pseudogene)
ENSG00000119559	C19orf25	440.007	1.03222	0.0457557	0.0518033	0.883258	0.377097	0.748698	chromosome 19 open reading frame 25
ENSG00000124215	CDH26	112.907	0.911002	-0.134474	0.152274	-0.883105	0.377179	0.748698	cadherin 26
ENSG00000126246	IGFLR1	48.3773	0.809191	-0.305448	0.345823	-0.883249	0.377102	0.748698	IGF like family receptor 1
ENSG00000135127	BICDL1	1284.31	1.18368	0.243282	0.27554	0.882931	0.377274	0.748698	BICD family like cargo adaptor 1
ENSG00000139324	TMTC3	1074.26	0.958287	-0.0614703	0.0695912	-0.883306	0.377071	0.748698	transmembrane O-mannosyltransferase targeting cadherins 3
ENSG00000182504	CEP97	1368.12	0.957791	-0.0622166	0.0704658	-0.882934	0.377272	0.748698	centrosomal protein 97
ENSG00000223459	TCAF1P1	119.822	1.06904	0.0963195	0.109032	0.883405	0.377017	0.748698	TRPM8 channel associated factor 1 pseudogene 1
ENSG00000225564	LINC01492	94.8343	0.922817	-0.115884	0.131247	-0.88295	0.377263	0.748698	long intergenic non-protein coding RNA 1492
ENSG00000241859	NA	2425.43	0.488712	-1.03294	1.17012	-0.88277	0.377361	0.748774	NA
ENSG00000196230	TUBB	21849.2	1.03637	0.0515451	0.0584199	0.882321	0.377603	0.749157	tubulin beta class I
ENSG00000129204	USP6	63.5719	1.27731	0.353105	0.400294	0.882115	0.377715	0.749281	ubiquitin specific peptidase 6
ENSG00000272677	HNRNPD-DT	98.8924	1.06826	0.0952591	0.108037	0.881724	0.377926	0.749603	HNRNPD divergent transcript
ENSG00000011451	WIZ	1100.51	1.03145	0.0446743	0.0507663	0.879999	0.37886	0.749835	WIZ zinc finger
ENSG00000064886	CHI3L2	3336.23	0.717981	-0.477983	0.544457	-0.877908	0.379994	0.749835	chitinase 3 like 2
ENSG00000067066	SP100	20131.8	0.967525	-0.047629	0.0541854	-0.879002	0.3794	0.749835	SP100 nuclear antigen
ENSG00000068394	GPKOW	304.553	1.04285	0.0605273	0.0689403	0.877967	0.379962	0.749835	G-patch domain and KOW motifs
ENSG00000075142	SRI	1189.37	0.952145	-0.0707474	0.0803027	-0.881008	0.378313	0.749835	sorcin
ENSG00000089053	ANAPC5	4029.03	0.971364	-0.0419161	0.0477167	-0.878435	0.379707	0.749835	anaphase promoting complex subunit 5
ENSG00000090054	SPTLC1	3420.04	0.974207	-0.0376998	0.0428985	-0.878814	0.379502	0.749835	serine palmitoyltransferase long chain base subunit 1
ENSG00000101544	ADNP2	1586.81	0.97861	-0.0311947	0.0355236	-0.878141	0.379867	0.749835	ADNP homeobox 2
ENSG00000111886	GABRR2	513.14	1.09949	0.136832	0.155383	0.880611	0.378529	0.749835	gamma-aminobutyric acid type A receptor subunit rho2
ENSG00000115561	CHMP3	320.209	0.95447	-0.0672277	0.0765693	-0.877999	0.379944	0.749835	charged multivesicular body protein 3
ENSG00000122545	SEPTIN7	12974.9	0.963418	-0.0537661	0.0612393	-0.877967	0.379961	0.749835	septin 7
ENSG00000124275	MTRR	2071.31	0.964272	-0.0524874	0.0597813	-0.87799	0.379949	0.749835	5-methyltetrahydrofolate-homocysteine methyltransferase reductase
ENSG00000128881	TTBK2	2803.03	1.03688	0.0522486	0.0593286	0.880665	0.378499	0.749835	tau tubulin kinase 2
ENSG00000130035	GALNT8	55.0634	0.861516	-0.21505	0.244238	-0.880494	0.378592	0.749835	polypeptide N-acetylgalactosaminyltransferase 8
ENSG00000130544	ZNF557	726.72	0.963707	-0.0533335	0.0606576	-0.879254	0.379263	0.749835	zinc finger protein 557
ENSG00000132016	BRME1	26.4419	1.17825	0.236652	0.268793	0.880422	0.378631	0.749835	break repair meiotic recombinase recruitment factor 1
ENSG00000132275	RRP8	648.413	0.972967	-0.0395375	0.0449524	-0.879542	0.379108	0.749835	ribosomal RNA processing 8
ENSG00000132436	FIGNL1	720.25	1.04745	0.0668797	0.0761759	0.877963	0.379964	0.749835	fidgetin like 1
ENSG00000134265	NAPG	1634.9	0.959273	-0.0599867	0.0682823	-0.878509	0.379667	0.749835	NSF attachment protein gamma
ENSG00000136828	RALGPS1	1796.53	0.937802	-0.0926441	0.105373	-0.879199	0.379293	0.749835	Ral GEF with PH domain and SH3 binding motif 1
ENSG00000138670	RASGEF1B	157.553	0.793075	-0.33447	0.380727	-0.878505	0.37967	0.749835	RasGEF domain family member 1B
ENSG00000142224	IL19	4104.36	1.15858	0.21236	0.24124	0.880283	0.378706	0.749835	interleukin 19
ENSG00000143033	MTF2	3957.13	0.976273	-0.0346434	0.0394132	-0.878981	0.379412	0.749835	metal response element binding transcription factor 2
ENSG00000168710	AHCYL1	2247.65	1.03534	0.0501095	0.0569996	0.87912	0.379336	0.749835	adenosylhomocysteinase like 1
ENSG00000169635	HIC2	682.22	1.05932	0.0831411	0.0945047	0.879756	0.378992	0.749835	HIC ZBTB transcriptional repressor 2
ENSG00000172673	THEMIS	127.58	1.46186	0.54781	0.621967	0.88077	0.378442	0.749835	thymocyte selection associated
ENSG00000175137	SH3BP5L	552.806	1.03239	0.045985	0.0523179	0.878954	0.379426	0.749835	SH3 binding domain protein 5 like
ENSG00000175550	DRAP1	572.525	1.05611	0.0787634	0.0897207	0.877874	0.380012	0.749835	DR1 associated protein 1
ENSG00000178425	NT5DC1	14509	0.95793	-0.0620074	0.0704668	-0.879952	0.378885	0.749835	5'-nucleotidase domain containing 1
ENSG00000179921	GPBAR1	24.6801	1.17279	0.229943	0.261255	0.880146	0.37878	0.749835	G protein-coupled bile acid receptor 1
ENSG00000196465	MYL6B	397.248	1.04764	0.0671408	0.076383	0.879002	0.3794	0.749835	myosin light chain 6B
ENSG00000215105	NA	177.504	0.953089	-0.0693172	0.0787186	-0.88057	0.378551	0.749835	NA
ENSG00000226742	HSBP1L1	128.463	1.15142	0.20341	0.231104	0.880168	0.378768	0.749835	heat shock factor binding protein 1 like 1
ENSG00000236753	MKLN1-AS	159.708	0.935716	-0.0958576	0.108864	-0.880526	0.378575	0.749835	MKLN1 antisense RNA
ENSG00000237489	C10orf143	214.279	0.929181	-0.105969	0.120448	-0.879794	0.378971	0.749835	chromosome 10 open reading frame 143
ENSG00000242337	NA	106.063	1.09253	0.127679	0.145234	0.879126	0.379333	0.749835	NA
ENSG00000259172	NA	65.5497	1.08395	0.116296	0.132214	0.879608	0.379072	0.749835	NA
ENSG00000262580	NA	87.3011	1.11216	0.15337	0.174062	0.881121	0.378252	0.749835	NA
ENSG00000277443	MARCKS	3076.49	0.899682	-0.152513	0.173683	-0.87811	0.379884	0.749835	myristoylated alanine rich protein kinase C substrate
ENSG00000289545	NA	51.3119	0.801719	-0.318831	0.361995	-0.880761	0.378447	0.749835	NA
ENSG00000101365	IDH3B	767.953	0.964875	-0.051586	0.0587996	-0.87732	0.380313	0.750234	isocitrate dehydrogenase (NAD(+)) 3 non-catalytic subunit beta
ENSG00000127528	KLF2	299.915	1.12824	0.174077	0.198406	0.877378	0.380282	0.750234	Kruppel like factor 2
ENSG00000147050	KDM6A	11721.1	1.09949	0.136836	0.156017	0.87706	0.380454	0.750318	lysine demethylase 6A
ENSG00000176101	SSNA1	265.984	1.06565	0.0917357	0.104605	0.876969	0.380503	0.750318	SS nuclear autoantigen 1
ENSG00000223745	NA	4688.84	1.07478	0.10404	0.118617	0.877112	0.380426	0.750318	NA
ENSG00000164308	ERAP2	4566.12	0.894475	-0.160887	0.183492	-0.876806	0.380592	0.750396	endoplasmic reticulum aminopeptidase 2
ENSG00000104177	MYEF2	2551.06	1.06099	0.0854089	0.0974529	0.876412	0.380806	0.750521	myelin expression factor 2
ENSG00000120697	ALG5	2201.25	0.971207	-0.0421488	0.0480932	-0.876398	0.380814	0.750521	ALG5 dolichyl-phosphate beta-glucosyltransferase
ENSG00000164045	CDC25A	1050	0.939367	-0.0902395	0.102975	-0.876326	0.380853	0.750521	cell division cycle 25A
ENSG00000226022	NA	30.8609	0.729123	-0.455767	0.520054	-0.876384	0.380822	0.750521	NA
ENSG00000012963	UBR7	1387.83	1.05284	0.0742883	0.0847864	0.876182	0.380931	0.750579	ubiquitin protein ligase E3 component n-recognin 7
ENSG00000158623	COPG2	1457.79	1.04072	0.0575841	0.0657367	0.87598	0.381041	0.750601	COPI coat complex subunit gamma 2
ENSG00000175711	B3GNTL1	1081.95	0.931004	-0.103141	0.117731	-0.876067	0.380994	0.750601	UDP-GlcNAc:betaGal beta-1,3-N-acetylglucosaminyltransferase like 1
ENSG00000087589	CASS4	56.6607	0.890102	-0.167957	0.191796	-0.875706	0.38119	0.750631	Cas scaffold protein family member 4
ENSG00000141424	SLC39A6	1114.9	0.969451	-0.0447595	0.0511115	-0.875723	0.38118	0.750631	solute carrier family 39 member 6
ENSG00000164535	DAGLB	480.142	0.951303	-0.0720227	0.0822478	-0.87568	0.381204	0.750631	diacylglycerol lipase beta
ENSG00000230323	NA	57.6469	1.09069	0.125243	0.143069	0.875401	0.381356	0.750833	NA
ENSG00000138081	FBXO11	8896.26	1.02106	0.0300721	0.0343667	0.875036	0.381554	0.751127	F-box protein 11
ENSG00000105643	ARRDC2	235.608	1.06194	0.0867047	0.0991137	0.874801	0.381682	0.751281	arrestin domain containing 2
ENSG00000234184	LINC01781	46.0866	0.825887	-0.275983	0.315513	-0.874711	0.381731	0.751281	long intergenic non-protein coding RNA 1781
ENSG00000110583	NAA40	834.794	1.03379	0.0479379	0.054837	0.874189	0.382015	0.751328	N-alpha-acetyltransferase 40, NatD catalytic subunit
ENSG00000139684	ESD	1581.17	0.955304	-0.0659686	0.0754509	-0.874324	0.381942	0.751328	esterase D
ENSG00000143851	PTPN7	1443.29	0.952917	-0.069577	0.0795855	-0.874242	0.381986	0.751328	protein tyrosine phosphatase non-receptor type 7
ENSG00000150867	PIP4K2A	19288.5	1.053	0.0744999	0.0852257	0.874148	0.382038	0.751328	phosphatidylinositol-5-phosphate 4-kinase type 2 alpha
ENSG00000204110	NA	74.8281	0.766058	-0.384474	0.43984	-0.874123	0.382051	0.751328	NA
ENSG00000204619	PPP1R11	635.363	1.04183	0.0591181	0.067601	0.874514	0.381838	0.751328	protein phosphatase 1 regulatory inhibitor subunit 11
ENSG00000204954	C12orf73	274.332	1.04023	0.0568985	0.0651145	0.873823	0.382215	0.751553	chromosome 12 open reading frame 73
ENSG00000071051	NCK2	5492.75	0.950302	-0.0735425	0.0841815	-0.873618	0.382326	0.751675	NCK adaptor protein 2
ENSG00000136504	KAT7	1982.22	0.984633	-0.0223425	0.0255842	-0.873291	0.382505	0.751832	lysine acetyltransferase 7
ENSG00000149485	FADS1	2775.68	1.04696	0.0662082	0.0758116	0.873325	0.382486	0.751832	fatty acid desaturase 1
ENSG00000134121	CHL1	3823.05	1.29459	0.372491	0.426777	0.872801	0.382772	0.752162	cell adhesion molecule L1 like
ENSG00000254999	BRK1	1350.12	1.03133	0.0445057	0.0509881	0.872865	0.382737	0.752162	BRICK1 subunit of SCAR/WAVE actin nucleating complex
ENSG00000065978	YBX1	10128.5	0.950824	-0.0727503	0.0833667	-0.872655	0.382851	0.752222	Y-box binding protein 1
ENSG00000084652	TXLNA	3445.81	0.968638	-0.0459703	0.0527021	-0.872267	0.383063	0.752249	taxilin alpha
ENSG00000116478	HDAC1	3928.1	1.03689	0.0522675	0.0599047	0.872512	0.382929	0.752249	histone deacetylase 1
ENSG00000246985	SOCS2-AS1	211.743	0.868035	-0.204175	0.234074	-0.872267	0.383063	0.752249	SOCS2 antisense RNA 1
ENSG00000258484	SPESP1	134.54	1.08715	0.12055	0.13818	0.872412	0.382984	0.752249	sperm equatorial segment protein 1
ENSG00000272690	LINC02018	63.4392	1.25302	0.32541	0.373225	0.871886	0.383271	0.75256	long intergenic non-protein coding RNA 2018
ENSG00000068097	HEATR6	582.125	0.943076	-0.084554	0.0969937	-0.871747	0.383346	0.752612	HEAT repeat containing 6
ENSG00000006062	MAP3K14	2979.7	1.04216	0.0595809	0.0684874	0.869954	0.384325	0.752698	mitogen-activated protein kinase kinase kinase 14
ENSG00000080815	PSEN1	2971.49	1.02874	0.0408716	0.046937	0.870777	0.383876	0.752698	presenilin 1
ENSG00000104643	MTMR9	2137.75	0.973949	-0.0380816	0.043743	-0.870575	0.383986	0.752698	myotubularin related protein 9
ENSG00000114520	SNX4	2851.75	1.02695	0.0383629	0.0441301	0.869314	0.384675	0.752698	sorting nexin 4
ENSG00000121741	ZMYM2	8633.16	1.04347	0.0613824	0.0706224	0.869163	0.384758	0.752698	zinc finger MYM-type containing 2
ENSG00000125944	HNRNPR	6802.38	0.966989	-0.0484279	0.0556478	-0.870258	0.384159	0.752698	heterogeneous nuclear ribonucleoprotein R
ENSG00000130038	CRACR2A	2865.84	0.957245	-0.0630392	0.0725118	-0.869365	0.384647	0.752698	calcium release activated channel regulator 2A
ENSG00000130811	EIF3G	1728.78	0.962442	-0.055228	0.0634365	-0.870602	0.383971	0.752698	eukaryotic translation initiation factor 3 subunit G
ENSG00000132329	RAMP1	55.2866	0.733311	-0.447503	0.513595	-0.871315	0.383582	0.752698	receptor activity modifying protein 1
ENSG00000134245	WNT2B	66.7819	1.15329	0.205752	0.236586	0.86967	0.384481	0.752698	Wnt family member 2B
ENSG00000139370	SLC15A4	3435.8	1.08043	0.111605	0.1281	0.871233	0.383627	0.752698	solute carrier family 15 member 4
ENSG00000142867	BCL10	951.481	1.04434	0.0625851	0.0718804	0.870684	0.383927	0.752698	BCL10 immune signaling adaptor
ENSG00000146414	SHPRH	3616.77	0.974097	-0.0378632	0.0435433	-0.869554	0.384544	0.752698	SNF2 histone linker PHD RING helicase
ENSG00000159842	ABR	7717.89	1.02487	0.0354377	0.0406864	0.870994	0.383757	0.752698	ABR activator of RhoGEF and GTPase
ENSG00000160216	AGPAT3	6830.39	1.03394	0.0481488	0.0553707	0.869573	0.384534	0.752698	1-acylglycerol-3-phosphate O-acyltransferase 3
ENSG00000164967	RPP25L	66.8244	1.09812	0.135041	0.154993	0.871271	0.383606	0.752698	ribonuclease P/MRP subunit p25 like
ENSG00000177000	MTHFR	951.745	1.04351	0.0614476	0.0706208	0.870106	0.384242	0.752698	methylenetetrahydrofolate reductase
ENSG00000180891	CUEDC1	56.0279	0.832778	-0.263996	0.303617	-0.869502	0.384573	0.752698	CUE domain containing 1
ENSG00000188559	RALGAPA2	8024.29	0.92942	-0.105598	0.121511	-0.869044	0.384823	0.752698	Ral GTPase activating protein catalytic subunit alpha 2
ENSG00000196363	WDR5	1117.7	0.964844	-0.0516317	0.0593809	-0.8695	0.384574	0.752698	WD repeat domain 5
ENSG00000225828	FAM229A	82.3258	1.07928	0.110067	0.126457	0.870388	0.384089	0.752698	family with sequence similarity 229 member A
ENSG00000243701	DUBR	43.2221	0.86431	-0.210379	0.241974	-0.869428	0.384613	0.752698	DPPA2 upstream binding RNA
ENSG00000244731	C4A	123.84	0.883068	-0.179404	0.205855	-0.871507	0.383478	0.752698	complement C4A (Rodgers blood group)
ENSG00000255062	NA	68.6449	0.92337	-0.11502	0.13218	-0.870178	0.384203	0.752698	NA
ENSG00000258944	NA	51.9851	1.11171	0.152775	0.175623	0.869902	0.384354	0.752698	NA
ENSG00000260088	DDX59-AS1	63.84	1.15502	0.207912	0.238841	0.870504	0.384025	0.752698	DDX59 antisense RNA 1
ENSG00000266402	SNHG25	35.1912	0.892568	-0.163966	0.188373	-0.870429	0.384066	0.752698	small nucleolar RNA host gene 25
ENSG00000271425	NBPF10	358.598	0.864184	-0.21059	0.242108	-0.869819	0.384399	0.752698	NBPF member 10
ENSG00000283415	NA	1444.65	1.24958	0.321441	0.369872	0.86906	0.384814	0.752698	NA
ENSG00000130695	CEP85	1226.21	0.966336	-0.0494035	0.0568544	-0.868948	0.384875	0.752704	centrosomal protein 85
ENSG00000178921	PFAS	1651.03	0.944309	-0.0826695	0.095229	-0.868112	0.385333	0.753501	phosphoribosylformylglycinamidine synthase
ENSG00000110934	BIN2	1673.76	1.05482	0.077	0.0887317	0.867784	0.385512	0.753618	bridging integrator 2
ENSG00000129158	SERGEF	4570.73	1.02042	0.029161	0.033606	0.867732	0.385541	0.753618	secretion regulating guanine nucleotide exchange factor
ENSG00000205740	NA	200.531	1.05427	0.07624	0.0878432	0.86791	0.385443	0.753618	NA
ENSG00000143479	DYRK3	589.707	0.923614	-0.114639	0.132157	-0.867441	0.3857	0.753833	dual specificity tyrosine phosphorylation regulated kinase 3
ENSG00000115504	EHBP1	7373.98	0.944908	-0.0817545	0.0942923	-0.867033	0.385924	0.753982	EH domain binding protein 1
ENSG00000159873	CCDC117	1332.86	0.964979	-0.05143	0.0593236	-0.86694	0.385975	0.753982	coiled-coil domain containing 117
ENSG00000163704	PRRT3	258.629	0.87262	-0.196575	0.226734	-0.866982	0.385952	0.753982	proline rich transmembrane protein 3
ENSG00000253819	NA	91.8742	1.31937	0.399846	0.461169	0.867028	0.385927	0.753982	NA
ENSG00000127527	EPS15L1	3460.11	1.03021	0.0429339	0.0495405	0.866642	0.386138	0.754012	epidermal growth factor receptor pathway substrate 15 like 1
ENSG00000157778	PSMG3	230.922	0.947234	-0.0782074	0.0902235	-0.866818	0.386042	0.754012	proteasome assembly chaperone 3
ENSG00000169246	NPIPB3	3358.35	1.05228	0.0735179	0.0848258	0.866693	0.38611	0.754012	nuclear pore complex interacting protein family member B3
ENSG00000120889	TNFRSF10B	4264.49	1.04753	0.0669963	0.0773147	0.86654	0.386194	0.754023	TNF receptor superfamily member 10b
ENSG00000047230	CTPS2	1792.91	1.04323	0.0610532	0.0704746	0.866315	0.386317	0.754148	CTP synthase 2
ENSG00000259543	NA	38.2904	0.821991	-0.282805	0.326473	-0.866244	0.386357	0.754148	NA
ENSG00000196151	WDSUB1	1122.27	1.0651	0.0909944	0.105077	0.865978	0.386502	0.75416	WD repeat, sterile alpha motif and U-box domain containing 1
ENSG00000274180	NATD1	34.8577	0.849461	-0.23538	0.271798	-0.866014	0.386482	0.75416	N-acetyltransferase domain containing 1
ENSG00000287124	NA	73.3205	1.11058	0.151315	0.174736	0.865961	0.386511	0.75416	NA
ENSG00000115271	GCA	1448.9	1.05487	0.0770718	0.0890282	0.865701	0.386654	0.754342	grancalcin
ENSG00000161981	SNRNP25	412.445	1.08309	0.115149	0.133035	0.865548	0.386738	0.754409	small nuclear ribonucleoprotein U11/U12 subunit 25
ENSG00000204444	APOM	49.8678	1.0834	0.115569	0.133542	0.86541	0.386814	0.754461	apolipoprotein M
ENSG00000152939	MARVELD2	140.592	0.89462	-0.160653	0.1857	-0.865117	0.386974	0.754677	MARVEL domain containing 2
ENSG00000261542	NA	54.7547	0.916032	-0.12653	0.146286	-0.864944	0.387069	0.754765	NA
ENSG00000177084	POLE	3479.89	1.04504	0.0635574	0.0735086	0.864625	0.387244	0.75501	DNA polymerase epsilon, catalytic subunit
ENSG00000228022	HCG20	30.518	0.875109	-0.192465	0.222703	-0.864223	0.387466	0.755345	HLA complex group 20
ENSG00000167272	POP5	352.054	0.93943	-0.0901431	0.104364	-0.863736	0.387733	0.755769	POP5 homolog, ribonuclease P/MRP subunit
ENSG00000008323	PLEKHG6	52.6151	0.854399	-0.227018	0.26287	-0.863612	0.387801	0.755794	pleckstrin homology and RhoGEF domain containing G6
ENSG00000161204	ABCF3	670.455	0.963671	-0.0533877	0.0618262	-0.863513	0.387856	0.755794	ATP binding cassette subfamily F member 3
ENSG00000178163	ZNF518B	870.578	0.96697	-0.048457	0.0561325	-0.863262	0.387994	0.755794	zinc finger protein 518B
ENSG00000216937	CCDC7	3982.19	1.07053	0.0983202	0.113885	0.863332	0.387955	0.755794	coiled-coil domain containing 7
ENSG00000231535	LINC00278	6537.62	0.469666	-1.09029	1.26275	-0.863423	0.387905	0.755794	long intergenic non-protein coding RNA 278
ENSG00000124164	VAPB	3115.47	1.02011	0.0287242	0.0332887	0.86288	0.388204	0.756009	VAMP associated protein B and C
ENSG00000237945	LINC00649	288.422	1.20348	0.267213	0.309675	0.862882	0.388202	0.756009	long intergenic non-protein coding RNA 649
ENSG00000125741	OPA3	1331.05	0.972581	-0.0401094	0.0465014	-0.862541	0.38839	0.756082	outer mitochondrial membrane lipid metabolism regulator OPA3
ENSG00000157036	EXOG	2166.27	0.972279	-0.0405575	0.0470116	-0.862713	0.388295	0.756082	exo/endonuclease G
ENSG00000226337	TMEM252-DT	44.3199	0.84111	-0.249634	0.289413	-0.862553	0.388383	0.756082	TMEM252 divergent transcript
ENSG00000283202	NA	31.8476	0.848421	-0.237148	0.274973	-0.86244	0.388445	0.756093	NA
ENSG00000106367	AP1S1	361.996	1.03694	0.052326	0.0606893	0.862194	0.388581	0.756164	adaptor related protein complex 1 subunit sigma 1
ENSG00000167460	TPM4	9206.75	1.02493	0.035528	0.0412022	0.862284	0.388531	0.756164	tropomyosin 4
ENSG00000285804	NA	27.5873	0.753745	-0.407852	0.47313	-0.86203	0.388671	0.756243	NA
ENSG00000100109	TFIP11	817.965	0.956932	-0.063511	0.0737046	-0.861696	0.388855	0.756415	tuftelin interacting protein 11
ENSG00000111962	UST	5507.57	0.718555	-0.476829	0.553481	-0.861509	0.388958	0.756415	uronyl 2-sulfotransferase
ENSG00000145386	CCNA2	2111.47	1.05344	0.0751079	0.0871693	0.861632	0.38889	0.756415	cyclin A2
ENSG00000224607	NA	39.6491	0.655164	-0.610071	0.708113	-0.861545	0.388938	0.756415	NA
ENSG00000101945	SUV39H1	508.651	1.05503	0.077289	0.089776	0.86091	0.389288	0.756959	SUV39H1 histone lysine methyltransferase
ENSG00000142856	ITGB3BP	3106.11	1.03823	0.0541263	0.0628867	0.860695	0.389406	0.757093	integrin subunit beta 3 binding protein
ENSG00000138587	MNS1	69.4046	0.828573	-0.271299	0.315478	-0.859963	0.38981	0.757397	meiosis specific nuclear structural 1
ENSG00000162813	BPNT1	982.028	0.956047	-0.0648463	0.075395	-0.860088	0.389741	0.757397	3'(2'), 5'-bisphosphate nucleotidase 1
ENSG00000168273	SMIM4	404.477	1.04199	0.0593457	0.0689929	0.860171	0.389695	0.757397	small integral membrane protein 4
ENSG00000185838	GNB1L	457.479	0.946698	-0.0790241	0.0918942	-0.859946	0.389819	0.757397	G protein subunit beta 1 like
ENSG00000214279	SCART1	302.508	0.908884	-0.137832	0.160306	-0.859804	0.389897	0.757397	scavenger receptor family member expressed on T cells 1
ENSG00000225465	NA	44.2535	1.2927	0.370385	0.430791	0.859779	0.389911	0.757397	NA
ENSG00000263766	KPNB1-DT	280.477	1.04439	0.0626647	0.072881	0.859822	0.389887	0.757397	KPNB1 divergent transcript
ENSG00000029364	SLC39A9	4426.43	1.03574	0.0506654	0.0589423	0.859576	0.390023	0.757421	solute carrier family 39 member 9
ENSG00000112303	VNN2	686.158	1.0632	0.0884158	0.102852	0.859641	0.389987	0.757421	vanin 2
ENSG00000176261	ZBTB8OS	2441.32	1.03653	0.0517577	0.0602292	0.859345	0.39015	0.757481	zinc finger and BTB domain containing 8 opposite strand
ENSG00000197142	ACSL5	2737.9	0.973407	-0.0388857	0.0452506	-0.859341	0.390153	0.757481	acyl-CoA synthetase long chain family member 5
ENSG00000036054	TBC1D23	1920.95	1.04043	0.0571822	0.0665851	0.858784	0.39046	0.757531	TBC1 domain family member 23
ENSG00000074935	TUBE1	418.486	1.07736	0.107507	0.125182	0.858807	0.390447	0.757531	tubulin epsilon 1
ENSG00000124279	FASTKD3	433.794	0.967543	-0.0476023	0.0554131	-0.859044	0.390316	0.757531	FAST kinase domains 3
ENSG00000196873	CBWD3	3274.99	0.968654	-0.0459463	0.0534952	-0.858887	0.390403	0.757531	COBW domain containing 3
ENSG00000196890	H2BU1	278.921	1.24499	0.316133	0.368131	0.858753	0.390477	0.757531	H2B.U histone 1
ENSG00000215039	CD27-AS1	266.606	0.906806	-0.141133	0.164301	-0.858994	0.390344	0.757531	CD27 antisense RNA 1
ENSG00000094975	SUCO	3542.43	1.03229	0.0458509	0.0534108	0.858458	0.39064	0.757751	SUN domain containing ossification factor
ENSG00000158258	CLSTN2	51.2333	1.3638	0.447637	0.521571	0.858247	0.390756	0.757879	calsyntenin 2
ENSG00000091164	TXNL1	2352.17	0.977999	-0.0320952	0.0374195	-0.857711	0.391052	0.75826	thioredoxin like 1
ENSG00000286416	NA	151.569	0.924052	-0.113954	0.132849	-0.857772	0.391018	0.75826	NA
ENSG00000176105	YES1	3367.84	1.07363	0.102494	0.11951	0.857614	0.391105	0.758268	YES proto-oncogene 1, Src family tyrosine kinase
ENSG00000135314	KHDC1	249.661	0.894306	-0.16116	0.188096	-0.856797	0.391557	0.758637	KH domain containing 1
ENSG00000135801	TAF5L	1187.23	0.971707	-0.0414064	0.0483236	-0.856857	0.391524	0.758637	TATA-box binding protein associated factor 5 like
ENSG00000183963	SMTN	373.871	1.06156	0.0861875	0.100601	0.856729	0.391595	0.758637	smoothelin
ENSG00000230082	PRRT3-AS1	64.3607	1.152	0.204144	0.23817	0.857137	0.391369	0.758637	PRRT3 antisense RNA 1
ENSG00000251615	NA	30.6666	0.854839	-0.226276	0.264096	-0.856795	0.391558	0.758637	NA
ENSG00000279392	NA	26.7764	1.12329	0.167728	0.195759	0.856807	0.391552	0.758637	NA
ENSG00000152503	TRIM36	26.0374	0.867825	-0.204525	0.238789	-0.856508	0.391717	0.758687	tripartite motif containing 36
ENSG00000235450	NA	37.9241	1.19316	0.254785	0.297472	0.856502	0.39172	0.758687	NA
ENSG00000284602	NA	48.1723	1.09221	0.127254	0.148625	0.856209	0.391882	0.758904	NA
ENSG00000197785	ATAD3A	823.898	0.928245	-0.107423	0.125478	-0.856109	0.391937	0.758915	ATPase family AAA domain containing 3A
ENSG00000228430	NA	50.641	0.816802	-0.291942	0.341049	-0.856012	0.391991	0.758923	NA
ENSG00000285558	NA	154.828	1.07137	0.0994501	0.116201	0.855846	0.392083	0.759003	NA
ENSG00000284999	NA	193.699	0.763703	-0.388916	0.454542	-0.855621	0.392207	0.759148	NA
ENSG00000167635	ZNF146	2917.88	0.975199	-0.0362309	0.042367	-0.855167	0.392458	0.759538	zinc finger protein 146
ENSG00000008300	CELSR3	85.3011	0.816079	-0.29322	0.342953	-0.854984	0.39256	0.759638	cadherin EGF LAG seven-pass G-type receptor 3
ENSG00000227486	NA	12179.5	0.938881	-0.0909864	0.106438	-0.854834	0.392643	0.759702	NA
ENSG00000179933	C14orf119	512.731	0.964265	-0.0524981	0.0614238	-0.854687	0.392725	0.759763	chromosome 14 open reading frame 119
ENSG00000197647	ZNF433	69.1447	1.12842	0.174304	0.204032	0.854295	0.392942	0.760086	zinc finger protein 433
ENSG00000146872	TLK2	4375.72	0.976135	-0.0348479	0.0408003	-0.854108	0.393045	0.76019	tousled like kinase 2
ENSG00000053501	USE1	130.641	0.948885	-0.0756955	0.0887375	-0.853027	0.393644	0.760469	unconventional SNARE in the ER 1
ENSG00000078018	MAP2	44.4226	1.54801	0.630414	0.738408	0.853748	0.393245	0.760469	microtubule associated protein 2
ENSG00000105926	PALS2	5840.71	0.963982	-0.0529214	0.0620576	-0.852779	0.393782	0.760469	protein associated with LIN7 2, MAGUK p55 family member
ENSG00000110171	TRIM3	130.918	1.05929	0.0830979	0.0974029	0.853136	0.393584	0.760469	tripartite motif containing 3
ENSG00000125746	EML2	1323.18	1.05554	0.0779845	0.0913833	0.853377	0.39345	0.760469	EMAP like 2
ENSG00000131051	RBM39	9583.11	0.986742	-0.0192548	0.0225621	-0.853413	0.39343	0.760469	RNA binding motif protein 39
ENSG00000133812	SBF2	2288.62	1.14858	0.199848	0.234154	0.85349	0.393388	0.760469	SET binding factor 2
ENSG00000141741	MIEN1	241.006	1.0517	0.0727202	0.0852423	0.8531	0.393604	0.760469	migration and invasion enhancer 1
ENSG00000144597	EAF1	1104.9	1.03083	0.0438015	0.051364	0.852767	0.393789	0.760469	ELL associated factor 1
ENSG00000162526	TSSK3	124.863	1.0701	0.0977431	0.114557	0.853229	0.393532	0.760469	testis specific serine kinase 3
ENSG00000204131	NHSL2	54.3465	0.876878	-0.189552	0.222107	-0.853428	0.393422	0.760469	NHS like 2
ENSG00000271151	NA	34.7177	1.1408	0.190042	0.222823	0.852883	0.393724	0.760469	NA
ENSG00000136807	CDK9	1042.29	1.03543	0.050229	0.0589164	0.852546	0.393911	0.760609	cyclin dependent kinase 9
ENSG00000270170	NCBP2AS2	133.727	1.06107	0.0855204	0.100333	0.852367	0.39401	0.760705	NCBP2 antisense 2 (head to head)
ENSG00000183137	CEP57L1	1819.04	0.965298	-0.050954	0.0597907	-0.852206	0.3941	0.760781	centrosomal protein 57 like 1
ENSG00000110700	RPS13	5534.91	0.970052	-0.043866	0.0515406	-0.851096	0.394716	0.761555	ribosomal protein S13
ENSG00000146021	KLHL3	1937.16	0.92831	-0.107322	0.126094	-0.851121	0.394702	0.761555	kelch like family member 3
ENSG00000160326	SLC2A6	583.514	0.941463	-0.0870235	0.102256	-0.851034	0.394751	0.761555	solute carrier family 2 member 6
ENSG00000182405	PGBD4	219.22	0.949517	-0.0747338	0.0878048	-0.851136	0.394694	0.761555	piggyBac transposable element derived 4
ENSG00000258056	CD63-AS1	53.1379	1.07877	0.109381	0.128509	0.851153	0.394685	0.761555	CD63 antisense RNA 1
ENSG00000118513	MYB	1097.22	0.927	-0.109359	0.12852	-0.850911	0.394819	0.76159	MYB proto-oncogene, transcription factor
ENSG00000215630	GUSBP9	23.7551	1.13267	0.179733	0.211272	0.850716	0.394927	0.761702	GUSB pseudogene 9
ENSG00000141965	FEM1A	637.654	0.944622	-0.0821914	0.0966574	-0.850338	0.395137	0.761743	fem-1 homolog A
ENSG00000167555	ZNF528	328.901	0.917354	-0.12445	0.146388	-0.850138	0.395248	0.761743	zinc finger protein 528
ENSG00000168404	MLKL	894.384	1.05704	0.0800266	0.0941179	0.850281	0.395169	0.761743	mixed lineage kinase domain like pseudokinase
ENSG00000175048	ZDHHC14	6184.88	0.885375	-0.175639	0.206588	-0.850187	0.395221	0.761743	zinc finger DHHC-type palmitoyltransferase 14
ENSG00000187952	NA	24.6869	0.891362	-0.165917	0.195083	-0.850493	0.395051	0.761743	NA
ENSG00000257176	LOC100506606	443.299	0.850605	-0.233439	0.274503	-0.850406	0.395099	0.761743	uncharacterized LOC100506606
ENSG00000105607	GCDH	574.186	0.951073	-0.0723722	0.0851629	-0.84981	0.395431	0.761796	glutaryl-CoA dehydrogenase
ENSG00000182827	ACBD3	2673.62	1.03489	0.0494823	0.0582185	0.84994	0.395358	0.761796	acyl-CoA binding domain containing 3
ENSG00000186376	ZNF75D	1728.06	0.961943	-0.055977	0.0658764	-0.849729	0.395476	0.761796	zinc finger protein 75D
ENSG00000285667	NA	84.3965	1.08015	0.111234	0.130892	0.849816	0.395428	0.761796	NA
ENSG00000169057	MECP2	3095.02	1.02245	0.0320299	0.0377113	0.849344	0.39569	0.761824	methyl-CpG binding protein 2
ENSG00000175449	RFESD	116.687	0.916809	-0.125307	0.14753	-0.849367	0.395677	0.761824	Rieske Fe-S domain containing
ENSG00000221874	ZNF816-ZNF321P	36.594	1.10335	0.141894	0.167034	0.849489	0.395609	0.761824	ZNF816-ZNF321P readthrough
ENSG00000236358	NA	95.8156	0.77782	-0.362492	0.426728	-0.849468	0.395621	0.761824	NA
ENSG00000147434	CHRNA6	93.6309	0.860056	-0.217497	0.256193	-0.848958	0.395904	0.762045	cholinergic receptor nicotinic alpha 6 subunit
ENSG00000159164	SV2A	128.836	1.17157	0.228443	0.269086	0.848957	0.395905	0.762045	synaptic vesicle glycoprotein 2A
ENSG00000100596	SPTLC2	4185.72	1.07775	0.10802	0.127473	0.847401	0.396771	0.762171	serine palmitoyltransferase long chain base subunit 2
ENSG00000101751	POLI	776.182	1.06306	0.0882295	0.104073	0.847765	0.396569	0.762171	DNA polymerase iota
ENSG00000113068	PFDN1	1763.92	0.97018	-0.0436754	0.0514687	-0.848581	0.396114	0.762171	prefoldin subunit 1
ENSG00000140612	SEC11A	2792.88	0.979117	-0.0304472	0.0359276	-0.847461	0.396738	0.762171	SEC11 homolog A, signal peptidase complex subunit
ENSG00000143772	ITPKB	3281.33	0.915165	-0.127896	0.150841	-0.847885	0.396502	0.762171	inositol-trisphosphate 3-kinase B
ENSG00000153815	CMIP	9308.02	1.04688	0.0660998	0.0779762	0.847692	0.396609	0.762171	c-Maf inducing protein
ENSG00000160221	GATD3	1224.66	1.03399	0.048225	0.0568656	0.848052	0.396409	0.762171	glutamine amidotransferase class 1 domain containing 3
ENSG00000167114	SLC27A4	285.759	0.911312	-0.133983	0.158074	-0.847596	0.396663	0.762171	solute carrier family 27 member 4
ENSG00000167670	CHAF1A	1791.63	1.03586	0.0508274	0.0599436	0.84792	0.396483	0.762171	chromatin assembly factor 1 subunit A
ENSG00000183891	TTC32	290.031	1.08157	0.113123	0.133344	0.848354	0.396241	0.762171	tetratricopeptide repeat domain 32
ENSG00000198270	TMEM116	668.202	1.07247	0.100932	0.119102	0.847442	0.396749	0.762171	transmembrane protein 116
ENSG00000198931	APRT	835.634	0.963503	-0.0536391	0.0632566	-0.847961	0.39646	0.762171	adenine phosphoribosyltransferase
ENSG00000228509	NA	180.601	1.17686	0.234945	0.276897	0.848492	0.396164	0.762171	NA
ENSG00000245694	CRNDE	53.2586	0.745686	-0.42336	0.49927	-0.847958	0.396461	0.762171	colorectal neoplasia differentially expressed
ENSG00000250264	NA	146.207	0.846175	-0.240972	0.283995	-0.848507	0.396156	0.762171	NA
ENSG00000273015	NA	351.309	1.05151	0.0724657	0.0854842	0.847709	0.3966	0.762171	NA
ENSG00000184083	FAM120C	990.324	0.955412	-0.0658052	0.0776735	-0.847202	0.396883	0.762193	family with sequence similarity 120C
ENSG00000272831	NA	43.3829	1.09203	0.127008	0.149904	0.847257	0.396852	0.762193	NA
ENSG00000260280	SLX1B-SULT1A4	62.5391	0.920862	-0.118944	0.140423	-0.847039	0.396974	0.762271	SLX1B-SULT1A4 readthrough (NMD candidate)
ENSG00000196636	SDHAF3	1280.08	0.951455	-0.0717926	0.0847809	-0.846802	0.397105	0.762332	succinate dehydrogenase complex assembly factor 3
ENSG00000248333	CDK11B	960.984	0.944673	-0.0821137	0.0969648	-0.84684	0.397084	0.762332	cyclin dependent kinase 11B
ENSG00000101019	UQCC1	4325.42	0.979436	-0.0299768	0.0354107	-0.846546	0.397248	0.762428	ubiquinol-cytochrome c reductase complex assembly factor 1
ENSG00000177301	KCNA2	390.048	0.906841	-0.141078	0.166654	-0.846533	0.397255	0.762428	potassium voltage-gated channel subfamily A member 2
ENSG00000165819	METTL3	1384.99	0.974912	-0.0366554	0.0433052	-0.846442	0.397306	0.76243	methyltransferase 3, N6-adenosine-methyltransferase complex catalytic subunit
ENSG00000273061	CDC37L1-DT	27.8261	1.11228	0.153517	0.181392	0.846327	0.397371	0.762457	CDC37L1 divergent transcript
ENSG00000122877	EGR2	507.474	1.11193	0.153071	0.180961	0.845877	0.397622	0.76265	early growth response 2
ENSG00000132361	CLUH	2195.08	0.935818	-0.0957007	0.113131	-0.845926	0.397594	0.76265	clustered mitochondria homolog
ENSG00000185658	BRWD1	4462.06	1.03555	0.0504011	0.0595817	0.845916	0.3976	0.76265	bromodomain and WD repeat domain containing 1
ENSG00000111913	RIPOR2	8043	0.919641	-0.120858	0.142924	-0.845608	0.397772	0.762842	RHO family interacting cell polarization regulator 2
ENSG00000009413	REV3L	10800.2	0.972106	-0.0408142	0.0482756	-0.845442	0.397864	0.762923	REV3 like, DNA directed polymerase zeta catalytic subunit
ENSG00000114982	KANSL3	2085.4	1.02621	0.037325	0.0441633	0.84516	0.398021	0.763049	KAT8 regulatory NSL complex subunit 3
ENSG00000147955	SIGMAR1	382.596	0.928907	-0.106395	0.125889	-0.845145	0.39803	0.763049	sigma non-opioid intracellular receptor 1
ENSG00000141506	PIK3R5	3275.96	0.848421	-0.237148	0.280766	-0.844648	0.398308	0.763486	phosphoinositide-3-kinase regulatory subunit 5
ENSG00000137492	THAP12	1261.63	0.947983	-0.0770664	0.0912981	-0.844118	0.398603	0.763764	THAP domain containing 12
ENSG00000198331	HYLS1	376.337	0.952782	-0.0697812	0.0826582	-0.844214	0.39855	0.763764	HYLS1 centriolar and ciliogenesis associated
ENSG00000289502	NA	33.8926	1.15739	0.210879	0.249817	0.844137	0.398593	0.763764	NA
ENSG00000231887	PRH1	329.003	0.920594	-0.119363	0.141452	-0.843839	0.398759	0.763967	proline rich protein HaeIII subfamily 1
ENSG00000287978	LOC100996756	171.538	1.08902	0.123025	0.145817	0.843692	0.398842	0.764029	uncharacterized LOC100996756
ENSG00000198556	ZNF789	832.286	0.959681	-0.0593737	0.070382	-0.843591	0.398898	0.76404	zinc finger protein 789
ENSG00000112306	RPS12	5533.04	0.960348	-0.0583706	0.0692066	-0.843425	0.398991	0.764122	ribosomal protein S12
ENSG00000261654	NA	124.434	1.07781	0.1081	0.128205	0.843177	0.39913	0.764292	NA
ENSG00000171443	ZNF524	100.328	1.06305	0.0882116	0.104634	0.843046	0.399203	0.764336	zinc finger protein 524
ENSG00000113742	CPEB4	7184.49	0.928146	-0.107577	0.127628	-0.842889	0.399291	0.764401	cytoplasmic polyadenylation element binding protein 4
ENSG00000142621	FHAD1	35.7495	0.761663	-0.392775	0.466033	-0.842805	0.399337	0.764401	forkhead associated phosphopeptide binding domain 1
ENSG00000119048	UBE2B	1184.66	1.03877	0.0548787	0.0651661	0.842135	0.399713	0.764951	ubiquitin conjugating enzyme E2 B
ENSG00000186020	ZNF529	1155.17	0.965602	-0.0504991	0.0599672	-0.842113	0.399725	0.764951	zinc finger protein 529
ENSG00000067167	TRAM1	6020.33	0.956265	-0.0645169	0.0766421	-0.841795	0.399903	0.765195	translocation associated membrane protein 1
ENSG00000003756	RBM5	4015.42	0.984724	-0.0222085	0.026403	-0.841134	0.400273	0.76526	RNA binding motif protein 5
ENSG00000071205	ARHGAP10	8612.92	0.884784	-0.176603	0.209901	-0.841361	0.400146	0.76526	Rho GTPase activating protein 10
ENSG00000074842	MYDGF	825.936	1.06166	0.0863204	0.102615	0.841208	0.400232	0.76526	myeloid derived growth factor
ENSG00000114857	NKTR	8173.06	1.01822	0.0260439	0.0309628	0.841136	0.400272	0.76526	natural killer cell triggering receptor
ENSG00000125445	MRPS7	617.78	0.957809	-0.06219	0.0739258	-0.841249	0.400208	0.76526	mitochondrial ribosomal protein S7
ENSG00000134324	LPIN1	1992.07	0.889403	-0.16909	0.200953	-0.841442	0.4001	0.76526	lipin 1
ENSG00000163935	SFMBT1	1061.03	0.955584	-0.0655452	0.0779357	-0.841016	0.400339	0.76526	Scm like with four mbt domains 1
ENSG00000185019	UBOX5	533.13	1.04466	0.063037	0.0749483	0.841073	0.400307	0.76526	U-box domain containing 5
ENSG00000157895	C12orf43	415.814	0.949883	-0.0741775	0.0882104	-0.840916	0.400395	0.765272	chromosome 12 open reading frame 43
ENSG00000148399	DPH7	729.758	0.961003	-0.0573879	0.0682578	-0.840751	0.400487	0.765352	diphthamide biosynthesis 7
ENSG00000237292	LINC01732	105.539	1.10567	0.144919	0.1724	0.840597	0.400574	0.765421	long intergenic non-protein coding RNA 1732
ENSG00000171659	GPR34	43.7841	0.732909	-0.448294	0.533481	-0.840319	0.40073	0.765624	G protein-coupled receptor 34
ENSG00000114209	PDCD10	3452.74	0.977154	-0.0333418	0.0396834	-0.840197	0.400798	0.765658	programmed cell death 10
ENSG00000141349	G6PC3	483.088	0.964028	-0.0528535	0.0629336	-0.839831	0.401003	0.765934	glucose-6-phosphatase catalytic subunit 3
ENSG00000266918	NA	103.412	1.22128	0.288395	0.343426	0.83976	0.401043	0.765934	NA
ENSG00000290020	NA	658.14	1.12624	0.171516	0.204299	0.839531	0.401171	0.766083	NA
ENSG00000160695	VPS11	643.363	0.971455	-0.0417811	0.0497867	-0.839202	0.401356	0.76634	VPS11 core subunit of CORVET and HOPS complexes
ENSG00000004897	CDC27	6061.75	0.980333	-0.0286566	0.0341531	-0.839064	0.401433	0.766391	cell division cycle 27
ENSG00000023191	RNH1	1010.59	1.04664	0.0657588	0.0785033	0.837657	0.402224	0.766543	ribonuclease/angiogenin inhibitor 1
ENSG00000037749	MFAP3	1355.52	1.02911	0.041398	0.0494712	0.83681	0.402699	0.766543	microfibril associated protein 3
ENSG00000080546	SESN1	825.923	0.960257	-0.0585074	0.0698291	-0.837865	0.402106	0.766543	sestrin 1
ENSG00000100101	NA	34.1184	0.909202	-0.137327	0.164043	-0.837138	0.402515	0.766543	NA
ENSG00000107554	DNMBP	4218.1	0.857188	-0.222317	0.265447	-0.837519	0.402301	0.766543	dynamin binding protein
ENSG00000113719	ERGIC1	6969.61	1.02858	0.0406471	0.0485043	0.83801	0.402025	0.766543	endoplasmic reticulum-golgi intermediate compartment 1
ENSG00000115568	ZNF142	1432.46	0.952976	-0.0694888	0.0830149	-0.837064	0.402557	0.766543	zinc finger protein 142
ENSG00000120051	CFAP58	55.9135	1.11824	0.161234	0.192534	0.837434	0.402349	0.766543	cilia and flagella associated protein 58
ENSG00000131503	ANKHD1	35.2275	1.10534	0.144484	0.172541	0.837391	0.402373	0.766543	ankyrin repeat and KH domain containing 1
ENSG00000133138	TBC1D8B	437.132	1.13056	0.177039	0.21165	0.83647	0.402891	0.766543	TBC1 domain family member 8B
ENSG00000137960	GIPC2	91.5463	1.1032	0.141699	0.169157	0.837679	0.402211	0.766543	GIPC PDZ domain containing family member 2
ENSG00000151500	THYN1	379.692	0.963739	-0.0532853	0.0636056	-0.837746	0.402173	0.766543	thymocyte nuclear protein 1
ENSG00000162065	TBC1D24	50.0752	1.14336	0.19328	0.230619	0.838089	0.401981	0.766543	TBC1 domain family member 24
ENSG00000162419	GMEB1	869.023	1.03478	0.049328	0.0588406	0.838333	0.401844	0.766543	glucocorticoid modulatory element binding protein 1
ENSG00000166016	ABTB2	9551.71	0.938524	-0.0915351	0.10923	-0.838006	0.402027	0.766543	ankyrin repeat and BTB domain containing 2
ENSG00000168944	CEP120	2366.76	0.976226	-0.0347136	0.0414831	-0.836814	0.402697	0.766543	centrosomal protein 120
ENSG00000172007	RAB33B	497.948	1.0427	0.0603199	0.0721327	0.836235	0.403023	0.766543	RAB33B, member RAS oncogene family
ENSG00000176915	ANKLE2	2796.76	1.02829	0.0402419	0.0481205	0.836272	0.403002	0.766543	ankyrin repeat and LEM domain containing 2
ENSG00000183742	MACC1	9278.04	0.940022	-0.0892335	0.106657	-0.836639	0.402796	0.766543	MET transcriptional regulator MACC1
ENSG00000187239	FNBP1	34814.6	1.06016	0.0842874	0.100751	0.836592	0.402822	0.766543	formin binding protein 1
ENSG00000206341	NA	55.5004	0.840162	-0.251261	0.300126	-0.837184	0.402489	0.766543	NA
ENSG00000223442	TH2LCRR	77.7852	1.16491	0.220213	0.262726	0.838186	0.401926	0.766543	T helper type 2 locus control region associated RNA
ENSG00000231028	AHI1-DT	126.174	0.879329	-0.185526	0.221806	-0.836433	0.402911	0.766543	AHI1 divergent transcript
ENSG00000231952	NA	35.172	0.84066	-0.250406	0.299075	-0.83727	0.402441	0.766543	NA
ENSG00000254532	NA	141.334	1.27899	0.355007	0.424366	0.836559	0.402841	0.766543	NA
ENSG00000261236	BOP1	964.301	0.943187	-0.0843849	0.100719	-0.837828	0.402127	0.766543	BOP1 ribosomal biogenesis factor
ENSG00000275119	NA	970.493	1.14332	0.19323	0.230745	0.837419	0.402357	0.766543	NA
ENSG00000275700	AATF	4446.75	0.978085	-0.0319683	0.0382247	-0.836324	0.402973	0.766543	apoptosis antagonizing transcription factor
ENSG00000281357	ARRDC3-AS1	1009.55	0.95492	-0.0665478	0.0795588	-0.83646	0.402896	0.766543	ARRDC3 antisense RNA 1
ENSG00000288784	CTAGE4	39.9596	1.15286	0.205218	0.245303	0.836591	0.402823	0.766543	CTAGE family member 4
ENSG00000106803	SEC61B	2064.72	0.947685	-0.0775206	0.0927231	-0.836045	0.40313	0.766651	SEC61 translocon subunit beta
ENSG00000131480	AOC2	92.3236	1.09851	0.135544	0.162212	0.835595	0.403383	0.766949	amine oxidase copper containing 2
ENSG00000233410	NA	28.9931	0.714032	-0.48594	0.581663	-0.835431	0.403475	0.766949	NA
ENSG00000261386	NA	366.137	1.04399	0.0621018	0.0743371	0.835409	0.403488	0.766949	NA
ENSG00000286185	NA	152.952	0.841893	-0.248291	0.297195	-0.835447	0.403466	0.766949	NA
ENSG00000180479	ZNF571	193.041	0.885117	-0.176059	0.210777	-0.835287	0.403556	0.766983	zinc finger protein 571
ENSG00000158427	TMSB15B	2181.63	1.05631	0.079032	0.0946561	0.834939	0.403752	0.76726	thymosin beta 15B
ENSG00000177565	TBL1XR1	15708.2	0.965713	-0.0503338	0.0603079	-0.834613	0.403936	0.767513	TBL1X receptor 1
ENSG00000112297	CRYBG1	5409.66	0.918936	-0.121964	0.146189	-0.834291	0.404117	0.76775	crystallin beta-gamma domain containing 1
ENSG00000246339	EXTL3-AS1	31.1884	0.898046	-0.155138	0.18597	-0.834213	0.404161	0.76775	EXTL3 antisense RNA 1
ENSG00000113456	RAD1	573.595	0.963205	-0.0540859	0.0648755	-0.833687	0.404457	0.767859	RAD1 checkpoint DNA exonuclease
ENSG00000116741	RGS2	183.69	0.825986	-0.275811	0.330843	-0.833664	0.404471	0.767859	regulator of G protein signaling 2
ENSG00000119705	SLIRP	946.559	0.972866	-0.0396875	0.0475925	-0.833902	0.404336	0.767859	SRA stem-loop interacting RNA binding protein
ENSG00000177738	ANXA2R-OT1	449.966	0.936901	-0.0940309	0.11279	-0.833678	0.404463	0.767859	ANXA2R overlapping transcript
ENSG00000198400	NTRK1	30.4769	0.888857	-0.169977	0.20382	-0.833957	0.404305	0.767859	neurotrophic receptor tyrosine kinase 1
ENSG00000157214	STEAP2	130.962	1.29307	0.370803	0.444901	0.833452	0.40459	0.76799	STEAP2 metalloreductase
ENSG00000113448	PDE4D	17589.7	1.18357	0.243143	0.291854	0.833098	0.404789	0.768273	phosphodiesterase 4D
ENSG00000099365	STX1B	50.559	1.16902	0.225295	0.270503	0.832874	0.404916	0.768417	syntaxin 1B
ENSG00000149792	MRPL49	892.196	0.964241	-0.0525336	0.0631228	-0.832245	0.405271	0.768803	mitochondrial ribosomal protein L49
ENSG00000153165	RGPD3	152.1	0.945238	-0.0812507	0.0976129	-0.832376	0.405197	0.768803	RANBP2 like and GRIP domain containing 3
ENSG00000220749	RPL21P28	240.586	1.06416	0.089713	0.107795	0.832258	0.405263	0.768803	ribosomal protein L21 pseudogene 28
ENSG00000100129	EIF3L	3972.09	0.967072	-0.0483051	0.0581268	-0.83103	0.405957	0.769434	eukaryotic translation initiation factor 3 subunit L
ENSG00000100206	DMC1	272.795	1.06659	0.093002	0.111884	0.831236	0.40584	0.769434	DNA meiotic recombinase 1
ENSG00000100453	GZMB	32.3028	0.605073	-0.724818	0.872105	-0.831114	0.405909	0.769434	granzyme B
ENSG00000108932	SLC16A6	959.521	1.05741	0.0805414	0.0968941	0.831232	0.405843	0.769434	solute carrier family 16 member 6
ENSG00000170860	LSM3	1092.12	0.968626	-0.0459878	0.0553271	-0.831199	0.405861	0.769434	LSM3 homolog, U6 small nuclear RNA and mRNA degradation associated
ENSG00000240401	NA	122.943	1.07423	0.103302	0.124252	0.831391	0.405753	0.769434	NA
ENSG00000260778	MIR3677HG	49.9467	1.10132	0.13923	0.167529	0.831081	0.405928	0.769434	MIR3677 and MIR940 host gene
ENSG00000048392	RRM2B	2046.67	1.0568	0.0796958	0.0959329	0.830745	0.406118	0.769451	ribonucleotide reductase regulatory TP53 inducible subunit M2B
ENSG00000120332	TNN	46.8457	1.23966	0.309939	0.373078	0.830762	0.406108	0.769451	tenascin N
ENSG00000153814	JAZF1	802.885	1.21114	0.276366	0.332667	0.830757	0.406111	0.769451	JAZF zinc finger 1
ENSG00000065613	SLK	1934.62	0.967806	-0.0472108	0.0568803	-0.830002	0.406537	0.769736	STE20 like kinase
ENSG00000065665	SEC61A2	1161.89	1.0416	0.058796	0.0708313	0.830086	0.40649	0.769736	SEC61 translocon subunit alpha 2
ENSG00000138613	APH1B	705.243	1.06543	0.0914399	0.110139	0.830221	0.406414	0.769736	aph-1 homolog B, gamma-secretase subunit
ENSG00000165288	BRWD3	6988.75	1.05587	0.0784333	0.0945008	0.829975	0.406553	0.769736	bromodomain and WD repeat domain containing 3
ENSG00000177556	ATOX1	1007.04	0.960835	-0.0576387	0.069449	-0.829943	0.406571	0.769736	antioxidant 1 copper chaperone
ENSG00000287110	NA	157.669	0.903366	-0.146617	0.176649	-0.829995	0.406542	0.769736	NA
ENSG00000005189	REXO5	640.076	1.05161	0.0725992	0.0875151	0.829562	0.406786	0.769761	RNA exonuclease 5
ENSG00000148229	POLE3	856.884	0.932942	-0.100141	0.120706	-0.829628	0.406749	0.769761	DNA polymerase epsilon 3, accessory subunit
ENSG00000177685	CRACR2B	98.6423	0.86506	-0.209128	0.252019	-0.82981	0.406646	0.769761	calcium release activated channel regulator 2B
ENSG00000178104	PDE4DIP	1221.74	0.920601	-0.119353	0.143856	-0.829669	0.406726	0.769761	phosphodiesterase 4D interacting protein
ENSG00000223509	NA	348.135	0.921439	-0.118039	0.142328	-0.829342	0.406911	0.769901	NA
ENSG00000017427	IGF1	997.153	0.850353	-0.233867	0.28216	-0.828843	0.407193	0.770235	insulin like growth factor 1
ENSG00000145214	DGKQ	309.074	0.899973	-0.152046	0.183434	-0.828891	0.407166	0.770235	diacylglycerol kinase theta
ENSG00000148803	FUOM	130.328	1.05934	0.083172	0.100357	0.828762	0.407239	0.770235	fucose mutarotase
ENSG00000103852	TTC23	1014.87	0.935209	-0.0966399	0.116649	-0.828471	0.407404	0.770451	tetratricopeptide repeat domain 23
ENSG00000185730	ZNF696	168.697	0.945538	-0.0807934	0.097563	-0.828116	0.407605	0.77064	zinc finger protein 696
ENSG00000213468	FIRRE	3666.36	0.906337	-0.14188	0.171322	-0.828148	0.407587	0.77064	firre intergenic repeating RNA element
ENSG00000165630	PRPF18	2320.91	0.971688	-0.0414356	0.0500775	-0.827428	0.407994	0.77128	pre-mRNA processing factor 18
ENSG00000008083	JARID2	14399.2	1.07251	0.100996	0.122128	0.826966	0.408256	0.771488	jumonji and AT-rich interaction domain containing 2
ENSG00000198721	ECI2	580.364	1.06486	0.0906676	0.109624	0.827079	0.408192	0.771488	enoyl-CoA delta isomerase 2
ENSG00000273269	NA	112.229	1.10395	0.142681	0.172517	0.827054	0.408206	0.771488	NA
ENSG00000185246	PRPF39	2044.85	0.974124	-0.0378226	0.045765	-0.826453	0.408547	0.771942	pre-mRNA processing factor 39
ENSG00000101413	RPRD1B	3744.44	0.980769	-0.0280145	0.0339104	-0.826133	0.408729	0.772094	regulation of nuclear pre-mRNA domain containing 1B
ENSG00000128311	TST	105.427	1.0847	0.117295	0.141979	0.826143	0.408723	0.772094	thiosulfate sulfurtransferase
ENSG00000144476	ACKR3	176.931	1.20514	0.269206	0.326054	0.825646	0.409005	0.772138	atypical chemokine receptor 3
ENSG00000148300	REXO4	715.682	0.964398	-0.0522995	0.0633276	-0.825856	0.408886	0.772138	REX4 homolog, 3'-5' exonuclease
ENSG00000154930	ACSS1	1627.78	1.06	0.0840581	0.101795	0.825761	0.40894	0.772138	acyl-CoA synthetase short chain family member 1
ENSG00000167258	CDK12	6192.56	0.964993	-0.0514097	0.0622661	-0.825645	0.409005	0.772138	cyclin dependent kinase 12
ENSG00000182325	FBXL6	241.736	1.07633	0.106115	0.128493	0.825841	0.408894	0.772138	F-box and leucine rich repeat protein 6
ENSG00000033170	FUT8	26432.3	1.11434	0.156191	0.189323	0.824998	0.409373	0.772449	fucosyltransferase 8
ENSG00000100726	TELO2	508.526	0.941543	-0.0869008	0.105333	-0.825015	0.409363	0.772449	telomere maintenance 2
ENSG00000111885	MAN1A1	14361.2	0.939868	-0.0894707	0.108461	-0.824908	0.409424	0.772449	mannosidase alpha class 1A member 1
ENSG00000245384	CXXC4-AS1	492.413	0.868472	-0.203448	0.246581	-0.825076	0.409329	0.772449	CXXC4 antisense RNA 1
ENSG00000254473	UBQLN1-AS1	29.4628	1.12467	0.169497	0.205459	0.824967	0.40939	0.772449	UBQLN1 antisense RNA 1
ENSG00000100650	SRSF5	3788.36	0.985131	-0.0216127	0.0262241	-0.824154	0.409852	0.772491	serine and arginine rich splicing factor 5
ENSG00000101911	PRPS2	1743.42	0.963417	-0.0537677	0.0652321	-0.824251	0.409797	0.772491	phosphoribosyl pyrophosphate synthetase 2
ENSG00000130303	BST2	2447.54	0.95529	-0.06599	0.0800126	-0.824745	0.409516	0.772491	bone marrow stromal cell antigen 2
ENSG00000135862	LAMC1	4675.74	0.9428	-0.0849762	0.10306	-0.824535	0.409636	0.772491	laminin subunit gamma 1
ENSG00000137821	LRRC49	202.275	0.824251	-0.278845	0.338267	-0.824333	0.40975	0.772491	leucine rich repeat containing 49
ENSG00000149357	LAMTOR1	1030.08	0.971728	-0.0413752	0.0501942	-0.824303	0.409768	0.772491	late endosomal/lysosomal adaptor, MAPK and MTOR activator 1
ENSG00000173153	ESRRA	759.359	0.94807	-0.0769341	0.0932934	-0.824647	0.409572	0.772491	estrogen related receptor alpha
ENSG00000288665	NA	34.7443	0.909133	-0.137436	0.166756	-0.824174	0.409841	0.772491	NA
ENSG00000178202	POGLUT3	725.927	0.948637	-0.0760723	0.0923479	-0.823758	0.410077	0.77282	protein O-glucosyltransferase 3
ENSG00000232952	LOC401957	33.5275	0.907549	-0.139952	0.169922	-0.823627	0.410151	0.772865	matrin 3 pseudogene
ENSG00000198521	ZNF43	1864.15	0.933824	-0.0987767	0.119967	-0.823366	0.4103	0.773021	zinc finger protein 43
ENSG00000237781	NA	80.0733	1.1032	0.141698	0.172109	0.823303	0.410336	0.773021	NA
ENSG00000121653	MAPK8IP1	34.5226	1.12091	0.164673	0.200038	0.82321	0.410389	0.773025	mitogen-activated protein kinase 8 interacting protein 1
ENSG00000087086	FTL	9530.83	1.0775	0.10769	0.130836	0.82309	0.410457	0.773057	ferritin light chain
ENSG00000130402	ACTN4	6301.16	1.03365	0.0477492	0.0580254	0.822902	0.410564	0.773083	actinin alpha 4
ENSG00000253438	PCAT1	403.102	0.910513	-0.135249	0.164359	-0.822888	0.410572	0.773083	prostate cancer associated transcript 1
ENSG00000186298	PPP1CC	5490.31	0.981633	-0.0267448	0.0325051	-0.822789	0.410628	0.773093	protein phosphatase 1 catalytic subunit gamma
ENSG00000149273	RPS3	10694.7	1.03739	0.0529553	0.0644025	0.822256	0.410931	0.773568	ribosomal protein S3
ENSG00000160199	PKNOX1	979.375	0.965999	-0.0499062	0.060709	-0.822056	0.411045	0.773687	PBX/knotted 1 homeobox 1
ENSG00000108509	CAMTA2	1145.28	1.03409	0.0483584	0.0588495	0.82173	0.411231	0.77382	calmodulin binding transcription activator 2
ENSG00000184441	NA	69.2447	1.08377	0.116054	0.141212	0.821842	0.411167	0.77382	NA
ENSG00000188976	NOC2L	1491.51	0.958424	-0.061264	0.0745609	-0.821664	0.411268	0.77382	NOC2 like nucleolar associated transcriptional repressor
ENSG00000047346	FAM214A	9817.57	0.942414	-0.0855671	0.104201	-0.821174	0.411547	0.774063	family with sequence similarity 214 member A
ENSG00000108384	RAD51C	1073.15	1.05257	0.073914	0.0900106	0.821169	0.41155	0.774063	RAD51 paralog C
ENSG00000149212	SESN3	574.924	0.812199	-0.300096	0.365376	-0.821335	0.411456	0.774063	sestrin 3
ENSG00000053747	LAMA3	35.6746	1.25269	0.325032	0.395978	0.820834	0.411741	0.774136	laminin subunit alpha 3
ENSG00000165714	BORCS5	2654.62	0.964631	-0.0519515	0.0632789	-0.820992	0.411651	0.774136	BLOC-1 related complex subunit 5
ENSG00000176731	RBIS	795.549	1.0415	0.0586644	0.0714673	0.820857	0.411728	0.774136	ribosomal biogenesis factor
ENSG00000270231	NBPF8	2962.27	1.05436	0.0763616	0.0930508	0.820644	0.411849	0.774244	NBPF member 8
ENSG00000072958	AP1M1	1369.68	1.02557	0.0364264	0.0444007	0.820401	0.411988	0.774363	adaptor related protein complex 1 subunit mu 1
ENSG00000188042	ARL4C	285.745	1.21599	0.282126	0.343938	0.820282	0.412055	0.774363	ADP ribosylation factor like GTPase 4C
ENSG00000260920	NA	102.961	1.08326	0.115379	0.140661	0.820265	0.412065	0.774363	NA
ENSG00000010803	SCMH1	10984.2	0.963555	-0.0535605	0.0653071	-0.820133	0.41214	0.77439	Scm polycomb group protein homolog 1
ENSG00000100068	NA	1061.92	1.06623	0.0925181	0.112831	0.819972	0.412232	0.77439	NA
ENSG00000279792	NA	39.0688	0.918472	-0.122693	0.149624	-0.820004	0.412214	0.77439	NA
ENSG00000054116	TRAPPC3	751.116	0.976448	-0.0343849	0.041943	-0.8198	0.41233	0.774479	trafficking protein particle complex subunit 3
ENSG00000216657	NA	25.8549	0.881244	-0.182386	0.222559	-0.819495	0.412504	0.774711	NA
ENSG00000144158	NA	218.873	1.06054	0.0848033	0.103514	0.819242	0.412648	0.774885	NA
ENSG00000020426	MNAT1	3385.96	0.965971	-0.0499478	0.0609823	-0.819054	0.412756	0.774896	MNAT1 component of CDK activating kinase
ENSG00000250896	NA	179.09	1.05666	0.0795086	0.0970677	0.819104	0.412727	0.774896	NA
ENSG00000118689	FOXO3	626.161	0.8535	-0.228537	0.279149	-0.818691	0.412963	0.775095	forkhead box O3
ENSG00000255717	SNHG1	2488.35	0.951427	-0.0718348	0.0877436	-0.81869	0.412963	0.775095	small nucleolar RNA host gene 1
ENSG00000115084	SLC35F5	2817	1.04383	0.0618908	0.0756197	0.818449	0.413101	0.775257	solute carrier family 35 member F5
ENSG00000255946	NA	106.2	1.09174	0.126634	0.154843	0.81782	0.41346	0.775836	NA
ENSG00000003096	KLHL13	114.1	0.7719	-0.373514	0.457041	-0.817243	0.413789	0.776125	kelch like family member 13
ENSG00000110723	EXPH5	516.981	0.883594	-0.178544	0.218441	-0.817353	0.413727	0.776125	exophilin 5
ENSG00000132185	FCRLA	3508.51	1.10364	0.14227	0.174065	0.817342	0.413733	0.776125	Fc receptor like A
ENSG00000137218	FRS3	94.5659	1.05937	0.0832129	0.10185	0.817015	0.41392	0.776125	fibroblast growth factor receptor substrate 3
ENSG00000185361	TNFAIP8L1	339.77	1.04618	0.0651372	0.079724	0.817034	0.413909	0.776125	TNF alpha induced protein 8 like 1
ENSG00000275318	LOC100419515	33.7372	0.911338	-0.133942	0.16392	-0.817117	0.413861	0.776125	zinc finger protein 41 pseudogene
ENSG00000140382	HMG20A	3071.56	0.970002	-0.0439404	0.0537969	-0.816783	0.414052	0.776278	high mobility group 20A
ENSG00000127419	TMEM175	404.943	0.963253	-0.0540132	0.0661416	-0.81663	0.41414	0.776346	transmembrane protein 175
ENSG00000165006	UBAP1	2735.13	1.02193	0.0312993	0.03834	0.81636	0.414294	0.776541	ubiquitin associated protein 1
ENSG00000180787	ZFP3	297.171	0.945904	-0.080234	0.0983195	-0.816054	0.414469	0.776723	ZFP3 zinc finger protein
ENSG00000232732	NA	150.456	1.14963	0.201164	0.246521	0.816012	0.414493	0.776723	NA
ENSG00000070413	DGCR2	2913.1	0.98042	-0.0285288	0.0349819	-0.81553	0.414769	0.777144	DiGeorge syndrome critical region gene 2
ENSG00000173226	IQCB1	5570.78	1.03928	0.0555797	0.0681818	0.815169	0.414975	0.777434	IQ motif containing B1
ENSG00000225921	NOL7	1028.9	0.967608	-0.0475057	0.0582847	-0.815064	0.415036	0.777452	nucleolar protein 7
ENSG00000287055	NA	507.886	0.814715	-0.295633	0.362874	-0.8147	0.415244	0.777746	NA
ENSG00000118007	STAG1	13667	0.967664	-0.0474226	0.0582334	-0.814354	0.415442	0.777927	stromal antigen 1
ENSG00000265479	DTX2P1-UPK3BP1-PMS2P11	824.07	1.06488	0.0906849	0.111358	0.814354	0.415442	0.777927	DTX2P1-UPK3BP1-PMS2P11 readthrough, transcribed pseudogene
ENSG00000211972	IGHV3-66	63.8022	0.699244	-0.516131	0.633888	-0.81423	0.415513	0.777963	immunoglobulin heavy variable 3-66
ENSG00000113140	SPARC	1073.61	0.89406	-0.161556	0.19851	-0.813842	0.415735	0.778145	secreted protein acidic and cysteine rich
ENSG00000168779	SHOX2	62.6671	1.3939	0.479132	0.588763	0.813793	0.415763	0.778145	short stature homeobox 2
ENSG00000254166	PCAT2	228.899	0.908746	-0.13805	0.169638	-0.813796	0.415762	0.778145	prostate cancer associated transcript 2
ENSG00000078900	TP73	2449.03	1.1138	0.155486	0.191204	0.813195	0.416106	0.778405	tumor protein p73
ENSG00000083720	OXCT1	7442.89	0.947425	-0.0779171	0.095934	-0.812195	0.41668	0.778405	3-oxoacid CoA-transferase 1
ENSG00000085831	TTC39A	42.5853	1.14743	0.198407	0.244112	0.81277	0.41635	0.778405	tetratricopeptide repeat domain 39A
ENSG00000105953	OGDH	4881.99	0.969866	-0.044142	0.0542848	-0.813155	0.416129	0.778405	oxoglutarate dehydrogenase
ENSG00000136451	VEZF1	888.442	1.0361	0.0511651	0.0630029	0.812106	0.416731	0.778405	vascular endothelial zinc finger 1
ENSG00000152767	FARP1	378.845	1.28594	0.362822	0.446442	0.812697	0.416392	0.778405	FERM, ARH/RhoGEF and pleckstrin domain protein 1
ENSG00000160908	ZNF394	1084.21	1.02987	0.0424609	0.0522556	0.812561	0.41647	0.778405	zinc finger protein 394
ENSG00000164885	CDK5	128.476	1.08196	0.113642	0.139789	0.81295	0.416247	0.778405	cyclin dependent kinase 5
ENSG00000170049	KCNAB3	57.2321	1.08515	0.117897	0.145149	0.812253	0.416647	0.778405	potassium voltage-gated channel subfamily A regulatory beta subunit 3
ENSG00000170175	CHRNB1	105.904	1.07471	0.103941	0.12791	0.812611	0.416441	0.778405	cholinergic receptor nicotinic beta 1 subunit
ENSG00000183597	TANGO2	1107.76	1.03419	0.0484968	0.0596762	0.812667	0.416409	0.778405	transport and golgi organization 2 homolog
ENSG00000187778	MCRS1	702.999	0.953517	-0.0686692	0.0845379	-0.812289	0.416626	0.778405	microspherule protein 1
ENSG00000213918	DNASE1	955.676	1.02914	0.0414346	0.0509595	0.813089	0.416167	0.778405	deoxyribonuclease 1
ENSG00000220323	H2BC19P	205.295	1.05456	0.0766349	0.0943703	0.812066	0.416754	0.778405	H2B clustered histone 19, pseudogene
ENSG00000229739	PDC-AS1	814.421	0.93509	-0.0968223	0.119132	-0.812729	0.416374	0.778405	PDC antisense RNA 1
ENSG00000245888	NSMCE1-DT	41.3407	0.89048	-0.167345	0.206081	-0.812037	0.416771	0.778405	NSMCE1 divergent transcript
ENSG00000286121	NA	29.2492	0.888103	-0.171201	0.210523	-0.813217	0.416094	0.778405	NA
ENSG00000172086	KRCC1	1539.67	1.03351	0.0475517	0.0585767	0.811785	0.416915	0.778578	lysine rich coiled-coil 1
ENSG00000261094	NA	66.5222	0.929232	-0.10589	0.130463	-0.811647	0.416994	0.778632	NA
ENSG00000172943	PHF8	2422.41	0.978837	-0.0308595	0.0380256	-0.811545	0.417053	0.778645	PHD finger protein 8
ENSG00000270580	PKD1P6-NPIPP1	36.3638	0.911499	-0.133687	0.164755	-0.811427	0.41712	0.778676	PKD1P6-NPIPP1 readthrough
ENSG00000224505	NA	578.041	1.06254	0.0875125	0.107876	0.811231	0.417233	0.778791	NA
ENSG00000177640	CASC2	149.876	0.908337	-0.1387	0.171	-0.81111	0.417303	0.778825	cancer susceptibility 2
ENSG00000142599	RERE	25413.4	1.03255	0.0462158	0.0570084	0.810684	0.417547	0.779039	arginine-glutamic acid dipeptide repeats
ENSG00000158805	ZNF276	877.859	0.966608	-0.0489979	0.0604425	-0.810653	0.417565	0.779039	zinc finger protein 276
ENSG00000223865	HLA-DPB1	2699.72	0.88917	-0.169469	0.209077	-0.810554	0.417622	0.779039	major histocompatibility complex, class II, DP beta 1
ENSG00000226180	LOC100129215	41.8386	0.877675	-0.188242	0.232237	-0.810561	0.417618	0.779039	uncharacterized LOC100129215
ENSG00000204311	PJVK	98.6905	0.930961	-0.103208	0.127347	-0.810445	0.417685	0.779061	pejvakin
ENSG00000086589	RBM22	1202.27	1.01768	0.0252873	0.0312383	0.809497	0.418229	0.779113	RNA binding motif protein 22
ENSG00000104671	DCTN6	429.5	0.969893	-0.0441023	0.0544911	-0.80935	0.418314	0.779113	dynactin subunit 6
ENSG00000105063	PPP6R1	4411.35	1.04378	0.0618238	0.0763671	0.809561	0.418192	0.779113	protein phosphatase 6 regulatory subunit 1
ENSG00000138600	SPPL2A	3125.82	1.03576	0.0506918	0.0626084	0.809664	0.418134	0.779113	signal peptide peptidase like 2A
ENSG00000163528	CHCHD4	270.82	0.948624	-0.0760917	0.094003	-0.80946	0.418251	0.779113	coiled-coil-helix-coiled-coil-helix domain containing 4
ENSG00000170584	NUDCD2	462.086	1.03594	0.050938	0.0629301	0.809438	0.418263	0.779113	NudC domain containing 2
ENSG00000186001	LRCH3	5758.06	1.03211	0.0455972	0.0563382	0.809349	0.418315	0.779113	leucine rich repeats and calponin homology domain containing 3
ENSG00000186952	TMEM232	437.15	0.921736	-0.117574	0.145219	-0.809634	0.418151	0.779113	transmembrane protein 232
ENSG00000226752	CUTALP	1148.97	1.07995	0.110969	0.136948	0.810295	0.417771	0.779113	cutA divalent cation tolerance like, pseudogene
ENSG00000228192	NA	169.685	0.935983	-0.095446	0.117932	-0.809329	0.418326	0.779113	NA
ENSG00000273576	NA	54.4871	1.08968	0.123902	0.153074	0.809423	0.418272	0.779113	NA
ENSG00000279235	NA	29.9947	1.10383	0.142513	0.17592	0.810099	0.417883	0.779113	NA
ENSG00000234851	RPL23AP42	5248.11	1.03551	0.0503349	0.0622209	0.808971	0.418532	0.779337	ribosomal protein L23a pseudogene 42
ENSG00000256262	NA	82.0502	0.909804	-0.136372	0.168581	-0.808942	0.418549	0.779337	NA
ENSG00000187164	SHTN1	40.4786	0.797819	-0.325866	0.402903	-0.808796	0.418632	0.779397	shootin 1
ENSG00000075651	PLD1	1345.49	0.756951	-0.401728	0.496959	-0.808373	0.418876	0.77966	phospholipase D1
ENSG00000263753	LINC00667	564.314	0.95793	-0.0620083	0.0767045	-0.808405	0.418858	0.77966	long intergenic non-protein coding RNA 667
ENSG00000166579	NDEL1	3053.61	1.03305	0.0469157	0.0580641	0.807998	0.419091	0.779966	nudE neurodevelopment protein 1 like 1
ENSG00000152380	FAM151B	33.0935	0.891161	-0.166242	0.205801	-0.80778	0.419217	0.780105	family with sequence similarity 151 member B
ENSG00000169016	E2F6	523.809	0.956483	-0.0641889	0.0795013	-0.807394	0.41944	0.78034	E2F transcription factor 6
ENSG00000198689	SLC9A6	1034.31	0.967291	-0.0479781	0.0594439	-0.807116	0.4196	0.78034	solute carrier family 9 member A6
ENSG00000259790	ANP32BP1	48.2367	0.923412	-0.114953	0.14242	-0.807143	0.419584	0.78034	acidic nuclear phosphoprotein 32 family member B pseudogene 1
ENSG00000266844	NA	79.2186	0.935487	-0.0962104	0.119196	-0.807161	0.419574	0.78034	NA
ENSG00000274020	LINC01138	2725.43	1.04713	0.0664467	0.0823007	0.807365	0.419456	0.78034	long intergenic non-protein coding RNA 1138
ENSG00000129696	TTI2	471.279	0.96624	-0.0495467	0.0613981	-0.806973	0.419682	0.780397	TELO2 interacting protein 2
ENSG00000103335	PIEZO1	5003.47	1.04763	0.0671275	0.0832082	0.806742	0.419815	0.780455	piezo type mechanosensitive ion channel component 1
ENSG00000135723	FHOD1	1037.51	1.03966	0.0561102	0.0695505	0.806754	0.419808	0.780455	formin homology 2 domain containing 1
ENSG00000140650	PMM2	5746.75	0.967254	-0.048034	0.0595557	-0.80654	0.419932	0.780576	phosphomannomutase 2
ENSG00000242258	LINC00996	2268.42	0.904151	-0.145364	0.180259	-0.80642	0.420001	0.780609	long intergenic non-protein coding RNA 996
ENSG00000142794	NBPF3	82.3292	1.48543	0.570884	0.708217	0.806086	0.420193	0.780665	NBPF member 3
ENSG00000171649	ZIK1	259.033	1.06696	0.0935038	0.116008	0.806012	0.420236	0.780665	zinc finger protein interacting with K protein 1
ENSG00000196199	MPHOSPH8	1955.62	1.01989	0.0284137	0.0352437	0.806208	0.420123	0.780665	M-phase phosphoprotein 8
ENSG00000253182	NA	23.5686	1.2084	0.273094	0.338818	0.806021	0.420231	0.780665	NA
ENSG00000281731	METTL14-DT	73.8683	1.09911	0.136342	0.169179	0.8059	0.4203	0.780689	METTL14 divergent transcript
ENSG00000198963	RORB	52.0911	0.792691	-0.335169	0.415981	-0.805732	0.420397	0.780774	RAR related orphan receptor B
ENSG00000128918	ALDH1A2	144.108	0.821787	-0.283163	0.351529	-0.805518	0.420521	0.780909	aldehyde dehydrogenase 1 family member A2
ENSG00000106013	ANKRD7	86.7019	0.883339	-0.178962	0.222348	-0.80487	0.420895	0.781031	ankyrin repeat domain 7
ENSG00000137251	TINAG	493.51	1.22577	0.293689	0.364747	0.805186	0.420712	0.781031	tubulointerstitial nephritis antigen
ENSG00000156234	CXCL13	53.722	1.34493	0.427529	0.531129	0.804942	0.420853	0.781031	C-X-C motif chemokine ligand 13
ENSG00000157212	PAXIP1	2046.94	0.97146	-0.0417731	0.0518908	-0.805019	0.420809	0.781031	PAX interacting protein 1
ENSG00000258646	NA	27.0581	1.10918	0.149491	0.185682	0.805089	0.420768	0.781031	NA
ENSG00000270099	NA	1298.64	1.04539	0.0640358	0.0795474	0.805002	0.420819	0.781031	NA
ENSG00000114439	BBX	12187.5	0.971149	-0.0422356	0.0524944	-0.804573	0.421066	0.781102	BBX high mobility group box domain containing
ENSG00000169223	LMAN2	2576.5	1.03574	0.0506582	0.0629656	0.804538	0.421086	0.781102	lectin, mannose binding 2
ENSG00000197557	TTC30A	98.6117	0.904062	-0.145506	0.180835	-0.804637	0.421029	0.781102	tetratricopeptide repeat domain 30A
ENSG00000092969	TGFB2	101.122	0.857007	-0.222622	0.277464	-0.802344	0.422354	0.781167	transforming growth factor beta 2
ENSG00000100612	DHRS7	935.021	0.92982	-0.104977	0.130539	-0.804184	0.421291	0.781167	dehydrogenase/reductase 7
ENSG00000101574	METTL4	961.97	1.03582	0.0507745	0.0632413	0.802869	0.42205	0.781167	methyltransferase 4, N6-adenosine
ENSG00000102078	SLC25A14	337.79	0.965803	-0.0501987	0.0626438	-0.801335	0.422938	0.781167	solute carrier family 25 member 14
ENSG00000102309	PIN4	659.603	0.950914	-0.0726125	0.0903058	-0.804074	0.421354	0.781167	peptidylprolyl cis/trans isomerase, NIMA-interacting 4
ENSG00000105492	SIGLEC6	35.255	0.783122	-0.352691	0.439193	-0.803043	0.42195	0.781167	sialic acid binding Ig like lectin 6
ENSG00000111596	CNOT2	7510.61	0.975986	-0.0350674	0.0436553	-0.80328	0.421813	0.781167	CCR4-NOT transcription complex subunit 2
ENSG00000111679	PTPN6	8746.72	1.04301	0.0607462	0.075697	0.802491	0.422269	0.781167	protein tyrosine phosphatase non-receptor type 6
ENSG00000125457	MIF4GD	333.438	1.04455	0.0628769	0.0784693	0.801293	0.422962	0.781167	MIF4G domain containing
ENSG00000133104	SPART	439.685	0.800428	-0.321157	0.400186	-0.80252	0.422252	0.781167	spartin
ENSG00000135114	OASL	447.568	1.1106	0.151336	0.188624	0.802313	0.422372	0.781167	2'-5'-oligoadenylate synthetase like
ENSG00000136881	BAAT	37.1478	1.10081	0.138568	0.172547	0.803071	0.421934	0.781167	bile acid-CoA:amino acid N-acyltransferase
ENSG00000138382	METTL5	687.853	1.02704	0.0384937	0.0479548	0.802708	0.422143	0.781167	methyltransferase 5, N6-adenosine
ENSG00000140319	SRP14	1253.53	0.967455	-0.0477336	0.0594203	-0.803321	0.421789	0.781167	signal recognition particle 14
ENSG00000144848	ATG3	1961.46	0.979479	-0.0299138	0.0372977	-0.802028	0.422537	0.781167	autophagy related 3
ENSG00000157107	FCHO2	66.6428	0.903965	-0.145661	0.181277	-0.803528	0.42167	0.781167	FCH and mu domain containing endocytic adaptor 2
ENSG00000161021	MAML1	2009.96	0.979689	-0.0296041	0.0369229	-0.801781	0.42268	0.781167	mastermind like transcriptional coactivator 1
ENSG00000165475	CRYL1	442.098	1.12992	0.176222	0.219096	0.804315	0.421215	0.781167	crystallin lambda 1
ENSG00000165672	PRDX3	2234	0.975468	-0.0358333	0.0447248	-0.801195	0.423019	0.781167	peroxiredoxin 3
ENSG00000169020	ATP5ME	405.894	0.943391	-0.0840724	0.104613	-0.803654	0.421597	0.781167	ATP synthase membrane subunit e
ENSG00000169926	KLF13	7612.62	1.04614	0.0650716	0.0809913	0.803439	0.421721	0.781167	Kruppel like factor 13
ENSG00000171291	ZNF439	561.941	1.14559	0.196086	0.244418	0.802257	0.422404	0.781167	zinc finger protein 439
ENSG00000179104	TMTC2	6604.26	1.10504	0.144098	0.179623	0.802226	0.422422	0.781167	transmembrane O-mannosyltransferase targeting cadherins 2
ENSG00000182087	TMEM259	1556.98	1.04255	0.0601189	0.0749361	0.80227	0.422397	0.781167	transmembrane protein 259
ENSG00000198467	TPM2	46.7963	1.21366	0.279368	0.348185	0.802357	0.422347	0.781167	tropomyosin 2
ENSG00000204642	HLA-F	2429.81	1.07208	0.10041	0.124858	0.804195	0.421284	0.781167	major histocompatibility complex, class I, F
ENSG00000229862	NA	69.7149	0.913343	-0.130772	0.163149	-0.80155	0.422813	0.781167	NA
ENSG00000231889	TRAF3IP2-AS1	3239.38	1.04062	0.0574426	0.0716771	0.801408	0.422896	0.781167	TRAF3IP2 antisense RNA 1
ENSG00000234062	NA	854.322	0.957416	-0.0627816	0.0781886	-0.802951	0.422003	0.781167	NA
ENSG00000251365	LINC02236	39.6879	0.878496	-0.186892	0.233039	-0.801978	0.422566	0.781167	long intergenic non-protein coding RNA 2236
ENSG00000257355	NA	87.0787	1.11294	0.154369	0.192443	0.802158	0.422462	0.781167	NA
ENSG00000259371	NA	33.6635	1.10648	0.145977	0.182196	0.801205	0.423013	0.781167	NA
ENSG00000260269	NA	176.796	0.949104	-0.0753624	0.0940204	-0.801554	0.422811	0.781167	NA
ENSG00000266053	NDUFV2-AS1	87.8079	1.06709	0.0936859	0.116718	0.802671	0.422165	0.781167	NDUFV2 antisense RNA 1
ENSG00000272031	ANKRD34A	81.1537	1.10448	0.143368	0.178427	0.80351	0.42168	0.781167	ankyrin repeat domain 34A
ENSG00000275713	H2BC9	3458.53	1.05631	0.0790283	0.0986012	0.801495	0.422845	0.781167	H2B clustered histone 9
ENSG00000277957	NA	35.6961	0.805392	-0.312238	0.38855	-0.803598	0.421629	0.781167	NA
ENSG00000105640	RPL18A	2597.36	1.04208	0.0594632	0.0742319	0.801047	0.423104	0.78123	ribosomal protein L18a
ENSG00000184983	NDUFA6	743.089	0.952434	-0.0703086	0.0877854	-0.800914	0.423181	0.781277	NADH:ubiquinone oxidoreductase subunit A6
ENSG00000116991	SIPA1L2	171.793	1.23989	0.310212	0.387489	0.800569	0.423381	0.781362	signal induced proliferation associated 1 like 2
ENSG00000123739	PLA2G12A	148.025	0.944195	-0.0828438	0.103469	-0.800666	0.423325	0.781362	phospholipase A2 group XIIA
ENSG00000147872	PLIN2	754.582	1.08296	0.114983	0.143612	0.800652	0.423333	0.781362	perilipin 2
ENSG00000111052	LIN7A	953.922	0.795866	-0.329402	0.411747	-0.800011	0.423705	0.781675	lin-7 homolog A, crumbs cell polarity complex component
ENSG00000133884	DPF2	1103.86	1.01919	0.0274191	0.0342704	0.800081	0.423664	0.781675	double PHD fingers 2
ENSG00000284634	NA	354.227	0.743486	-0.427622	0.534512	-0.800023	0.423697	0.781675	NA
ENSG00000149257	SERPINH1	312.818	1.08473	0.117336	0.146691	0.799888	0.423775	0.781711	serpin family H member 1
ENSG00000213977	TAX1BP3	29.8136	1.10009	0.137621	0.172076	0.799771	0.423844	0.781742	Tax1 binding protein 3
ENSG00000120063	GNA13	5323.75	1.03546	0.0502775	0.062877	0.799617	0.423933	0.781754	G protein subunit alpha 13
ENSG00000261324	NA	544.575	1.0647	0.0904404	0.113109	0.799583	0.423952	0.781754	NA
ENSG00000072864	NDE1	4726.67	0.973018	-0.0394616	0.0493632	-0.799412	0.424051	0.781765	nudE neurodevelopment protein 1
ENSG00000134864	GGACT	99.795	0.937467	-0.0931595	0.116542	-0.799361	0.424081	0.781765	gamma-glutamylamine cyclotransferase
ENSG00000290119	NA	28.8909	1.13894	0.187693	0.23482	0.799307	0.424113	0.781765	NA
ENSG00000040487	SLC66A1	184.882	1.05248	0.0737979	0.0923929	0.79874	0.424441	0.781792	solute carrier family 66 member 1
ENSG00000076108	BAZ2A	5599.29	1.02978	0.0423298	0.0530081	0.798554	0.424549	0.781792	bromodomain adjacent to zinc finger domain 2A
ENSG00000086717	PPEF1	26.1294	0.839556	-0.252301	0.31599	-0.798446	0.424612	0.781792	protein phosphatase with EF-hand domain 1
ENSG00000115415	STAT1	35194.9	0.949834	-0.074253	0.0929647	-0.798723	0.424451	0.781792	signal transducer and activator of transcription 1
ENSG00000122565	CBX3	3267.53	0.978595	-0.0312161	0.0390687	-0.799006	0.424287	0.781792	chromobox 3
ENSG00000132780	NASP	4485.77	0.96013	-0.0586988	0.0734513	-0.799152	0.424202	0.781792	nuclear autoantigenic sperm protein
ENSG00000157060	SHCBP1L	38.778	0.84391	-0.244839	0.306488	-0.798855	0.424374	0.781792	SHC binding and spindle associated 1 like
ENSG00000164669	INTS4P1	80.7264	0.919037	-0.121806	0.152563	-0.798397	0.42464	0.781792	integrator complex subunit 4 pseudogene 1
ENSG00000225031	NA	1097.94	0.95842	-0.0612703	0.0767176	-0.798647	0.424495	0.781792	NA
ENSG00000253738	OTUD6B-AS1	459.149	0.950974	-0.0725222	0.0907841	-0.798843	0.424382	0.781792	OTUD6B antisense RNA 1 (head to head)
ENSG00000060762	MPC1	1407.37	0.946216	-0.0797585	0.0999683	-0.797837	0.424965	0.781985	mitochondrial pyruvate carrier 1
ENSG00000108515	ENO3	217.755	1.07334	0.102108	0.127991	0.797773	0.425002	0.781985	enolase 3
ENSG00000115138	POMC	35.0746	1.3141	0.394077	0.493838	0.797988	0.424877	0.781985	proopiomelanocortin
ENSG00000164603	BMT2	2872.82	1.06091	0.0853082	0.106886	0.798124	0.424798	0.781985	base methyltransferase of 25S rRNA 2 homolog
ENSG00000228672	PROB1	145.985	0.936543	-0.0945823	0.11855	-0.797825	0.424972	0.781985	proline rich basic protein 1
ENSG00000105339	DENND3	2915.17	1.17625	0.2342	0.293738	0.797307	0.425273	0.782105	DENN domain containing 3
ENSG00000173621	LRFN4	152.68	1.09082	0.125411	0.157279	0.797378	0.425232	0.782105	leucine rich repeat and fibronectin type III domain containing 4
ENSG00000238009	LOC100996442	52.9558	0.852774	-0.229764	0.288098	-0.797522	0.425148	0.782105	uncharacterized LOC100996442
ENSG00000272269	NUP153-AS1	66.2396	1.07132	0.099392	0.124658	0.797315	0.425268	0.782105	NUP153 antisense RNA 1
ENSG00000141540	TTYH2	125.238	1.10991	0.150449	0.188767	0.797006	0.425448	0.782174	tweety family member 2
ENSG00000149929	HIRIP3	249.86	1.03823	0.0541323	0.067951	0.796637	0.425662	0.782174	HIRA interacting protein 3
ENSG00000152102	FAM168B	3224.49	0.98197	-0.0262489	0.0329481	-0.796675	0.42564	0.782174	family with sequence similarity 168 member B
ENSG00000160194	NDUFV3	880.2	0.95949	-0.0596598	0.0748718	-0.796826	0.425552	0.782174	NADH:ubiquinone oxidoreductase subunit V3
ENSG00000214253	FIS1	562.953	0.970707	-0.0428927	0.053843	-0.796624	0.425669	0.782174	fission, mitochondrial 1
ENSG00000247774	PCED1B-AS1	246.482	1.09754	0.13428	0.168522	0.796811	0.425561	0.782174	PCED1B antisense RNA 1
ENSG00000253853	NA	1016.38	1.33537	0.417237	0.52353	0.796968	0.42547	0.782174	NA
ENSG00000277991	NA	330.41	0.828821	-0.270868	0.340087	-0.796466	0.425761	0.782249	NA
ENSG00000165097	KDM1B	1301.1	0.944474	-0.0824175	0.103517	-0.796176	0.42593	0.782275	lysine demethylase 1B
ENSG00000224650	IGHV3-74	274.856	0.711866	-0.490322	0.615754	-0.796295	0.425861	0.782275	immunoglobulin heavy variable 3-74
ENSG00000259429	UBE2Q2P2	2018.84	1.11463	0.156567	0.196648	0.796178	0.425929	0.782275	UBE2Q2 pseudogene 2
ENSG00000090273	NUDC	1409.57	0.947986	-0.0770622	0.0968135	-0.795986	0.42604	0.782383	nuclear distribution C, dynein complex regulator
ENSG00000154237	LRRK1	14417	1.0588	0.0824319	0.103632	0.795432	0.426362	0.78288	leucine rich repeat kinase 1
ENSG00000160218	TRAPPC10	6217.28	0.973792	-0.0383144	0.0481808	-0.795221	0.426485	0.782917	trafficking protein particle complex subunit 10
ENSG00000180628	PCGF5	7952.58	1.03674	0.0520605	0.0654603	0.795299	0.42644	0.782917	polycomb group ring finger 5
ENSG00000166262	FAM227B	602.893	0.965684	-0.0503773	0.0633651	-0.795033	0.426595	0.782967	family with sequence similarity 227 member B
ENSG00000167930	FAM234A	638.746	0.968141	-0.0467108	0.058756	-0.794997	0.426615	0.782967	family with sequence similarity 234 member A
ENSG00000118705	RPN2	6366.16	0.967672	-0.0474097	0.0596729	-0.794493	0.426908	0.782986	ribophorin II
ENSG00000126709	IFI6	1274.88	1.09267	0.127863	0.160882	0.794766	0.42675	0.782986	interferon alpha inducible protein 6
ENSG00000168758	SEMA4C	301.18	1.08246	0.114312	0.143889	0.79445	0.426934	0.782986	semaphorin 4C
ENSG00000182890	GLUD2	230.579	0.961387	-0.0568109	0.0715028	-0.794526	0.426889	0.782986	glutamate dehydrogenase 2
ENSG00000251555	NA	58.9684	0.74719	-0.420453	0.529015	-0.794785	0.426739	0.782986	NA
ENSG00000255733	IFNG-AS1	5840.05	1.17895	0.237499	0.298856	0.794695	0.426791	0.782986	IFNG antisense RNA 1
ENSG00000077157	PPP1R12B	3542.29	0.975338	-0.0360264	0.0453729	-0.794008	0.427191	0.783043	protein phosphatase 1 regulatory subunit 12B
ENSG00000083896	YTHDC1	3718.78	1.01987	0.0283872	0.0357432	0.794199	0.42708	0.783043	YTH domain containing 1
ENSG00000105197	TIMM50	610.967	0.954089	-0.0678047	0.0854108	-0.793866	0.427273	0.783043	translocase of inner mitochondrial membrane 50
ENSG00000123415	SMUG1	911.011	1.06332	0.0885724	0.111556	0.793972	0.427212	0.783043	single-strand-selective monofunctional uracil-DNA glycosylase 1
ENSG00000137200	CMTR1	3594.71	1.02362	0.0336871	0.0424324	0.7939	0.427253	0.783043	cap methyltransferase 1
ENSG00000197958	RPL12	6170.57	1.04319	0.0609966	0.076797	0.794258	0.427045	0.783043	ribosomal protein L12
ENSG00000100629	CEP128	6752.27	1.06233	0.0872269	0.109909	0.793631	0.42741	0.783078	centrosomal protein 128
ENSG00000117410	ATP6V0B	559.166	0.953251	-0.0690715	0.0870751	-0.793242	0.427637	0.783078	ATPase H+ transporting V0 subunit b
ENSG00000184100	BRD7P2	208.625	0.958534	-0.061098	0.0770242	-0.793232	0.427643	0.783078	bromodomain containing 7 pseudogene 2
ENSG00000184281	TSSC4	226.475	0.954692	-0.0668921	0.0843024	-0.793478	0.427499	0.783078	tumor suppressing subtransferable candidate 4
ENSG00000213186	TRIM59	27.4768	0.876232	-0.190616	0.24024	-0.793438	0.427523	0.783078	tripartite motif containing 59
ENSG00000247137	ANKRD42-DT	288.036	0.958734	-0.0607978	0.076605	-0.793654	0.427397	0.783078	ANKRD42 divergent transcript
ENSG00000248752	NA	39.571	1.14445	0.194657	0.245402	0.793215	0.427652	0.783078	NA
ENSG00000069869	NEDD4	581.05	0.872502	-0.19677	0.248204	-0.792776	0.427908	0.783359	NEDD4 E3 ubiquitin protein ligase
ENSG00000154654	NCAM2	165.259	1.34395	0.426478	0.537933	0.792809	0.427889	0.783359	neural cell adhesion molecule 2
ENSG00000170522	ELOVL6	3458.23	1.05878	0.0824008	0.104015	0.792205	0.428241	0.783874	ELOVL fatty acid elongase 6
ENSG00000116685	KIAA2013	774.542	1.04674	0.0659052	0.0832078	0.792056	0.428328	0.783892	KIAA2013
ENSG00000138867	GUCD1	1982.23	1.03035	0.0431335	0.0544608	0.792011	0.428354	0.783892	guanylyl cyclase domain containing 1
ENSG00000087085	ACHE	64.7999	1.18072	0.239669	0.302978	0.791045	0.428918	0.783914	acetylcholinesterase (Cartwright blood group)
ENSG00000120915	EPHX2	294.426	1.12058	0.16424	0.207551	0.791323	0.428755	0.783914	epoxide hydrolase 2
ENSG00000131797	CLUHP3	887.319	1.04753	0.0669944	0.084656	0.791372	0.428727	0.783914	clustered mitochondria homolog pseudogene 3
ENSG00000134352	IL6ST	4686.94	0.936135	-0.0952113	0.120275	-0.791611	0.428587	0.783914	interleukin 6 cytokine family signal transducer
ENSG00000143199	ADCY10	63.1806	1.09923	0.136499	0.172515	0.79123	0.42881	0.783914	adenylate cyclase 10
ENSG00000144580	CNOT9	3576.3	1.01888	0.0269771	0.0341014	0.791083	0.428895	0.783914	CCR4-NOT transcription complex subunit 9
ENSG00000168538	TRAPPC11	2223.11	0.98057	-0.0283072	0.0357464	-0.79189	0.428425	0.783914	trafficking protein particle complex subunit 11
ENSG00000169554	ZEB2	1045.28	1.12726	0.172816	0.218357	0.791437	0.428689	0.783914	zinc finger E-box binding homeobox 2
ENSG00000226779	NA	2535.95	0.813329	-0.298089	0.376842	-0.79102	0.428932	0.783914	NA
ENSG00000263740	RN7SL4P	63525.6	1.12978	0.176037	0.222492	0.791204	0.428825	0.783914	RNA, 7SL, cytoplasmic 4, pseudogene
ENSG00000288638	LNCDAT	228.008	0.68433	-0.547236	0.691261	-0.791648	0.428566	0.783914	lncRNA divergent activator of TBXT
ENSG00000070770	CSNK2A2	3907.37	0.963405	-0.0537856	0.0680553	-0.790322	0.42934	0.784189	casein kinase 2 alpha 2
ENSG00000107771	CCSER2	2505.61	0.937527	-0.093068	0.117745	-0.790417	0.429285	0.784189	coiled-coil serine rich protein 2
ENSG00000128829	EIF2AK4	2405.13	1.03425	0.0485841	0.0614475	0.79066	0.429142	0.784189	eukaryotic translation initiation factor 2 alpha kinase 4
ENSG00000204531	POU5F1	96.5109	1.20399	0.267826	0.338881	0.790326	0.429337	0.784189	POU class 5 homeobox 1
ENSG00000221930	NA	82.1196	1.06875	0.0959265	0.121341	0.790555	0.429203	0.784189	NA
ENSG00000051180	RAD51	821.477	1.0388	0.0549211	0.0695399	0.789779	0.429657	0.784226	RAD51 recombinase
ENSG00000120685	PROSER1	3810.43	0.977823	-0.0323546	0.0409998	-0.789139	0.430031	0.784226	proline and serine rich 1
ENSG00000130725	UBE2M	681.89	1.05153	0.072488	0.0918178	0.789477	0.429833	0.784226	ubiquitin conjugating enzyme E2 M
ENSG00000130958	SLC35D2	138.808	1.09667	0.133126	0.168717	0.789053	0.430081	0.784226	solute carrier family 35 member D2
ENSG00000146830	GIGYF1	1273.47	1.02861	0.0406918	0.0515456	0.789433	0.429859	0.784226	GRB10 interacting GYF protein 1
ENSG00000154845	PPP4R1	1941.41	1.04641	0.0654518	0.0828843	0.789677	0.429716	0.784226	protein phosphatase 4 regulatory subunit 1
ENSG00000160299	PCNT	3479.82	0.977365	-0.033031	0.041859	-0.789103	0.430052	0.784226	pericentrin
ENSG00000164078	MST1R	48.2341	1.23692	0.306754	0.388724	0.789131	0.430035	0.784226	macrophage stimulating 1 receptor
ENSG00000166676	TVP23A	104.636	1.26598	0.340253	0.430916	0.789603	0.42976	0.784226	trans-golgi network vesicle protein 23 homolog A
ENSG00000170266	GLB1	2238.86	0.97425	-0.0376354	0.0476866	-0.789224	0.429981	0.784226	galactosidase beta 1
ENSG00000178177	LCORL	8565.83	1.03739	0.0529586	0.0671137	0.789087	0.430061	0.784226	ligand dependent nuclear receptor corepressor like
ENSG00000186891	TNFRSF18	30.0925	1.1905	0.251565	0.318764	0.78919	0.430001	0.784226	TNF receptor superfamily member 18
ENSG00000228057	SEC63P1	90.5885	1.07654	0.106395	0.13465	0.790163	0.429433	0.784226	SEC63 homolog, protein translocation regulator pseudogene 1
ENSG00000242474	NA	66.2506	0.926381	-0.110323	0.139635	-0.79008	0.429481	0.784226	NA
ENSG00000089902	RCOR1	4271.52	1.03543	0.050229	0.0636812	0.788757	0.430254	0.784448	REST corepressor 1
ENSG00000105879	CBLL1	1257.68	0.975031	-0.0364798	0.0462609	-0.788566	0.430366	0.784557	Cbl proto-oncogene like 1
ENSG00000268643	NA	41.1683	1.09851	0.13555	0.171927	0.788415	0.430454	0.784625	NA
ENSG00000115165	CYTIP	9796.16	1.06696	0.0935096	0.118635	0.788214	0.430572	0.784745	cytohesin 1 interacting protein
ENSG00000197756	RPL37A	6576.79	1.04296	0.0606792	0.077021	0.787827	0.430798	0.785063	ribosomal protein L37a
ENSG00000117632	STMN1	3104.52	1.05489	0.0770929	0.0978786	0.787638	0.430909	0.785077	stathmin 1
ENSG00000198205	ZXDA	107.498	0.943625	-0.083714	0.106282	-0.787661	0.430895	0.785077	zinc finger X-linked duplicated A
ENSG00000128607	KLHDC10	2423.55	0.977357	-0.0330419	0.0420048	-0.786623	0.431503	0.785972	kelch domain containing 10
ENSG00000184719	RNLS	1674.99	0.967118	-0.0482365	0.0613153	-0.786697	0.43146	0.785972	renalase, FAD dependent amine oxidase
ENSG00000144199	FAHD2B	193.946	1.08456	0.117109	0.148937	0.786297	0.431693	0.786225	fumarylacetoacetate hydrolase domain containing 2B
ENSG00000131504	DIAPH1	9274.41	0.976832	-0.0338182	0.0430405	-0.78573	0.432026	0.786736	diaphanous related formin 1
ENSG00000186104	CYP2R1	433.276	1.08387	0.116198	0.147923	0.785528	0.432144	0.786764	cytochrome P450 family 2 subfamily R member 1
ENSG00000230366	DSCR9	31.7066	1.1063	0.145749	0.18554	0.785539	0.432137	0.786764	Down syndrome critical region 9
ENSG00000102543	CDADC1	437.814	0.968004	-0.0469148	0.0598042	-0.784473	0.432763	0.787137	cytidine and dCMP deaminase domain containing 1
ENSG00000105204	DYRK1B	181.124	0.94532	-0.0811251	0.103384	-0.784695	0.432633	0.787137	dual specificity tyrosine phosphorylation regulated kinase 1B
ENSG00000127152	BCL11B	32.9991	0.655818	-0.608632	0.775524	-0.784801	0.43257	0.787137	BAF chromatin remodeling complex subunit BCL11B
ENSG00000196670	ZFP62	985.828	0.966212	-0.0495886	0.0632011	-0.784616	0.432678	0.787137	ZFP62 zinc finger protein
ENSG00000226666	NA	45.9929	1.09122	0.12594	0.160534	0.784502	0.432745	0.787137	NA
ENSG00000232623	NA	27.4101	0.885959	-0.174689	0.222675	-0.784503	0.432745	0.787137	NA
ENSG00000254859	NA	60.269	1.23313	0.30233	0.385132	0.785004	0.432451	0.787137	NA
ENSG00000277224	H2BC7	2466.34	1.06405	0.0895697	0.114164	0.78457	0.432706	0.787137	H2B clustered histone 7
ENSG00000087365	SF3B2	3923.76	1.02278	0.0324946	0.0414277	0.78437	0.432823	0.787153	splicing factor 3b subunit 2
ENSG00000138767	CNOT6L	1885.92	0.943821	-0.0834148	0.106412	-0.783884	0.433108	0.787577	CCR4-NOT transcription complex subunit 6 like
ENSG00000155629	PIK3AP1	11145.8	0.931377	-0.102563	0.13093	-0.783341	0.433427	0.787781	phosphoinositide-3-kinase adaptor protein 1
ENSG00000185485	SDHAP1	1208.41	1.08157	0.113132	0.144402	0.783451	0.433362	0.787781	SDHA pseudogene 1
ENSG00000188033	ZNF490	630.18	0.969819	-0.0442131	0.0564245	-0.783581	0.433286	0.787781	zinc finger protein 490
ENSG00000213366	GSTM2	99.9088	1.23591	0.305574	0.390079	0.783364	0.433414	0.787781	glutathione S-transferase mu 2
ENSG00000057252	SOAT1	2985.94	0.948597	-0.0761331	0.0972021	-0.783246	0.433483	0.787789	sterol O-acyltransferase 1
ENSG00000172915	NBEA	984.996	0.899917	-0.152136	0.194337	-0.782844	0.433718	0.787995	neurobeachin
ENSG00000261459	NA	42.1491	1.08463	0.117207	0.14973	0.782788	0.433752	0.787995	NA
ENSG00000273449	NA	41.5251	0.921291	-0.118272	0.151067	-0.782907	0.433682	0.787995	NA
ENSG00000015568	RGPD5	1084.93	0.865034	-0.209171	0.267392	-0.782266	0.434058	0.788212	RANBP2 like and GRIP domain containing 5
ENSG00000119638	NEK9	2905.68	0.980634	-0.0282138	0.0360661	-0.782281	0.434049	0.788212	NIMA related kinase 9
ENSG00000123358	NR4A1	233.353	1.13106	0.177679	0.227127	0.782287	0.434046	0.788212	nuclear receptor subfamily 4 group A member 1
ENSG00000197965	MPZL1	3356.4	0.961834	-0.05614	0.071769	-0.782232	0.434078	0.788212	myelin protein zero like 1
ENSG00000120437	ACAT2	1867.1	1.05077	0.0714477	0.0913682	0.781975	0.434229	0.788271	acetyl-CoA acetyltransferase 2
ENSG00000145817	YIPF5	865.393	1.05292	0.074398	0.0951543	0.781867	0.434293	0.788271	Yip1 domain family member 5
ENSG00000155561	NUP205	6291	1.0269	0.0382971	0.0489897	0.781737	0.434369	0.788271	nucleoporin 205
ENSG00000205423	CNEP1R1	482.109	0.972513	-0.0402105	0.0514296	-0.781855	0.4343	0.788271	CTD nuclear envelope phosphatase 1 regulatory subunit 1
ENSG00000254996	ANKHD1-EIF4EBP3	363.546	0.970431	-0.0433018	0.0553902	-0.781759	0.434356	0.788271	ANKHD1-EIF4EBP3 readthrough
ENSG00000126602	TRAP1	3174.58	0.965156	-0.0511665	0.0654654	-0.781581	0.434461	0.788279	TNF receptor associated protein 1
ENSG00000213885	NA	33.563	0.882865	-0.179735	0.229994	-0.781478	0.434522	0.788279	NA
ENSG00000251131	NA	55.6381	0.907231	-0.140458	0.179736	-0.781466	0.434529	0.788279	NA
ENSG00000197111	PCBP2	4464.32	1.01449	0.0207477	0.0265582	0.781215	0.434676	0.788452	poly(rC) binding protein 2
ENSG00000149289	ZC3H12C	10037.2	1.0878	0.121419	0.155452	0.781066	0.434763	0.788517	zinc finger CCCH-type containing 12C
ENSG00000087087	SRRT	2544.32	0.962146	-0.0556726	0.0712957	-0.780869	0.434879	0.788633	serrate, RNA effector molecule
ENSG00000164649	CDCA7L	1234.31	0.952477	-0.0702441	0.0900025	-0.780468	0.435116	0.788967	cell division cycle associated 7 like
ENSG00000001167	NFYA	1514.97	0.969493	-0.0446978	0.0573508	-0.779376	0.435758	0.789046	nuclear transcription factor Y subunit alpha
ENSG00000071127	WDR1	8611.52	0.961639	-0.0564329	0.0723375	-0.780134	0.435312	0.789046	WD repeat domain 1
ENSG00000114841	DNAH1	1456.94	1.04541	0.064072	0.0821837	0.779619	0.435615	0.789046	dynein axonemal heavy chain 1
ENSG00000131437	KIF3A	1498.09	1.09779	0.134603	0.172636	0.779696	0.43557	0.789046	kinesin family member 3A
ENSG00000133872	SARAF	2411.73	1.03381	0.0479661	0.061486	0.780114	0.435324	0.789046	store-operated calcium entry associated regulatory factor
ENSG00000134748	PRPF38A	1629.72	0.970679	-0.0429339	0.0550686	-0.779644	0.4356	0.789046	pre-mRNA processing factor 38A
ENSG00000135469	COQ10A	85.3533	1.06823	0.0952274	0.122204	0.779251	0.435832	0.789046	coenzyme Q10A
ENSG00000135677	GNS	1738.2	0.960581	-0.0580211	0.0744031	-0.779821	0.435497	0.789046	glucosamine (N-acetyl)-6-sulfatase
ENSG00000137947	GTF2B	1554.62	0.976164	-0.0348039	0.0446625	-0.779265	0.435824	0.789046	general transcription factor IIB
ENSG00000173473	SMARCC1	12300.4	0.978822	-0.0308823	0.0396204	-0.779455	0.435712	0.789046	SWI/SNF related, matrix associated, actin dependent regulator of chromatin subfamily c member 1
ENSG00000204054	NA	66.2352	1.21123	0.276477	0.354517	0.779867	0.435469	0.789046	NA
ENSG00000248866	USP46-DT	59.9734	0.90877	-0.138014	0.176915	-0.780113	0.435324	0.789046	USP46 divergent transcript
ENSG00000285458	C4orf36	386.653	1.04584	0.064662	0.0829676	0.779365	0.435765	0.789046	chromosome 4 open reading frame 36
ENSG00000144401	METTL21A	822.549	0.971782	-0.0412959	0.0530083	-0.779047	0.435952	0.789169	methyltransferase 21A, HSPA lysine
ENSG00000198218	QRICH1	3094.46	1.01765	0.0252479	0.0324126	0.778955	0.436007	0.789174	glutamine rich 1
ENSG00000137309	HMGA1	6424.2	1.04173	0.0589799	0.0757261	0.778859	0.436063	0.789182	high mobility group AT-hook 1
ENSG00000113240	CLK4	1162.37	1.03011	0.0427969	0.0549595	0.778699	0.436157	0.789258	CDC like kinase 4
ENSG00000111801	BTN3A3	926.764	1.05952	0.0834164	0.107178	0.778296	0.436395	0.789542	butyrophilin subfamily 3 member A3
ENSG00000116198	CEP104	1152.08	0.979588	-0.0297525	0.0382383	-0.778082	0.436521	0.789542	centrosomal protein 104
ENSG00000166592	RRAD	26.4875	1.2032	0.266871	0.342981	0.778094	0.436514	0.789542	RRAD, Ras related glycolysis inhibitor and calcium channel regulator
ENSG00000167775	CD320	312.31	0.942866	-0.0848747	0.109068	-0.778184	0.436461	0.789542	CD320 molecule
ENSG00000262292	NA	98.3193	1.15754	0.211064	0.271302	0.777966	0.436589	0.789571	NA
ENSG00000112679	DUSP22	4610.27	1.06979	0.0973287	0.125148	0.777708	0.436741	0.789659	dual specificity phosphatase 22
ENSG00000226564	NA	59.4695	1.12596	0.171153	0.22007	0.777724	0.436732	0.789659	NA
ENSG00000279730	NA	43.1737	1.07674	0.10667	0.137187	0.777556	0.436831	0.789728	NA
ENSG00000050344	NFE2L3	1013.6	1.0494	0.0695597	0.0894853	0.777331	0.436964	0.789731	NFE2 like bZIP transcription factor 3
ENSG00000151092	NGLY1	6976.93	1.05077	0.0714478	0.0919445	0.777075	0.437114	0.789731	N-glycanase 1
ENSG00000188897	LOC400499	304.263	1.16591	0.221462	0.285012	0.777026	0.437143	0.789731	putative uncharacterized protein LOC400499
ENSG00000226965	NA	560.565	0.865881	-0.20776	0.267308	-0.777228	0.437024	0.789731	NA
ENSG00000231154	NA	45.1347	1.07444	0.103585	0.133309	0.777026	0.437144	0.789731	NA
ENSG00000232888	RPS11P5	24.4509	0.898522	-0.154374	0.198576	-0.777406	0.436919	0.789731	ribosomal protein S11 pseudogene 5
ENSG00000139174	PRICKLE1	319.834	0.899554	-0.152719	0.196693	-0.776433	0.437493	0.790269	prickle planar cell polarity protein 1
ENSG00000088882	CPXM1	522.937	1.15022	0.201906	0.260208	0.775942	0.437783	0.790302	carboxypeptidase X, M14 family member 1
ENSG00000106689	LHX2	34.88	1.20489	0.268904	0.346621	0.775787	0.437875	0.790302	LIM homeobox 2
ENSG00000110777	POU2AF1	19251.2	1.04886	0.0688228	0.0887126	0.775796	0.43787	0.790302	POU class 2 homeobox associating factor 1
ENSG00000136044	APPL2	899.223	1.03957	0.0559858	0.0721317	0.776161	0.437654	0.790302	adaptor protein, phosphotyrosine interacting with PH domain and leucine zipper 2
ENSG00000176728	TTTY14	883.813	0.563602	-0.827251	1.06618	-0.775902	0.437807	0.790302	testis-specific transcript, Y-linked 14
ENSG00000224950	NA	442.123	0.937842	-0.0925825	0.119322	-0.775906	0.437804	0.790302	NA
ENSG00000234614	NA	38.409	1.20954	0.274463	0.353716	0.775941	0.437784	0.790302	NA
ENSG00000114648	KLHL18	2252.53	0.952479	-0.0702413	0.0905755	-0.7755	0.438044	0.790514	kelch like family member 18
ENSG00000224660	SH3BP5-AS1	428.12	0.961127	-0.0572006	0.0737828	-0.775257	0.438188	0.790679	SH3BP5 antisense RNA 1
ENSG00000083937	CHMP2B	871.325	1.03429	0.0486457	0.0627753	0.774917	0.438389	0.790694	charged multivesicular body protein 2B
ENSG00000110328	GALNT18	1847.37	0.826197	-0.275443	0.3555	-0.774804	0.438456	0.790694	polypeptide N-acetylgalactosaminyltransferase 18
ENSG00000171988	JMJD1C	21117.5	0.967371	-0.0478594	0.0617633	-0.774884	0.438408	0.790694	jumonji domain containing 1C
ENSG00000240143	NA	110.869	1.05471	0.0768517	0.099159	0.775034	0.438319	0.790694	NA
ENSG00000248923	MTND5P11	78.3854	0.919187	-0.121569	0.15684	-0.775114	0.438272	0.790694	MT-ND5 pseudogene 11
ENSG00000288542	NA	320.639	0.922906	-0.115744	0.149405	-0.7747	0.438517	0.790711	NA
ENSG00000197892	KIF13B	7077.61	0.969858	-0.0441541	0.057013	-0.774458	0.43866	0.790758	kinesin family member 13B
ENSG00000268034	NA	48.6567	1.09262	0.127789	0.165009	0.774438	0.438672	0.790758	NA
ENSG00000268163	NA	85.6031	0.924569	-0.113147	0.146111	-0.774392	0.438699	0.790758	NA
ENSG00000116005	PCYOX1	265.734	0.956926	-0.0635214	0.0820581	-0.774102	0.43887	0.790857	prenylcysteine oxidase 1
ENSG00000172273	HINFP	435.557	1.03713	0.0525988	0.0679433	0.774157	0.438838	0.790857	histone H4 transcription factor
ENSG00000172765	TMCC1	5726.26	0.975752	-0.0354129	0.0457562	-0.773948	0.438961	0.790857	transmembrane and coiled-coil domain family 1
ENSG00000251072	LMNB1-DT	70.8148	1.09202	0.127005	0.164096	0.77397	0.438948	0.790857	LMNB1 divergent transcript
ENSG00000167962	ZNF598	1103.58	1.03573	0.0506521	0.0655058	0.773245	0.439377	0.791419	zinc finger protein 598, E3 ubiquitin ligase
ENSG00000176658	MYO1D	10290.2	1.06419	0.0897571	0.116068	0.773316	0.439336	0.791419	myosin ID
ENSG00000286458	NA	116.585	1.08248	0.114344	0.147944	0.772888	0.439588	0.791706	NA
ENSG00000071082	RPL31	5055.09	0.966751	-0.0487834	0.0631336	-0.772701	0.439699	0.791719	ribosomal protein L31
ENSG00000116885	OSCP1	31.5897	0.902886	-0.147384	0.190738	-0.772706	0.439696	0.791719	organic solute carrier partner 1
ENSG00000140829	DHX38	1513.68	1.02226	0.0317594	0.0411077	0.77259	0.439765	0.791744	DEAH-box helicase 38
ENSG00000049239	H6PD	1644.37	1.04543	0.0640951	0.0831236	0.771082	0.440658	0.792399	hexose-6-phosphate dehydrogenase/glucose 1-dehydrogenase
ENSG00000049245	VAMP3	474.83	0.97387	-0.0381986	0.0495549	-0.770834	0.440805	0.792399	vesicle associated membrane protein 3
ENSG00000063241	ISOC2	464.997	0.932863	-0.100263	0.130048	-0.770973	0.440723	0.792399	isochorismatase domain containing 2
ENSG00000075826	SEC31B	702.32	1.09412	0.129775	0.168293	0.771124	0.440633	0.792399	SEC31 homolog B, COPII coat complex component
ENSG00000103174	NAGPA	138.792	0.936216	-0.0950872	0.123289	-0.771257	0.440554	0.792399	N-acetylglucosamine-1-phosphodiester alpha-N-acetylglucosaminidase
ENSG00000157601	MX1	23440.3	0.945176	-0.0813453	0.105454	-0.771382	0.44048	0.792399	MX dynamin like GTPase 1
ENSG00000169193	CCDC126	915.001	0.864043	-0.210826	0.273146	-0.771843	0.440207	0.792399	coiled-coil domain containing 126
ENSG00000173821	RNF213	31670.4	1.06155	0.0861719	0.111669	0.77167	0.44031	0.792399	ring finger protein 213
ENSG00000175110	MRPS22	729.119	0.971776	-0.0413049	0.0535611	-0.771174	0.440604	0.792399	mitochondrial ribosomal protein S22
ENSG00000175318	GRAMD2A	27.1954	1.19498	0.256992	0.333363	0.770907	0.440762	0.792399	GRAM domain containing 2A
ENSG00000188070	ZFTA	168.142	0.941242	-0.0873632	0.113203	-0.771738	0.440269	0.792399	zinc finger translocation associated
ENSG00000228566	NA	26.8814	1.10407	0.142827	0.18521	0.771165	0.440609	0.792399	NA
ENSG00000253390	NA	25.4454	1.14202	0.191591	0.248417	0.771248	0.44056	0.792399	NA
ENSG00000136758	YME1L1	5454.99	0.97911	-0.0304578	0.0395192	-0.770707	0.44088	0.79244	YME1 like 1 ATPase
ENSG00000214184	GCC2-AS1	140.994	1.09477	0.130633	0.16956	0.770425	0.441048	0.792648	GCC2 antisense RNA 1
ENSG00000255760	LINC02422	261.749	1.09221	0.127251	0.165191	0.770327	0.441106	0.792659	long intergenic non-protein coding RNA 2422
ENSG00000120539	MASTL	2747.63	1.03758	0.053225	0.0691376	0.769841	0.441394	0.792802	microtubule associated serine/threonine kinase like
ENSG00000140682	TGFB1I1	26.7759	0.757913	-0.399896	0.519399	-0.76992	0.441348	0.792802	transforming growth factor beta 1 induced transcript 1
ENSG00000204569	PPP1R10	3882.66	0.977417	-0.0329534	0.0427932	-0.770063	0.441263	0.792802	protein phosphatase 1 regulatory subunit 10
ENSG00000250850	NA	92.355	1.24623	0.31757	0.412429	0.77	0.4413	0.792802	NA
ENSG00000115137	DNAJC27	436.722	1.03222	0.0457509	0.059445	0.769634	0.441517	0.79293	DnaJ heat shock protein family (Hsp40) member C27
ENSG00000145247	OCIAD2	583.602	1.03365	0.0477524	0.0620582	0.769477	0.44161	0.793003	OCIA domain containing 2
ENSG00000101940	WDR13	417.021	1.03582	0.0507756	0.066059	0.76864	0.442107	0.793492	WD repeat domain 13
ENSG00000146147	MLIP	46.3578	0.876914	-0.189493	0.246634	-0.768317	0.442299	0.793492	muscular LMNA interacting protein
ENSG00000156482	RPL30	6084.22	1.03335	0.0473318	0.0615571	0.768909	0.441947	0.793492	ribosomal protein L30
ENSG00000162852	CNST	3710.82	0.982547	-0.0254021	0.0330516	-0.768561	0.442154	0.793492	consortin, connexin sorting protein
ENSG00000173599	PC	84.8948	0.848153	-0.237603	0.309235	-0.768359	0.442274	0.793492	pyruvate carboxylase
ENSG00000189043	NDUFA4	1151.64	0.967965	-0.0469727	0.0611111	-0.768645	0.442104	0.793492	NDUFA4 mitochondrial complex associated
ENSG00000204138	PHACTR4	3776.81	0.959414	-0.0597747	0.0777829	-0.76848	0.442202	0.793492	phosphatase and actin regulator 4
ENSG00000249502	NA	64.7832	1.06478	0.0905507	0.117841	0.768414	0.442241	0.793492	NA
ENSG00000103253	HAGHL	131.032	1.06261	0.0876081	0.114084	0.767929	0.44253	0.793625	hydroxyacylglutathione hydrolase like
ENSG00000115085	ZAP70	97.3725	0.803052	-0.316435	0.411987	-0.76807	0.442446	0.793625	zeta chain of T cell receptor associated protein kinase 70
ENSG00000158158	CNNM4	905.26	1.05457	0.0766485	0.099801	0.768014	0.442479	0.793625	cyclin and CBS domain divalent metal cation transport mediator 4
ENSG00000121058	COIL	597.772	0.976392	-0.0344678	0.0449013	-0.767636	0.442703	0.793758	coilin
ENSG00000128294	TPST2	1615.78	1.0694	0.0968075	0.126112	0.767629	0.442708	0.793758	tyrosylprotein sulfotransferase 2
ENSG00000164327	RICTOR	8066.35	1.04395	0.0620503	0.0808613	0.767367	0.442863	0.793943	RPTOR independent companion of MTOR complex 2
ENSG00000226121	NA	537.886	0.965416	-0.0507781	0.0661845	-0.76722	0.442951	0.794007	NA
ENSG00000006451	RALA	3278.91	0.972639	-0.0400237	0.0521758	-0.767094	0.443026	0.794036	RAS like proto-oncogene A
ENSG00000196976	LAGE3	69.7768	0.932566	-0.100723	0.131317	-0.767017	0.443071	0.794036	L antigen family member 3
ENSG00000137285	TUBB2B	411.541	1.1994	0.26231	0.342101	0.766762	0.443223	0.794214	tubulin beta 2B class IIb
ENSG00000172465	TCEAL1	137.515	0.956155	-0.0646841	0.0843805	-0.766576	0.443334	0.794255	transcription elongation factor A like 1
ENSG00000285779	NA	33.8012	1.11881	0.161964	0.21129	0.766549	0.44335	0.794255	NA
ENSG00000272686	WASL-DT	32.5276	0.908596	-0.138289	0.180464	-0.766295	0.443501	0.794432	WASL divergent transcript
ENSG00000013275	PSMC4	1211.26	0.951475	-0.071762	0.0941223	-0.762434	0.445801	0.794665	proteasome 26S subunit, ATPase 4
ENSG00000021355	SERPINB1	617.316	1.14573	0.196265	0.256913	0.763935	0.444906	0.794665	serpin family B member 1
ENSG00000028137	TNFRSF1B	3078.24	1.08505	0.117766	0.153798	0.765717	0.443845	0.794665	TNF receptor superfamily member 1B
ENSG00000043462	LCP2	1151.09	1.12696	0.172441	0.226188	0.76238	0.445833	0.794665	lymphocyte cytosolic protein 2
ENSG00000087299	L2HGDH	1233.63	0.971706	-0.0414086	0.0542463	-0.763344	0.445258	0.794665	L-2-hydroxyglutarate dehydrogenase
ENSG00000102699	PARP4	7331.14	0.975969	-0.0350922	0.0459745	-0.763297	0.445286	0.794665	poly(ADP-ribose) polymerase family member 4
ENSG00000109111	SUPT6H	4987.28	0.982184	-0.0259341	0.0339759	-0.763309	0.445279	0.794665	SPT6 homolog, histone chaperone and transcription elongation factor
ENSG00000111725	PRKAB1	935.526	0.967682	-0.0473944	0.0620849	-0.763382	0.445236	0.794665	protein kinase AMP-activated non-catalytic subunit beta 1
ENSG00000121775	TMEM39B	661.233	1.0289	0.0411019	0.0536756	0.765746	0.443827	0.794665	transmembrane protein 39B
ENSG00000128708	HAT1	2029.26	0.968171	-0.0466659	0.0611003	-0.763759	0.445011	0.794665	histone acetyltransferase 1
ENSG00000128815	WDFY4	20517.9	1.03568	0.0505723	0.0661513	0.764494	0.444573	0.794665	WDFY family member 4
ENSG00000133958	UNC79	178.467	1.09403	0.129658	0.169404	0.765374	0.444049	0.794665	unc-79 homolog, NALCN channel complex subunit
ENSG00000136824	SMC2	3325.89	0.959876	-0.0590802	0.0772212	-0.765077	0.444226	0.794665	structural maintenance of chromosomes 2
ENSG00000137522	RNF121	3605.3	0.97026	-0.0435566	0.0570733	-0.763169	0.445363	0.794665	ring finger protein 121
ENSG00000138381	ASNSD1	152.211	0.952257	-0.0705766	0.0923437	-0.764281	0.4447	0.794665	asparagine synthetase domain containing 1
ENSG00000142330	CAPN10	583.099	0.964084	-0.0527686	0.0692219	-0.762311	0.445874	0.794665	calpain 10
ENSG00000143376	SNX27	1995.2	1.03232	0.0458861	0.0600229	0.764476	0.444584	0.794665	sorting nexin 27
ENSG00000144724	PTPRG	807.668	1.39551	0.480787	0.629978	0.763181	0.445355	0.794665	protein tyrosine phosphatase receptor type G
ENSG00000152683	SLC30A6	2397.15	0.97621	-0.0347373	0.0455275	-0.762995	0.445467	0.794665	solute carrier family 30 member 6
ENSG00000154928	EPHB1	2405.06	1.26216	0.335896	0.439921	0.763537	0.445143	0.794665	EPH receptor B1
ENSG00000155893	PXYLP1	88.7545	0.913397	-0.130687	0.170773	-0.765264	0.444114	0.794665	2-phosphoxylose phosphatase 1
ENSG00000168286	THAP11	253.922	1.04533	0.063965	0.0838644	0.762719	0.445631	0.794665	THAP domain containing 11
ENSG00000170545	SMAGP	29.044	0.85391	-0.227844	0.298742	-0.762679	0.445655	0.794665	small cell adhesion glycoprotein
ENSG00000170627	GTSF1	105.279	0.763112	-0.390033	0.511333	-0.762776	0.445597	0.794665	gametocyte specific factor 1
ENSG00000171840	NINJ2	896.415	0.936269	-0.0950044	0.124341	-0.764061	0.444831	0.794665	ninjurin 2
ENSG00000174136	RGMB	206.686	0.843396	-0.245717	0.321474	-0.764346	0.444661	0.794665	repulsive guidance molecule BMP co-receptor b
ENSG00000182986	ZNF320	596.424	1.05408	0.0759884	0.0992306	0.765776	0.44381	0.794665	zinc finger protein 320
ENSG00000183878	UTY	10769	0.52002	-0.94336	1.23549	-0.763553	0.445134	0.794665	ubiquitously transcribed tetratricopeptide repeat containing, Y-linked
ENSG00000186185	KIF18B	1911.97	1.05263	0.0740032	0.0967176	0.765147	0.444184	0.794665	kinesin family member 18B
ENSG00000189091	SF3B3	7165.09	0.972135	-0.0407716	0.0534512	-0.762782	0.445594	0.794665	splicing factor 3b subunit 3
ENSG00000196305	IARS1	10619.2	1.0213	0.0304048	0.0398597	0.762795	0.445586	0.794665	isoleucyl-tRNA synthetase 1
ENSG00000197157	SND1	42207.4	0.967108	-0.048251	0.0632846	-0.762444	0.445795	0.794665	staphylococcal nuclease and tudor domain containing 1
ENSG00000204564	C6orf136	191.564	0.953676	-0.0684293	0.0894209	-0.765249	0.444123	0.794665	chromosome 6 open reading frame 136
ENSG00000204628	RACK1	13392	1.03685	0.0522133	0.0683235	0.764206	0.444744	0.794665	receptor for activated C kinase 1
ENSG00000221838	AP4M1	125.24	1.04959	0.0698262	0.0914716	0.763365	0.445246	0.794665	adaptor related protein complex 4 subunit mu 1
ENSG00000226328	NUP50-DT	918.132	0.941497	-0.0869714	0.113882	-0.763696	0.445049	0.794665	NUP50 divergent transcript
ENSG00000226360	RPL10AP6	338.149	1.0449	0.0633691	0.0830797	0.762751	0.445612	0.794665	ribosomal protein L10a pseudogene 6
ENSG00000231346	NA	60.006	0.916101	-0.126421	0.165781	-0.762583	0.445712	0.794665	NA
ENSG00000235109	ZSCAN31	94.6729	0.938954	-0.0908743	0.11873	-0.765386	0.444042	0.794665	zinc finger and SCAN domain containing 31
ENSG00000249348	UGDH-AS1	573.031	1.0521	0.0732769	0.0959132	0.763992	0.444872	0.794665	UGDH antisense RNA 1
ENSG00000259032	NA	76.2286	1.11419	0.155996	0.204114	0.764259	0.444713	0.794665	NA
ENSG00000270240	NA	26.0437	1.15321	0.205651	0.26973	0.762432	0.445802	0.794665	NA
ENSG00000273828	NA	26.4212	1.13269	0.179757	0.234973	0.76501	0.444266	0.794665	NA
ENSG00000205250	E2F4	1408.18	0.959111	-0.0602302	0.0790294	-0.762124	0.445986	0.794771	E2F transcription factor 4
ENSG00000048471	SNX29	28727.1	0.968231	-0.0465773	0.0611471	-0.761724	0.446225	0.794877	sorting nexin 29
ENSG00000100796	PPP4R3A	4956.81	0.983596	-0.0238621	0.0313215	-0.761844	0.446153	0.794877	protein phosphatase 4 regulatory subunit 3A
ENSG00000164458	TBXT	432.121	0.688224	-0.53905	0.707615	-0.761784	0.446189	0.794877	T-box transcription factor T
ENSG00000253540	FAM86HP	197.918	0.933036	-0.0999946	0.131282	-0.761675	0.446254	0.794877	family with sequence similarity 86, member A pseudogene
ENSG00000106701	FSD1L	3178.84	0.945087	-0.0814805	0.107002	-0.761489	0.446365	0.794982	fibronectin type III and SPRY domain containing 1 like
ENSG00000256249	NA	37.12	0.861951	-0.214323	0.28149	-0.761387	0.446426	0.794997	NA
ENSG00000133398	MED10	656.871	1.02724	0.0387692	0.0509254	0.761294	0.446481	0.795003	mediator complex subunit 10
ENSG00000164051	CCDC51	310.045	0.960015	-0.0588719	0.0773402	-0.761207	0.446533	0.795003	coiled-coil domain containing 51
ENSG00000119760	SUPT7L	863.439	0.978414	-0.0314827	0.0413682	-0.761036	0.446636	0.795092	SPT7 like, STAGA complex subunit gamma
ENSG00000162645	GBP2	2560.78	0.9024	-0.148162	0.19477	-0.760698	0.446837	0.795326	guanylate binding protein 2
ENSG00000167723	TRPV3	155.461	1.27222	0.347349	0.456711	0.760545	0.446929	0.795326	transient receptor potential cation channel subfamily V member 3
ENSG00000185324	CDK10	471.966	1.05894	0.0826249	0.10865	0.760466	0.446976	0.795326	cyclin dependent kinase 10
ENSG00000224051	CPTP	201.02	1.04529	0.0639021	0.0840258	0.760505	0.446953	0.795326	ceramide-1-phosphate transfer protein
ENSG00000141446	ESCO1	2817.65	0.979069	-0.0305171	0.040162	-0.75985	0.447344	0.795888	establishment of sister chromatid cohesion N-acetyltransferase 1
ENSG00000072609	CHFR	2367.22	0.9732	-0.0391912	0.0515874	-0.759705	0.447431	0.795949	checkpoint with forkhead and ring finger domains
ENSG00000275221	H2AC15	371.01	1.06831	0.09533	0.125503	0.759586	0.447502	0.795984	H2A clustered histone 15
ENSG00000169398	PTK2	3892.38	0.86697	-0.205946	0.271169	-0.759475	0.447568	0.796008	protein tyrosine kinase 2
ENSG00000101977	MCF2	275.424	0.932929	-0.100162	0.131922	-0.759248	0.447704	0.796064	MCF.2 cell line derived transforming sequence
ENSG00000135932	CAB39	9092.75	0.961228	-0.0570499	0.075134	-0.759309	0.447668	0.796064	calcium binding protein 39
ENSG00000023892	DEF6	2126	1.03108	0.0441614	0.0581726	0.759145	0.447766	0.796081	DEF6 guanine nucleotide exchange factor
ENSG00000177030	DEAF1	930.504	1.02728	0.0388329	0.0511827	0.758711	0.448026	0.796449	DEAF1 transcription factor
ENSG00000105855	ITGB8	3658.63	0.904699	-0.14449	0.190508	-0.758445	0.448184	0.796546	integrin subunit beta 8
ENSG00000169715	MT1E	66.9899	0.815083	-0.294981	0.388899	-0.758503	0.44815	0.796546	metallothionein 1E
ENSG00000013374	NUB1	2413.25	0.954938	-0.0665214	0.0877259	-0.758288	0.448279	0.79657	negative regulator of ubiquitin like proteins 1
ENSG00000156515	HK1	3653.34	1.03958	0.0559975	0.0738511	0.758248	0.448302	0.79657	hexokinase 1
ENSG00000105983	LMBR1	8218.2	0.974932	-0.0366268	0.0483483	-0.757561	0.448714	0.796773	limb development membrane protein 1
ENSG00000134851	TMEM165	5033.71	1.01827	0.0261156	0.0344745	0.757532	0.448731	0.796773	transmembrane protein 165
ENSG00000154328	NEIL2	289.249	1.04844	0.068246	0.0900669	0.757726	0.448615	0.796773	nei like DNA glycosylase 2
ENSG00000203880	PCMTD2	820.331	0.963909	-0.0530309	0.0699908	-0.757683	0.448641	0.796773	protein-L-isoaspartate (D-aspartate) O-methyltransferase domain containing 2
ENSG00000205707	ETFRF1	359.545	0.952139	-0.0707566	0.0933935	-0.757618	0.44868	0.796773	electron transfer flavoprotein regulatory factor 1
ENSG00000285816	POLA2	148.509	1.04443	0.0627113	0.082771	0.757649	0.448661	0.796773	DNA polymerase alpha 2, accessory subunit
ENSG00000259732	NA	213.779	1.04408	0.0622376	0.0821716	0.75741	0.448804	0.79681	NA
ENSG00000081059	TCF7	690.523	0.856593	-0.223318	0.295042	-0.756902	0.449109	0.796899	transcription factor 7
ENSG00000100271	TTLL1	109.662	0.928861	-0.106466	0.140629	-0.757069	0.449009	0.796899	TTL family tubulin polyglutamylase complex subunit L1
ENSG00000236021	NA	186.561	0.937756	-0.0927154	0.122469	-0.757053	0.449018	0.796899	NA
ENSG00000253649	NA	105.87	0.736156	-0.441917	0.583859	-0.756891	0.449115	0.796899	NA
ENSG00000261886	NA	27.9059	0.901661	-0.149343	0.197231	-0.7572	0.44893	0.796899	NA
ENSG00000138604	GLCE	438.126	0.918014	-0.123411	0.163098	-0.756671	0.449247	0.796946	glucuronic acid epimerase
ENSG00000182621	PLCB1	371.105	1.3637	0.447524	0.591435	0.756675	0.449245	0.796946	phospholipase C beta 1
ENSG00000253773	CFAP418-AS1	244.288	0.924356	-0.11348	0.150005	-0.756506	0.449346	0.797029	CFAP418 antisense RNA 1
ENSG00000140153	WDR20	3662.85	0.984424	-0.0226488	0.0299509	-0.756196	0.449532	0.797233	WD repeat domain 20
ENSG00000141452	RMC1	1517.18	1.03904	0.0552504	0.0730691	0.756139	0.449566	0.797233	regulator of MON1-CCZ1
ENSG00000234405	NA	108.489	0.928101	-0.107647	0.142401	-0.75594	0.449685	0.797352	NA
ENSG00000247728	NA	121.826	0.935403	-0.0963396	0.127467	-0.755802	0.449768	0.797406	NA
ENSG00000253200	NA	57.0154	1.07858	0.109132	0.144416	0.755676	0.449844	0.797447	NA
ENSG00000165632	TAF3	4194.28	0.966382	-0.0493344	0.0652982	-0.755525	0.449934	0.797515	TATA-box binding protein associated factor 3
ENSG00000115825	PRKD3	2701.54	0.942539	-0.0853762	0.113026	-0.75537	0.450027	0.797587	protein kinase D3
ENSG00000086666	ZFAND6	7447.1	0.955091	-0.0662906	0.0878073	-0.754955	0.450276	0.797628	zinc finger AN1-type containing 6
ENSG00000123965	NA	30.1633	0.871472	-0.198474	0.262976	-0.75472	0.450417	0.797628	NA
ENSG00000133935	ERG28	936.919	0.973236	-0.0391385	0.0518455	-0.754906	0.450305	0.797628	ergosterol biosynthesis 28 homolog
ENSG00000138375	SMARCAL1	1400.88	1.02464	0.0351219	0.0465097	0.755153	0.450157	0.797628	SWI/SNF related, matrix associated, actin dependent regulator of chromatin, subfamily a like 1
ENSG00000162231	NXF1	1202.18	0.972322	-0.0404934	0.0536461	-0.754825	0.450354	0.797628	nuclear RNA export factor 1
ENSG00000198157	HMGN5	534.771	0.927823	-0.108079	0.143165	-0.754925	0.450294	0.797628	high mobility group nucleosome binding domain 5
ENSG00000213742	ZNF337-AS1	865.168	0.950571	-0.0731339	0.0968921	-0.754797	0.450371	0.797628	ZNF337 antisense RNA 1
ENSG00000260589	STAM-DT	33.3844	1.08279	0.114759	0.152088	0.754557	0.450515	0.797709	STAM divergent transcript
ENSG00000283199	C13orf46	53.6006	1.14259	0.192302	0.254953	0.754266	0.45069	0.797926	chromosome 13 open reading frame 46
ENSG00000127533	F2RL3	60.8393	1.17193	0.228882	0.303539	0.754044	0.450823	0.797963	F2R like thrombin or trypsin receptor 3
ENSG00000151694	ADAM17	3698.79	0.981682	-0.026673	0.0353772	-0.753959	0.450874	0.797963	ADAM metallopeptidase domain 17
ENSG00000178917	ZNF852	620.786	1.02873	0.0408635	0.0541977	0.753971	0.450866	0.797963	zinc finger protein 852
ENSG00000248873	NA	104.04	0.892312	-0.16438	0.218045	-0.753882	0.45092	0.797963	NA
ENSG00000042088	TDP1	3795.12	1.01902	0.0271886	0.0360763	0.753642	0.451064	0.798125	tyrosyl-DNA phosphodiesterase 1
ENSG00000013561	RNF14	761.071	0.970367	-0.0433972	0.0575956	-0.753481	0.451161	0.798161	ring finger protein 14
ENSG00000067141	NEO1	136.896	0.87713	-0.189137	0.251033	-0.753434	0.451189	0.798161	neogenin 1
ENSG00000175220	ARHGAP1	1128.43	1.02491	0.0354959	0.047125	0.753229	0.451312	0.798286	Rho GTPase activating protein 1
ENSG00000170310	STX8	4854.82	0.984484	-0.0225597	0.029957	-0.75307	0.451408	0.79829	syntaxin 8
ENSG00000214226	C17orf67	687.894	1.05596	0.0785551	0.104316	0.753051	0.45142	0.79829	chromosome 17 open reading frame 67
ENSG00000267114	NA	27.2659	1.10274	0.141093	0.187384	0.752962	0.451473	0.798292	NA
ENSG00000288755	NA	94.8213	1.12313	0.167528	0.222607	0.752572	0.451707	0.798614	NA
ENSG00000137274	BPHL	354.099	1.05824	0.0816711	0.108597	0.752056	0.452017	0.798633	biphenyl hydrolase like
ENSG00000164951	PDP1	323.48	1.05606	0.0786981	0.104646	0.752038	0.452028	0.798633	pyruvate dehydrogenase phosphatase catalytic subunit 1
ENSG00000166860	ZBTB39	337.203	1.04523	0.063817	0.0848595	0.752031	0.452033	0.798633	zinc finger and BTB domain containing 39
ENSG00000168824	NSG1	181.241	1.30168	0.380375	0.505662	0.752233	0.451911	0.798633	neuronal vesicle trafficking associated 1
ENSG00000177853	ZNF518A	3505.93	0.976231	-0.034706	0.0461383	-0.752217	0.45192	0.798633	zinc finger protein 518A
ENSG00000285230	RALY-AS1	201.396	0.95615	-0.0646907	0.0859724	-0.752459	0.451775	0.798633	RALY antisense RNA 1
ENSG00000101955	SRPX	31.9754	1.24341	0.314306	0.418082	0.751781	0.452183	0.798739	sushi repeat containing protein X-linked
ENSG00000140199	SLC12A6	8960.32	0.9334	-0.0994324	0.132267	-0.751756	0.452198	0.798739	solute carrier family 12 member 6
ENSG00000088325	TPX2	4385.17	1.04023	0.0568978	0.075712	0.751503	0.45235	0.798915	TPX2 microtubule nucleation factor
ENSG00000011422	PLAUR	93.9808	0.85003	-0.234415	0.312056	-0.751193	0.452537	0.798967	plasminogen activator, urokinase receptor
ENSG00000159917	ZNF235	1386.13	1.04239	0.0598922	0.079721	0.751272	0.452489	0.798967	zinc finger protein 235
ENSG00000186625	KATNA1	815.773	0.95882	-0.0606681	0.0807549	-0.751262	0.452495	0.798967	katanin catalytic subunit A1
ENSG00000111058	ACSS3	35.8001	0.78235	-0.354114	0.471652	-0.750795	0.452776	0.798967	acyl-CoA synthetase short chain family member 3
ENSG00000117791	MTARC2	54.0319	0.730538	-0.452968	0.603199	-0.750943	0.452687	0.798967	mitochondrial amidoxime reducing component 2
ENSG00000121073	SLC35B1	677.949	0.950425	-0.0733549	0.097698	-0.750833	0.452753	0.798967	solute carrier family 35 member B1
ENSG00000162337	LRP5	1056.53	1.12427	0.168986	0.225087	0.750757	0.452799	0.798967	LDL receptor related protein 5
ENSG00000241489	NA	25.7392	0.86448	-0.210095	0.27978	-0.75093	0.452695	0.798967	NA
ENSG00000105889	STEAP1B	1831.76	0.944165	-0.0828884	0.110436	-0.750554	0.452921	0.799055	STEAP family member 1B
ENSG00000132002	DNAJB1	551.031	0.949959	-0.0740633	0.0986853	-0.7505	0.452953	0.799055	DnaJ heat shock protein family (Hsp40) member B1
ENSG00000164002	EXO5	185.252	1.05936	0.0831887	0.110879	0.750265	0.453095	0.799212	exonuclease 5
ENSG00000182712	CMC4	56.6328	0.926092	-0.110773	0.147666	-0.750156	0.453161	0.799236	C-X9-C motif containing 4
ENSG00000004142	POLDIP2	1586.99	0.968162	-0.0466802	0.0622447	-0.749945	0.453288	0.799367	DNA polymerase delta interacting protein 2
ENSG00000226648	PLCG1-AS1	31.6867	1.16208	0.216703	0.289033	0.749753	0.453403	0.799386	PLCG1 antisense RNA 1
ENSG00000254602	NA	36.3533	1.20737	0.271862	0.362575	0.749809	0.45337	0.799386	NA
ENSG00000241741	RPL7AP30	228.481	0.946851	-0.0787914	0.105106	-0.749635	0.453474	0.799418	ribosomal protein L7a pseudogene 30
ENSG00000120925	RNF170	847.896	1.03975	0.0562316	0.0750752	0.749003	0.453856	0.799571	ring finger protein 170
ENSG00000124783	SSR1	7858.29	0.959129	-0.0602038	0.0803769	-0.749019	0.453846	0.799571	signal sequence receptor subunit 1
ENSG00000147548	NSD3	5819.8	1.02236	0.0319059	0.0426024	0.748923	0.453904	0.799571	nuclear receptor binding SET domain protein 3
ENSG00000148824	MTG1	143.409	0.950474	-0.073281	0.0978539	-0.748882	0.453928	0.799571	mitochondrial ribosome associated GTPase 1
ENSG00000227268	KLLN	190.095	1.09531	0.131334	0.175312	0.749145	0.45377	0.799571	killin, p53 regulated DNA replication inhibitor
ENSG00000243660	ZNF487	110.335	0.943855	-0.0833625	0.111254	-0.749302	0.453675	0.799571	zinc finger protein 487
ENSG00000285920	NA	141.316	0.930572	-0.10381	0.138581	-0.749089	0.453804	0.799571	NA
ENSG00000076003	MCM6	2603.91	1.03591	0.0508985	0.0680124	0.748372	0.454236	0.799832	minichromosome maintenance complex component 6
ENSG00000106299	WASL	2891.1	0.977675	-0.032573	0.0435233	-0.748402	0.454218	0.799832	WASP like actin nucleation promoting factor
ENSG00000258830	NA	41.9163	0.927557	-0.108491	0.14498	-0.748322	0.454266	0.799832	NA
ENSG00000287729	LOC105373174	75.996	0.921798	-0.117478	0.156996	-0.748288	0.454287	0.799832	uncharacterized LOC105373174
ENSG00000286099	NA	34.9822	1.66115	0.732183	0.978712	0.748109	0.454395	0.79993	NA
ENSG00000135720	DYNC1LI2	1855.38	0.974327	-0.037522	0.0501778	-0.747781	0.454592	0.800093	dynein cytoplasmic 1 light intermediate chain 2
ENSG00000286162	NA	5129.47	0.956324	-0.0644289	0.0861562	-0.747815	0.454572	0.800093	NA
ENSG00000171453	POLR1C	500.725	0.963524	-0.0536074	0.0716987	-0.747676	0.454656	0.800112	RNA polymerase I and III subunit C
ENSG00000091844	RGS17	118.488	1.30175	0.380458	0.509221	0.747137	0.454981	0.800281	regulator of G protein signaling 17
ENSG00000092929	UNC13D	1414.23	1.04549	0.0641801	0.0858887	0.747247	0.454915	0.800281	unc-13 homolog D
ENSG00000110497	AMBRA1	9357.34	0.98127	-0.0272775	0.0365027	-0.747273	0.454899	0.800281	autophagy and beclin 1 regulator 1
ENSG00000155287	SLC25A28	828.392	1.02683	0.0381936	0.0511238	0.747081	0.455015	0.800281	solute carrier family 25 member 28
ENSG00000169991	IFFO2	960.884	1.06991	0.0974905	0.130439	0.747404	0.45482	0.800281	intermediate filament family orphan 2
ENSG00000188010	MORN2	35.2235	0.91637	-0.125998	0.168755	-0.74663	0.455287	0.800668	MORN repeat containing 2
ENSG00000247157	LINC01252	133.676	0.860931	-0.216031	0.289412	-0.746448	0.455397	0.800677	long intergenic non-protein coding RNA 1252
ENSG00000249896	NA	28.9118	1.45211	0.538151	0.720871	0.74653	0.455347	0.800677	NA
ENSG00000168374	ARF4	2822.16	0.961549	-0.0565676	0.0757946	-0.746327	0.45547	0.800712	ADP ribosylation factor 4
ENSG00000277778	PGM5P2	45.7177	0.858419	-0.220246	0.295182	-0.746135	0.455586	0.800824	phosphoglucomutase 5 pseudogene 2
ENSG00000051825	MPHOSPH9	3141.81	0.976538	-0.034252	0.0459367	-0.745635	0.455888	0.801197	M-phase phosphoprotein 9
ENSG00000174371	EXO1	1357.97	0.957788	-0.0622218	0.0834509	-0.74561	0.455903	0.801197	exonuclease 1
ENSG00000116981	NT5C1A	86.4561	1.22227	0.289562	0.388501	0.745332	0.456071	0.801399	5'-nucleotidase, cytosolic IA
ENSG00000188816	HMX2	46.9124	0.737917	-0.43847	0.588388	-0.745205	0.456148	0.801442	H6 family homeobox 2
ENSG00000118369	USP35	297.566	1.05296	0.0744484	0.0999337	0.744977	0.456285	0.801453	ubiquitin specific peptidase 35
ENSG00000132507	EIF5A	4693.57	0.959194	-0.0601052	0.0806912	-0.74488	0.456344	0.801453	eukaryotic translation initiation factor 5A
ENSG00000200795	RNU4-1	29.0528	1.21732	0.283714	0.380903	0.744846	0.456365	0.801453	RNA, U4 small nuclear 1
ENSG00000258790	PRORP	41.2516	0.890435	-0.167418	0.224726	-0.744986	0.45628	0.801453	protein only RNase P catalytic subunit
ENSG00000067369	TP53BP1	2581.94	0.97446	-0.0373255	0.0501398	-0.744428	0.456618	0.801527	tumor protein p53 binding protein 1
ENSG00000072849	DERL2	1145.75	0.969758	-0.044304	0.0595767	-0.743646	0.457091	0.801527	derlin 2
ENSG00000102547	CAB39L	531.565	0.948756	-0.0758906	0.102011	-0.743945	0.45691	0.801527	calcium binding protein 39 like
ENSG00000111961	SASH1	1022.15	1.1976	0.260146	0.349467	0.74441	0.456629	0.801527	SAM and SH3 domain containing 1
ENSG00000124570	SERPINB6	43.4793	0.77882	-0.360637	0.48465	-0.74412	0.456804	0.801527	serpin family B member 6
ENSG00000137478	FCHSD2	38839.7	0.965991	-0.0499179	0.06712	-0.74371	0.457052	0.801527	FCH and double SH3 domains 2
ENSG00000148840	PPRC1	2066.55	0.957018	-0.063382	0.0851925	-0.743986	0.456885	0.801527	PPARG related coactivator 1
ENSG00000156411	ATP5MJ	788.105	0.967828	-0.0471771	0.0634222	-0.743858	0.456962	0.801527	ATP synthase membrane subunit j
ENSG00000157693	TMEM268	1438.56	1.06864	0.0957761	0.128782	0.743705	0.457055	0.801527	transmembrane protein 268
ENSG00000166529	ZSCAN21	209.164	0.96097	-0.0574361	0.0771779	-0.744204	0.456753	0.801527	zinc finger and SCAN domain containing 21
ENSG00000196961	AP2A1	1799.41	1.02618	0.0372807	0.0501308	0.743669	0.457077	0.801527	adaptor related protein complex 2 subunit alpha 1
ENSG00000200312	NA	37.8093	1.17117	0.22795	0.306363	0.744053	0.456844	0.801527	NA
ENSG00000213762	ZNF134	582.282	0.97239	-0.040393	0.0542494	-0.744581	0.456525	0.801527	zinc finger protein 134
ENSG00000142065	ZFP14	373	1.04453	0.0628548	0.0845388	0.743502	0.457178	0.801587	ZFP14 zinc finger protein
ENSG00000232931	NA	3399.77	1.03191	0.0453139	0.0610339	0.742438	0.457822	0.802625	NA
ENSG00000122591	FAM126A	7562.74	0.964358	-0.052359	0.070542	-0.742238	0.457943	0.802744	family with sequence similarity 126 member A
ENSG00000104325	DECR1	3214.29	0.973333	-0.0389948	0.0525691	-0.741782	0.45822	0.802859	2,4-dienoyl-CoA reductase 1
ENSG00000144741	SLC25A26	2965.94	0.974008	-0.0379942	0.0512095	-0.741937	0.458125	0.802859	solute carrier family 25 member 26
ENSG00000156265	MAP3K7CL	1426.3	1.091	0.125648	0.169379	0.741819	0.458197	0.802859	MAP3K7 C-terminal like
ENSG00000214558	NA	218.816	1.04442	0.0626983	0.0845001	0.741991	0.458093	0.802859	NA
ENSG00000023572	GLRX2	298.454	0.963106	-0.054233	0.0732082	-0.740804	0.458812	0.802883	glutaredoxin 2
ENSG00000072501	SMC1A	5378.07	1.07637	0.10618	0.143414	0.740379	0.45907	0.802883	structural maintenance of chromosomes 1A
ENSG00000106397	PLOD3	405.833	1.04977	0.0700706	0.0945858	0.740815	0.458806	0.802883	procollagen-lysine,2-oxoglutarate 5-dioxygenase 3
ENSG00000132792	CTNNBL1	4139.26	0.972982	-0.0395154	0.0532948	-0.741448	0.458422	0.802883	catenin beta like 1
ENSG00000166747	AP1G1	5859.36	0.9807	-0.0281162	0.0379159	-0.741543	0.458364	0.802883	adaptor related protein complex 1 subunit gamma 1
ENSG00000169740	ZNF32	142.759	1.07302	0.101677	0.13723	0.740922	0.458741	0.802883	zinc finger protein 32
ENSG00000170442	KRT86	66.9247	1.17411	0.231572	0.312648	0.740681	0.458887	0.802883	keratin 86
ENSG00000170892	TSEN34	152.247	1.05294	0.0744179	0.100488	0.740567	0.458956	0.802883	tRNA splicing endonuclease subunit 34
ENSG00000171132	PRKCE	16267.1	1.0634	0.0886804	0.119779	0.740369	0.459076	0.802883	protein kinase C epsilon
ENSG00000179454	KLHL28	1419.87	1.03893	0.0551044	0.0744202	0.740449	0.459027	0.802883	kelch like family member 28
ENSG00000187688	TRPV2	1720.03	0.961029	-0.0573482	0.0773397	-0.741511	0.458384	0.802883	transient receptor potential cation channel subfamily V member 2
ENSG00000198933	TBKBP1	146.649	1.22082	0.287855	0.388387	0.741156	0.458599	0.802883	TBK1 binding protein 1
ENSG00000213722	DDAH2	106.935	1.06329	0.0885309	0.11947	0.741032	0.458674	0.802883	dimethylarginine dimethylaminohydrolase 2
ENSG00000248278	LOC105371814	170.895	1.05032	0.0708284	0.0956427	0.740553	0.458965	0.802883	uncharacterized LOC105371814
ENSG00000249087	ZNF436-AS1	33.9486	1.14658	0.19734	0.266473	0.740565	0.458957	0.802883	ZNF436 antisense RNA 1
ENSG00000258964	NA	210.326	0.938118	-0.0921582	0.124371	-0.740996	0.458696	0.802883	NA
ENSG00000173653	RCE1	157.339	1.04833	0.0680894	0.0920406	0.739776	0.459436	0.803274	Ras converting CAAX endopeptidase 1
ENSG00000276234	TADA2A	1781.84	0.969783	-0.0442661	0.059834	-0.739815	0.459412	0.803274	transcriptional adaptor 2A
ENSG00000288887	NA	28.8316	0.873995	-0.194304	0.262665	-0.73974	0.459458	0.803274	NA
ENSG00000159921	GNE	1158	1.02995	0.042579	0.0575675	0.739636	0.459521	0.803291	glucosamine (UDP-N-acetyl)-2-epimerase/N-acetylmannosamine kinase
ENSG00000211673	NA	1131.33	1.42901	0.515021	0.696664	0.739267	0.459745	0.803591	NA
ENSG00000106723	SPIN1	1357.66	0.932974	-0.100092	0.135459	-0.738906	0.459964	0.803662	spindlin 1
ENSG00000134058	CDK7	1356.24	0.968203	-0.0466185	0.063093	-0.738885	0.459977	0.803662	cyclin dependent kinase 7
ENSG00000181104	F2R	139.761	0.824958	-0.277608	0.375728	-0.738853	0.459996	0.803662	coagulation factor II thrombin receptor
ENSG00000187860	CCDC157	77.2968	0.944492	-0.0823898	0.11148	-0.739053	0.459875	0.803662	coiled-coil domain containing 157
ENSG00000181523	SGSH	390.438	1.05219	0.0733905	0.0994171	0.738208	0.460388	0.804254	N-sulfoglucosamine sulfohydrolase
ENSG00000003147	ICA1	166.619	0.876356	-0.190411	0.258372	-0.736964	0.461144	0.804416	islet cell autoantigen 1
ENSG00000047849	MAP4	13552.8	1.0255	0.0363221	0.0493193	0.73647	0.461445	0.804416	microtubule associated protein 4
ENSG00000082146	STRADB	191.27	0.915293	-0.127695	0.173348	-0.736641	0.46134	0.804416	STE20 related adaptor beta
ENSG00000083223	TUT7	6821.99	1.02841	0.0404199	0.0548237	0.737271	0.460957	0.804416	terminal uridylyl transferase 7
ENSG00000107625	DDX50	1834.62	1.02284	0.0325816	0.0442016	0.737114	0.461053	0.804416	DExD-box helicase 50
ENSG00000145088	EAF2	3431.98	1.05842	0.0819152	0.11123	0.736449	0.461458	0.804416	ELL associated factor 2
ENSG00000162004	CCDC78	118.504	0.940408	-0.0886408	0.120351	-0.736518	0.461415	0.804416	coiled-coil domain containing 78
ENSG00000165782	PIP4P1	436.109	1.03454	0.048988	0.0664402	0.737324	0.460925	0.804416	phosphatidylinositol-4,5-bisphosphate 4-phosphatase 1
ENSG00000166441	RPL27A	8925.61	0.980439	-0.028501	0.0386624	-0.737174	0.461016	0.804416	ribosomal protein L27a
ENSG00000169255	B3GALNT1	82.2001	0.768099	-0.380636	0.516476	-0.736988	0.46113	0.804416	beta-1,3-N-acetylgalactosaminyltransferase 1 (globoside blood group)
ENSG00000170291	ELP5	446.998	1.03123	0.0443611	0.0602261	0.736577	0.46138	0.804416	elongator acetyltransferase complex subunit 5
ENSG00000186231	KLHL32	248.675	1.1434	0.193327	0.26237	0.73685	0.461213	0.804416	kelch like family member 32
ENSG00000187713	TMEM203	289.171	1.03891	0.0550744	0.0747445	0.736836	0.461222	0.804416	transmembrane protein 203
ENSG00000196440	ARMCX4	681.209	0.928902	-0.106402	0.144488	-0.736405	0.461485	0.804416	armadillo repeat containing X-linked 4
ENSG00000198673	TAFA2	877.3	1.04847	0.068286	0.0926288	0.737201	0.461	0.804416	TAFA chemokine like family member 2
ENSG00000205559	CHKB-DT	209.451	0.954077	-0.0678225	0.0919293	-0.737768	0.460656	0.804416	CHKB divergent transcript
ENSG00000232389	NA	117.825	1.05195	0.073071	0.0991944	0.736645	0.461338	0.804416	NA
ENSG00000243944	NA	41.1598	0.766178	-0.384249	0.520918	-0.737637	0.460735	0.804416	NA
ENSG00000254409	NA	101.002	0.940451	-0.0885751	0.120266	-0.736493	0.461431	0.804416	NA
ENSG00000005187	ACSM3	386.856	1.09429	0.129997	0.176736	0.735544	0.462009	0.804569	acyl-CoA synthetase medium chain family member 3
ENSG00000103550	KNOP1	642.701	0.951735	-0.0713676	0.0970074	-0.735692	0.461918	0.804569	lysine rich nucleolar protein 1
ENSG00000125826	RBCK1	2699.2	1.03656	0.0517981	0.0703748	0.736032	0.461711	0.804569	RANBP2-type and C3HC4-type zinc finger containing 1
ENSG00000138376	BARD1	6246.83	0.979304	-0.0301711	0.0410182	-0.735556	0.462001	0.804569	BRCA1 associated RING domain 1
ENSG00000153044	CENPH	693.698	1.04101	0.0579793	0.0788171	0.735618	0.461963	0.804569	centromere protein H
ENSG00000226465	NA	937.62	0.967728	-0.0473269	0.0643484	-0.73548	0.462047	0.804569	NA
ENSG00000234883	MIR155HG	29488.1	0.947838	-0.0772878	0.105031	-0.735857	0.461818	0.804569	MIR155 host gene
ENSG00000243710	CFAP57	421.665	1.15106	0.202964	0.275758	0.736021	0.461718	0.804569	cilia and flagella associated protein 57
ENSG00000249815	NA	48.1519	1.15716	0.210586	0.286268	0.735625	0.461959	0.804569	NA
ENSG00000125449	ARMC7	326.393	0.960897	-0.0575459	0.0782528	-0.735384	0.462105	0.804578	armadillo repeat containing 7
ENSG00000080298	RFX3	15677.4	0.965881	-0.0500831	0.0681254	-0.73516	0.462242	0.804724	regulatory factor X3
ENSG00000234494	SP2-AS1	233.737	0.957143	-0.0631943	0.085986	-0.734937	0.462378	0.804818	SP2 antisense RNA 1
ENSG00000237094	NA	185.044	1.12995	0.176255	0.239837	0.734898	0.462402	0.804818	NA
ENSG00000010244	ZNF207	7382.63	0.986427	-0.0197164	0.0268354	-0.734715	0.462513	0.804828	zinc finger protein 207
ENSG00000137312	FLOT1	1873.75	1.04562	0.0643523	0.0875823	0.734765	0.462483	0.804828	flotillin 1
ENSG00000159593	NAE1	1202.47	0.979126	-0.030434	0.0414537	-0.734167	0.462847	0.805133	NEDD8 activating enzyme E1 subunit 1
ENSG00000164483	SAMD3	35.0432	0.813917	-0.297047	0.404523	-0.734315	0.462757	0.805133	sterile alpha motif domain containing 3
