## Supplement 2 for "FAMILY-BASED RNA SEQUENCING IN BIPOLAR DISORDER FOR CANDIDATE GENE AND PATHWAY IDENTIFICATION" (part 2 of 3)

### Sheet: eTable 1 (continued)
ENSEMBL Gene Name	symbol	baseMean	FoldChange	log2FoldChange	lfcSE	stat	pvalue	padj	description
ENSG00000224839	NA	55.8233	1.12097	0.164747	0.224381	0.734232	0.462808	0.805133	NA
ENSG00000065923	SLC9A7	11974.5	1.04197	0.0593108	0.080877	0.733346	0.463347	0.805345	solute carrier family 9 member A7
ENSG00000067048	DDX3Y	1595.05	0.50163	-0.995303	1.3566	-0.733674	0.463148	0.805345	DEAD-box helicase 3 Y-linked
ENSG00000116157	GPX7	86.5495	1.1806	0.23952	0.326584	0.73341	0.463308	0.805345	glutathione peroxidase 7
ENSG00000137714	FDX1	895.399	0.93499	-0.0969771	0.132184	-0.733654	0.46316	0.805345	ferredoxin 1
ENSG00000141552	ANAPC11	320.237	1.03729	0.0528252	0.0720403	0.733273	0.463392	0.805345	anaphase promoting complex subunit 11
ENSG00000164916	FOXK1	3316.82	0.97685	-0.0337916	0.0460684	-0.73351	0.463248	0.805345	forkhead box K1
ENSG00000198468	FLVCR1-DT	109.549	1.10607	0.145442	0.198315	0.733389	0.463321	0.805345	FLVCR1 divergent transcript
ENSG00000214145	LINC00887	27.3586	1.20909	0.273919	0.373516	0.733353	0.463343	0.805345	long intergenic non-protein coding RNA 887
ENSG00000103227	LMF1	940.138	0.957051	-0.0633324	0.086474	-0.732387	0.463933	0.805367	lipase maturation factor 1
ENSG00000120451	SNX19	3449.29	0.947195	-0.0782673	0.106772	-0.733034	0.463537	0.805367	sorting nexin 19
ENSG00000139173	TMEM117	7763.57	0.940033	-0.0892163	0.121816	-0.732386	0.463933	0.805367	transmembrane protein 117
ENSG00000146802	TMEM168	1973.85	0.973336	-0.0389906	0.0532197	-0.732635	0.463781	0.805367	transmembrane protein 168
ENSG00000149823	VPS51	1463.17	1.02519	0.0358854	0.048969	0.732818	0.46367	0.805367	VPS51 subunit of GARP complex
ENSG00000174607	UGT8	388.96	0.744236	-0.426168	0.581872	-0.732408	0.463919	0.805367	UDP glycosyltransferase 8
ENSG00000203780	FANK1	32.164	0.889387	-0.169117	0.230679	-0.733129	0.46348	0.805367	fibronectin type III and ankyrin repeat domains 1
ENSG00000211459	NA	34.228	0.721466	-0.470996	0.642776	-0.732753	0.463709	0.805367	NA
ENSG00000214212	C19orf38	97.5114	1.07238	0.100823	0.137648	0.732471	0.463881	0.805367	chromosome 19 open reading frame 38
ENSG00000233101	HOXB-AS3	32.6655	1.12339	0.167862	0.229198	0.732388	0.463932	0.805367	HOXB cluster antisense RNA 3
ENSG00000112079	STK38	2419.66	1.03045	0.0432725	0.059111	0.732056	0.464134	0.805533	serine/threonine kinase 38
ENSG00000136144	RCBTB1	1189.78	0.952454	-0.0702786	0.0959929	-0.732123	0.464093	0.805533	RCC1 and BTB domain containing protein 1
ENSG00000068308	OTUD5	1649.03	1.03357	0.0476412	0.0651099	0.731705	0.464349	0.805538	OTU deubiquitinase 5
ENSG00000105499	PLA2G4C	252.11	0.779382	-0.359597	0.491372	-0.731822	0.464277	0.805538	phospholipase A2 group IVC
ENSG00000204899	MZT1	798.834	0.971648	-0.0414949	0.0567033	-0.73179	0.464297	0.805538	mitotic spindle organizing protein 1
ENSG00000289341	NA	37.0571	1.11957	0.162945	0.222641	0.731872	0.464247	0.805538	NA
ENSG00000002919	SNX11	1133.2	0.946694	-0.0790299	0.108063	-0.73133	0.464578	0.805682	sorting nexin 11
ENSG00000121089	NACA3P	26.7793	1.15961	0.213641	0.29212	0.731345	0.464568	0.805682	NACA family member 3, pseudogene
ENSG00000175216	CKAP5	6859.15	1.02555	0.0363962	0.0497686	0.731308	0.464591	0.805682	cytoskeleton associated protein 5
ENSG00000011105	TSPAN9	31.4744	1.23738	0.307292	0.420466	0.730836	0.464879	0.80604	tetraspanin 9
ENSG00000185442	FAM174B	700.49	1.12519	0.170162	0.232845	0.730797	0.464903	0.80604	family with sequence similarity 174 member B
ENSG00000213599	SLX1A-SULT1A3	104.233	1.08049	0.111679	0.152905	0.730386	0.465154	0.806384	SLX1A-SULT1A3 readthrough (NMD candidate)
ENSG00000107742	SPOCK2	50.5795	1.23117	0.300026	0.410908	0.730155	0.465295	0.806445	SPARC (osteonectin), cwcv and kazal like domains proteoglycan 2
ENSG00000265148	TSPOAP1-AS1	1539.8	1.03406	0.0483257	0.0661809	0.730207	0.465264	0.806445	TSPOAP1, SUPT4H1 and RNF43 antisense RNA 1
ENSG00000268364	NA	766.878	0.938161	-0.0920923	0.12616	-0.729964	0.465412	0.806555	NA
ENSG00000066455	GOLGA5	1755.1	1.0284	0.0404036	0.055414	0.729122	0.465927	0.806669	golgin A5
ENSG00000090989	EXOC1	2233.43	1.02538	0.0361628	0.049602	0.72906	0.465965	0.806669	exocyst complex component 1
ENSG00000091831	ESR1	278.124	0.895322	-0.159522	0.218783	-0.729132	0.465921	0.806669	estrogen receptor 1
ENSG00000106772	PRUNE2	35.1651	0.773065	-0.371338	0.509129	-0.72936	0.465781	0.806669	prune homolog 2 with BCH domain
ENSG00000128833	MYO5C	166.958	0.908372	-0.138645	0.190221	-0.728861	0.466087	0.806669	myosin VC
ENSG00000176406	RIMS2	51.5969	1.17722	0.235389	0.322932	0.728912	0.466056	0.806669	regulating synaptic membrane exocytosis 2
ENSG00000180425	C11orf71	115.418	0.955742	-0.0653073	0.0896071	-0.728818	0.466113	0.806669	chromosome 11 open reading frame 71
ENSG00000183439	TRIM61	172.152	0.906153	-0.142174	0.19506	-0.72887	0.466081	0.806669	tripartite motif containing 61
ENSG00000229956	NA	1873.68	1.04936	0.0695142	0.0952956	0.729459	0.465721	0.806669	NA
ENSG00000233822	H2BC15	1079.48	1.04614	0.0650766	0.0892115	0.729464	0.465718	0.806669	H2B clustered histone 15
ENSG00000251273	NA	185.869	0.938255	-0.0919477	0.126106	-0.729132	0.465921	0.806669	NA
ENSG00000254363	LOC101929719	44.2954	1.08644	0.119615	0.164012	0.729307	0.465814	0.806669	uncharacterized LOC101929719
ENSG00000100284	TOM1	325.175	0.933031	-0.100003	0.137267	-0.728531	0.466289	0.806854	target of myb1 membrane trafficking protein
ENSG00000168952	STXBP6	133.936	1.22642	0.294456	0.404218	0.728458	0.466334	0.806854	syntaxin binding protein 6
ENSG00000267733	NA	63.4571	0.755219	-0.405033	0.55607	-0.728384	0.466379	0.806854	NA
ENSG00000134326	CMPK2	1526.99	1.11913	0.162371	0.223022	0.728053	0.466581	0.807021	cytidine/uridine monophosphate kinase 2
ENSG00000236432	MFF-DT	279.003	1.06666	0.0930997	0.12786	0.728136	0.46653	0.807021	MFF divergent transcript
ENSG00000140988	RPS2	16943.6	1.03886	0.0549954	0.0755736	0.727706	0.466793	0.807254	ribosomal protein S2
ENSG00000163655	GMPS	4396.94	0.9682	-0.0466224	0.0640717	-0.727659	0.466822	0.807254	guanine monophosphate synthase
ENSG00000203727	SAMD5	814.034	1.19031	0.251343	0.345494	0.727488	0.466927	0.807343	sterile alpha motif domain containing 5
ENSG00000143398	PIP5K1A	4364.86	1.04471	0.0630962	0.0867563	0.72728	0.467054	0.807472	phosphatidylinositol-4-phosphate 5-kinase type 1 alpha
ENSG00000100749	VRK1	5661.25	0.965746	-0.0502845	0.0691638	-0.727035	0.467204	0.807588	VRK serine/threonine kinase 1
ENSG00000128191	DGCR8	1445.35	0.956032	-0.0648692	0.089238	-0.726923	0.467273	0.807588	DGCR8 microprocessor complex subunit
ENSG00000166313	APBB1	25.7589	0.823128	-0.280811	0.386307	-0.726911	0.46728	0.807588	amyloid beta precursor protein binding family B member 1
ENSG00000128923	MINDY2	1449.88	1.06861	0.0957411	0.131789	0.726473	0.467549	0.807611	MINDY lysine 48 deubiquitinase 2
ENSG00000162959	MEMO1	144.508	0.94834	-0.0765243	0.105291	-0.72679	0.467354	0.807611	mediator of cell motility 1
ENSG00000170017	ALCAM	18046.9	0.968332	-0.046427	0.0639011	-0.726544	0.467505	0.807611	activated leukocyte cell adhesion molecule
ENSG00000196154	S100A4	101.936	1.13777	0.186213	0.25626	0.726655	0.467437	0.807611	S100 calcium binding protein A4
ENSG00000240875	LINC00886	3405.45	1.08763	0.121185	0.166817	0.726457	0.467559	0.807611	long intergenic non-protein coding RNA 886
ENSG00000084463	WBP11	2230.86	1.01881	0.0268792	0.0370189	0.726094	0.467781	0.807614	WW domain binding protein 11
ENSG00000105497	ZNF175	733.098	0.959164	-0.0601501	0.0828462	-0.726045	0.467811	0.807614	zinc finger protein 175
ENSG00000110107	PRPF19	2460.52	0.961798	-0.0561943	0.0773972	-0.72605	0.467808	0.807614	pre-mRNA processing factor 19
ENSG00000162889	MAPKAPK2	5305.52	0.953995	-0.0679462	0.0935815	-0.726065	0.467799	0.807614	MAPK activated protein kinase 2
ENSG00000241127	YAE1	334.786	0.963714	-0.0533227	0.0734538	-0.725935	0.467879	0.807614	YAE1 maturation factor of ABCE1
ENSG00000250317	SMIM20	507.73	1.06268	0.0877139	0.120817	0.726009	0.467833	0.807614	small integral membrane protein 20
ENSG00000172006	ZNF554	74.9241	0.921608	-0.117775	0.162316	-0.725596	0.468087	0.807699	zinc finger protein 554
ENSG00000236423	LINC01134	88.0462	1.06884	0.0960393	0.132331	0.725753	0.46799	0.807699	long intergenic non-protein coding RNA 1134
ENSG00000243646	IL10RB	67.5268	1.08317	0.11526	0.158847	0.725602	0.468083	0.807699	interleukin 10 receptor subunit beta
ENSG00000211640	IGLV6-57	225.451	0.6889	-0.537633	0.741229	-0.725327	0.468251	0.807892	immunoglobulin lambda variable 6-57
ENSG00000263006	ROCK1P1	376.872	0.966228	-0.049564	0.0683456	-0.725197	0.468331	0.807938	Rho associated coiled-coil containing protein kinase 1 pseudogene 1
ENSG00000244701	NA	198.776	1.08152	0.113055	0.155984	0.724786	0.468583	0.808281	NA
ENSG00000119487	MAPKAP1	15478.9	0.96441	-0.0522815	0.0721512	-0.72461	0.468691	0.808376	MAPK associated protein 1
ENSG00000144642	RBMS3	235.341	0.752984	-0.409309	0.564989	-0.724456	0.468786	0.808447	RNA binding motif single stranded interacting protein 3
ENSG00000065029	ZNF76	1212.43	1.02743	0.0390343	0.0538952	0.724263	0.468904	0.80856	zinc finger protein 76
ENSG00000137434	C6orf52	61.5457	1.09804	0.134935	0.186378	0.723986	0.469074	0.808761	chromosome 6 open reading frame 52
ENSG00000152457	DCLRE1C	2637.51	0.952005	-0.0709584	0.0980425	-0.723752	0.469218	0.808834	DNA cross-link repair 1C
ENSG00000171435	KSR2	46.363	1.18167	0.240822	0.332824	0.723572	0.469328	0.808834	kinase suppressor of ras 2
ENSG00000219481	NBPF1	180.652	0.869784	-0.20127	0.278135	-0.723643	0.469285	0.808834	NBPF member 1
ENSG00000236017	NA	581.639	1.05869	0.082277	0.113697	0.72365	0.469281	0.808834	NA
ENSG00000157193	LRP8	5605.1	0.960707	-0.0578322	0.0799794	-0.723089	0.469625	0.809109	LDL receptor related protein 8
ENSG00000183621	ZNF438	1463.13	0.943924	-0.0832573	0.115161	-0.722966	0.469701	0.809109	zinc finger protein 438
ENSG00000226210	WASH8P	1084.59	0.917197	-0.124697	0.172466	-0.723021	0.469667	0.809109	WAS protein family homolog 8, pseudogene
ENSG00000288545	NA	31.0719	1.13762	0.186019	0.257271	0.723046	0.469652	0.809109	NA
ENSG00000147604	RPL7	1824.49	0.967302	-0.0479613	0.0663593	-0.722752	0.469832	0.809244	ribosomal protein L7
ENSG00000135372	NAT10	3118.43	0.976185	-0.0347735	0.0481256	-0.722557	0.469952	0.809359	N-acetyltransferase 10
ENSG00000108018	SORCS1	35.2277	0.817988	-0.289849	0.401217	-0.722424	0.470034	0.809408	sortilin related VPS10 domain containing receptor 1
ENSG00000260257	LOC119746555	118.162	0.957503	-0.0626508	0.0867344	-0.72233	0.470092	0.809416	uncharacterized LOC119746555
ENSG00000132010	ZNF20	45.4498	1.09712	0.133724	0.185272	0.721772	0.470434	0.809915	zinc finger protein 20
ENSG00000134138	MEIS2	242.69	0.789137	-0.341653	0.473694	-0.721254	0.470754	0.810281	Meis homeobox 2
ENSG00000142459	EVI5L	440.918	0.965314	-0.0509305	0.0706078	-0.721316	0.470715	0.810281	ecotropic viral integration site 5 like
ENSG00000163166	IWS1	3360	0.976253	-0.0346724	0.0480915	-0.720966	0.47093	0.810402	interacts with SUPT6H, CTD assembly factor 1
ENSG00000177453	NIM1K	187.113	1.13101	0.177612	0.24635	0.720976	0.470924	0.810402	NIM1 serine/threonine protein kinase
ENSG00000138750	NUP54	2022.85	0.977277	-0.0331601	0.0460226	-0.720516	0.471207	0.810542	nucleoporin 54
ENSG00000140968	IRF8	5513.05	1.06343	0.0887191	0.123126	0.720554	0.471184	0.810542	interferon regulatory factor 8
ENSG00000149328	GLB1L2	33.3567	1.37145	0.455697	0.632377	0.72061	0.47115	0.810542	galactosidase beta 1 like 2
ENSG00000172058	SERF1A	234.922	1.05712	0.0801357	0.111224	0.720489	0.471224	0.810542	small EDRK-rich factor 1A
ENSG00000107077	KDM4C	14832.1	1.04152	0.0586893	0.0815019	0.720097	0.471465	0.810837	lysine demethylase 4C
ENSG00000159445	THEM4	659.851	0.95993	-0.0589983	0.0819477	-0.719951	0.471555	0.810837	thioesterase superfamily member 4
ENSG00000171466	ZNF562	1328.7	0.965493	-0.0506629	0.0703631	-0.720021	0.471512	0.810837	zinc finger protein 562
ENSG00000205531	NAP1L4	5753.21	1.01709	0.0244539	0.033971	0.719846	0.47162	0.810856	nucleosome assembly protein 1 like 4
ENSG00000140548	ZNF710	3251.74	0.962711	-0.0548249	0.0761746	-0.719726	0.471694	0.810875	zinc finger protein 710
ENSG00000276116	NA	47.1852	1.15423	0.206929	0.287539	0.719655	0.471738	0.810875	NA
ENSG00000023171	GRAMD1B	1450.93	0.794155	-0.332507	0.462988	-0.718177	0.472648	0.81132	GRAM domain containing 1B
ENSG00000106268	NUDT1	235.849	1.05465	0.0767661	0.106765	0.719018	0.47213	0.81132	nudix hydrolase 1
ENSG00000122678	POLM	665.721	1.03643	0.051624	0.071886	0.718137	0.472673	0.81132	DNA polymerase mu
ENSG00000148400	NOTCH1	2667.71	1.03822	0.0541159	0.075299	0.718681	0.472337	0.81132	notch receptor 1
ENSG00000174989	FBXW8	2218.63	0.963639	-0.0534352	0.0744197	-0.718025	0.472742	0.81132	F-box and WD repeat domain containing 8
ENSG00000176624	MEX3C	1880.18	1.01931	0.0275956	0.0384142	0.718369	0.47253	0.81132	mex-3 RNA binding family member C
ENSG00000178585	CTNNBIP1	595.598	1.04459	0.0629373	0.0875507	0.718867	0.472223	0.81132	catenin beta interacting protein 1
ENSG00000180712	LINC02363	1557.66	0.845422	-0.242257	0.336975	-0.718918	0.472192	0.81132	long intergenic non-protein coding RNA 2363
ENSG00000198692	EIF1AY	749.346	0.490682	-1.02714	1.43031	-0.718122	0.472682	0.81132	eukaryotic translation initiation factor 1A Y-linked
ENSG00000214331	PDPR2P	796.639	0.940331	-0.0887602	0.12357	-0.718296	0.472575	0.81132	pyruvate dehydrogenase phosphatase regulatory subunit 2, pseudogene
ENSG00000225675	LRP8-DT	93.1129	0.899979	-0.152036	0.211559	-0.718649	0.472357	0.81132	LRP8 divergent transcript
ENSG00000261609	GAN	1325.43	0.978634	-0.0311592	0.043371	-0.718433	0.47249	0.81132	gigaxonin
ENSG00000272968	RBAK-RBAKDN	39.8182	1.09871	0.135815	0.188904	0.718962	0.472164	0.81132	RBAK-RBAKDN readthrough
ENSG00000288721	NA	80.1711	0.931352	-0.102601	0.142885	-0.718068	0.472715	0.81132	NA
ENSG00000079385	CEACAM1	174.442	0.908107	-0.139066	0.193736	-0.717813	0.472872	0.811348	CEA cell adhesion molecule 1
ENSG00000153922	CHD1	7903.65	0.959374	-0.0598351	0.0833761	-0.717653	0.472971	0.811348	chromodomain helicase DNA binding protein 1
ENSG00000234618	NA	77.3236	1.08971	0.123941	0.172685	0.717728	0.472925	0.811348	NA
ENSG00000261373	VPS9D1-AS1	261.382	0.946934	-0.0786636	0.109598	-0.717744	0.472915	0.811348	VPS9D1 antisense RNA 1
ENSG00000161036	LRWD1	210.624	0.926825	-0.109631	0.15282	-0.717387	0.473135	0.811447	leucine rich repeats and WD repeat domain containing 1
ENSG00000166024	R3HCC1L	4064.47	1.02112	0.0301454	0.0420196	0.717413	0.473119	0.811447	R3H domain and coiled-coil containing 1 like
ENSG00000102897	LYRM1	786.646	1.03569	0.0505921	0.0705535	0.717074	0.473329	0.811455	LYR motif containing 1
ENSG00000124532	MRS2	1332.51	0.971283	-0.0420367	0.0586225	-0.717075	0.473328	0.811455	magnesium transporter MRS2
ENSG00000227081	NA	70.23	1.09817	0.1351	0.188415	0.717034	0.473353	0.811455	NA
ENSG00000263465	SRSF8	638.853	0.960634	-0.0579417	0.0807987	-0.717111	0.473306	0.811455	serine and arginine rich splicing factor 8
ENSG00000079308	TNS1	95.7256	0.866706	-0.206386	0.287891	-0.71689	0.473442	0.811516	tensin 1
ENSG00000072736	NFATC3	4201.5	0.97774	-0.0324775	0.0453156	-0.716696	0.473562	0.811538	nuclear factor of activated T cells 3
ENSG00000173218	VANGL1	392.614	0.866886	-0.206086	0.287537	-0.71673	0.47354	0.811538	VANGL planar cell polarity protein 1
ENSG00000278948	NA	30.7882	0.910674	-0.134994	0.188394	-0.71655	0.473652	0.811601	NA
ENSG00000256806	C17orf100	28.9907	1.0945	0.130276	0.181855	0.716376	0.473759	0.811695	chromosome 17 open reading frame 100
ENSG00000187601	MAGEH1	174.303	1.04908	0.0691202	0.0965487	0.71591	0.474047	0.811989	MAGE family member H1
ENSG00000240065	PSMB9	2285.22	1.04716	0.0664878	0.092881	0.715839	0.474091	0.811989	proteasome 20S subunit beta 9
ENSG00000254349	MIR2052HG	63.3322	0.885216	-0.175899	0.245722	-0.715846	0.474086	0.811989	MIR2052 host gene
ENSG00000170004	CHD3	3959.98	1.04316	0.0609577	0.08517	0.715718	0.474166	0.812025	chromodomain helicase DNA binding protein 3
ENSG00000267277	NA	31.1742	0.910121	-0.13587	0.189862	-0.715622	0.474225	0.812036	NA
ENSG00000224712	NPIPA3	91.2737	0.941881	-0.0863837	0.120734	-0.715486	0.474309	0.812088	nuclear pore complex interacting protein family member A3
ENSG00000130159	ECSIT	528.466	1.02576	0.0366896	0.0513068	0.715102	0.474546	0.812403	ECSIT signaling integrator
ENSG00000258366	RTEL1	54.8551	0.92734	-0.108829	0.152235	-0.714876	0.474685	0.81255	regulator of telomere elongation helicase 1
ENSG00000112787	FBRSL1	1650.31	1.04691	0.066142	0.0925679	0.714524	0.474903	0.812636	fibrosin like 1
ENSG00000247796	MOCS2-DT	71.3445	0.940238	-0.0889026	0.124432	-0.71447	0.474937	0.812636	MOCS2 divergent transcript
ENSG00000276368	H2AC14	2805.78	1.05477	0.0769241	0.107631	0.714703	0.474793	0.812636	H2A clustered histone 14
ENSG00000289716	NA	219.12	0.951028	-0.0724401	0.101393	-0.71445	0.474949	0.812636	NA
ENSG00000099956	SMARCB1	2431.71	1.03628	0.0514078	0.071989	0.714105	0.475162	0.812639	SWI/SNF related, matrix associated, actin dependent regulator of chromatin, subfamily b, member 1
ENSG00000112782	CLIC5	47.0574	0.80674	-0.309825	0.433858	-0.714116	0.475155	0.812639	chloride intracellular channel 5
ENSG00000160310	PRMT2	1162.37	1.03713	0.052599	0.0736398	0.714274	0.475058	0.812639	protein arginine methyltransferase 2
ENSG00000214544	GTF2IRD2P1	29.738	1.08675	0.120019	0.168069	0.714102	0.475164	0.812639	GTF2I repeat domain containing 2 pseudogene 1
ENSG00000112419	PHACTR2	2363.64	0.837451	-0.255924	0.35854	-0.713795	0.475354	0.812872	phosphatase and actin regulator 2
ENSG00000113593	PPWD1	2089.35	0.980345	-0.0286382	0.0401312	-0.713613	0.475467	0.812882	peptidylprolyl isomerase domain and WD repeat containing 1
ENSG00000187514	PTMA	16990.4	1.03067	0.0435845	0.0610745	0.713628	0.475457	0.812882	prothymosin alpha
ENSG00000083814	ZNF671	307.464	0.965994	-0.049914	0.0699635	-0.713429	0.47558	0.812894	zinc finger protein 671
ENSG00000124942	AHNAK	6332.15	1.13875	0.187451	0.262741	0.713444	0.475571	0.812894	AHNAK nucleoprotein
ENSG00000122912	SLC25A16	1159.22	0.968937	-0.0455253	0.0638396	-0.71312	0.475771	0.81313	solute carrier family 25 member 16
ENSG00000170876	TMEM43	511.185	0.959135	-0.0601943	0.0844753	-0.712567	0.476114	0.813532	transmembrane protein 43
ENSG00000226419	SLC16A1-AS1	3161.86	0.979025	-0.0305824	0.0429165	-0.712603	0.476091	0.813532	SLC16A1 antisense RNA 1
ENSG00000204576	PRR3	497.739	0.972081	-0.0408515	0.0573426	-0.71241	0.476211	0.813607	proline rich 3
ENSG00000108622	ICAM2	1060.94	0.965078	-0.0512821	0.0719966	-0.712285	0.476288	0.813648	intercellular adhesion molecule 2
ENSG00000233005	NA	677.619	1.33155	0.413107	0.580275	0.711917	0.476516	0.813947	NA
ENSG00000213860	RPL21P75	4203.83	0.968291	-0.0464875	0.0653087	-0.711811	0.476582	0.813967	ribosomal protein L21 pseudogene 75
ENSG00000141979	NA	115.019	1.04407	0.0622169	0.0874182	0.711715	0.476641	0.813977	NA
ENSG00000091651	ORC6	687.428	0.963779	-0.0532254	0.0747992	-0.711577	0.476727	0.814032	origin recognition complex subunit 6
ENSG00000244676	NA	75.3189	1.15419	0.20688	0.290869	0.711249	0.47693	0.814287	NA
ENSG00000137673	MMP7	117.356	1.30685	0.386091	0.543182	0.710794	0.477212	0.814677	matrix metallopeptidase 7
ENSG00000148339	SLC25A25	983.218	0.972482	-0.0402571	0.0566437	-0.710707	0.477266	0.814678	solute carrier family 25 member 25
ENSG00000010278	CD9	159.262	1.20843	0.273136	0.384567	0.710243	0.477553	0.814747	CD9 molecule
ENSG00000068354	TBC1D25	440.517	1.04711	0.06641	0.093493	0.71032	0.477506	0.814747	TBC1 domain family member 25
ENSG00000068912	ERLEC1	2186.69	0.957327	-0.0629167	0.0885927	-0.710179	0.477593	0.814747	endoplasmic reticulum lectin 1
ENSG00000082701	GSK3B	10763	0.977874	-0.0322792	0.0454338	-0.710466	0.477415	0.814747	glycogen synthase kinase 3 beta
ENSG00000151422	FER	10026.1	0.962952	-0.0544649	0.0766989	-0.710113	0.477634	0.814747	FER tyrosine kinase
ENSG00000162994	CLHC1	1176.53	0.912651	-0.131865	0.185667	-0.710225	0.477565	0.814747	clathrin heavy chain linker domain containing 1
ENSG00000274419	TBC1D3D	87.2239	1.05329	0.0749091	0.1055	0.710038	0.47768	0.814747	TBC1 domain family member 3D
ENSG00000135144	DTX1	134.136	0.808977	-0.305829	0.430863	-0.709804	0.477825	0.814903	deltex E3 ubiquitin ligase 1
ENSG00000052841	TTC17	8377.42	0.980604	-0.0282579	0.0398269	-0.709519	0.478003	0.815053	tetratricopeptide repeat domain 17
ENSG00000116584	ARHGEF2	3794.74	0.978756	-0.0309791	0.0436638	-0.70949	0.47802	0.815053	Rho/Rac guanine nucleotide exchange factor 2
ENSG00000227517	LINC01483	38.0818	0.883327	-0.178981	0.252347	-0.709266	0.478159	0.815199	long intergenic non-protein coding RNA 1483
ENSG00000064601	CTSA	733.507	0.943639	-0.0836935	0.118023	-0.709132	0.478243	0.81525	cathepsin A
ENSG00000104973	MED25	1073.51	1.02316	0.033036	0.0465966	0.70898	0.478337	0.815319	mediator complex subunit 25
ENSG00000077312	SNRPA	1625.15	1.01976	0.0282278	0.0398202	0.708882	0.478398	0.815332	small nuclear ribonucleoprotein polypeptide A
ENSG00000106608	URGCP	390.374	0.964058	-0.0528074	0.0745037	-0.708789	0.478455	0.815338	upregulator of cell proliferation
ENSG00000232653	GOLGA8N	28.9809	1.1346	0.182179	0.257067	0.708684	0.478521	0.815358	golgin A8 family member N
ENSG00000139190	VAMP1	916.468	1.05624	0.0789334	0.111451	0.708231	0.478802	0.815747	vesicle associated membrane protein 1
ENSG00000119899	SLC17A5	773.901	1.04086	0.0577753	0.0816024	0.70801	0.478939	0.815798	solute carrier family 17 member 5
ENSG00000267322	SCARNA17	323.512	1.07113	0.0991341	0.140017	0.708013	0.478937	0.815798	small Cajal body-specific RNA 17
ENSG00000120162	MOB3B	1818.75	0.865658	-0.20813	0.294174	-0.707507	0.479251	0.816097	MOB kinase activator 3B
ENSG00000138756	BMP2K	7915.14	0.91859	-0.122507	0.173163	-0.707469	0.479275	0.816097	BMP2 inducible kinase
ENSG00000205628	LINC01446	37.4564	0.490245	-1.02842	1.45356	-0.70752	0.479243	0.816097	long intergenic non-protein coding RNA 1446
ENSG00000100219	XBP1	8382.87	0.926174	-0.110645	0.156718	-0.706011	0.480181	0.816468	X-box binding protein 1
ENSG00000103197	TSC2	1254.78	0.969772	-0.0442832	0.062767	-0.705517	0.480488	0.816468	TSC complex subunit 2
ENSG00000117859	OSBPL9	8208.8	1.02492	0.0355061	0.0502614	0.706429	0.479921	0.816468	oxysterol binding protein like 9
ENSG00000161618	ALDH16A1	269.608	0.948388	-0.0764507	0.108315	-0.705821	0.480299	0.816468	aldehyde dehydrogenase 16 family member A1
ENSG00000162738	VANGL2	35.6736	1.16549	0.220941	0.313211	0.705408	0.480557	0.816468	VANGL planar cell polarity protein 2
ENSG00000166128	RAB8B	6952.36	1.04217	0.0595955	0.0843757	0.706311	0.479995	0.816468	RAB8B, member RAS oncogene family
ENSG00000167685	ZNF444	746.978	1.02994	0.0425591	0.0602531	0.70634	0.479977	0.816468	zinc finger protein 444
ENSG00000170035	UBE2E3	4066.57	0.96133	-0.0568959	0.0806511	-0.705457	0.480526	0.816468	ubiquitin conjugating enzyme E2 E3
ENSG00000171155	C1GALT1C1	329.988	0.957592	-0.0625175	0.0885723	-0.705836	0.48029	0.816468	C1GALT1 specific chaperone 1
ENSG00000179941	BBS10	213.331	0.956944	-0.063493	0.0900057	-0.705433	0.480541	0.816468	Bardet-Biedl syndrome 10
ENSG00000181450	ZNF678	2196.81	0.950847	-0.0727153	0.10302	-0.705839	0.480289	0.816468	zinc finger protein 678
ENSG00000182183	SHISAL2A	42.2654	1.12896	0.174998	0.247621	0.706717	0.479742	0.816468	shisa like 2A
ENSG00000188312	CENPP	10436.7	0.953903	-0.0680858	0.0963317	-0.706785	0.4797	0.816468	centromere protein P
ENSG00000198825	INPP5F	384.323	0.871183	-0.198952	0.281904	-0.705746	0.480346	0.816468	inositol polyphosphate-5-phosphatase F
ENSG00000243694	NA	70.7341	1.19767	0.26023	0.368383	0.706412	0.479932	0.816468	NA
ENSG00000251349	MSANTD3-TMEFF1	46.9073	1.07783	0.108135	0.152967	0.70692	0.479616	0.816468	MSANTD3-TMEFF1 readthrough
ENSG00000255872	NA	518.662	0.964747	-0.0517777	0.0733889	-0.705525	0.480484	0.816468	NA
ENSG00000284879	NA	1004.07	0.929422	-0.105595	0.149679	-0.705475	0.480515	0.816468	NA
ENSG00000286909	NA	81.1835	1.08605	0.119087	0.168643	0.706148	0.480096	0.816468	NA
ENSG00000288016	NA	212.439	1.54369	0.626384	0.888047	0.70535	0.480592	0.816468	NA
ENSG00000289410	NA	35.6275	1.08846	0.122284	0.173377	0.705307	0.480619	0.816468	NA
ENSG00000087152	ATXN7L3	1129.84	1.02865	0.0407467	0.0577883	0.705103	0.480746	0.816593	ataxin 7 like 3
ENSG00000254851	NA	159.308	0.950125	-0.0738109	0.1047	-0.704973	0.480827	0.816639	NA
ENSG00000115762	PLEKHB2	1988.79	0.98224	-0.0258531	0.0366796	-0.704836	0.480912	0.816661	pleckstrin homology domain containing B2
ENSG00000169231	THBS3	105.456	1.10002	0.137523	0.19513	0.704776	0.48095	0.816661	thrombospondin 3
ENSG00000198816	ZNF358	49.6119	1.12318	0.167584	0.237811	0.704694	0.481	0.816661	zinc finger protein 358
ENSG00000101265	RASSF2	2760.26	1.04864	0.0685222	0.0972895	0.704312	0.481238	0.816754	Ras association domain family member 2
ENSG00000148219	ASTN2	2383.37	0.963118	-0.0542154	0.0770005	-0.704091	0.481376	0.816754	astrotactin 2
ENSG00000177096	PHETA2	40.79	0.895292	-0.15957	0.226619	-0.704131	0.481351	0.816754	PH domain containing endocytic trafficking adaptor 2
ENSG00000198677	TTC37	5624.29	0.974457	-0.0373299	0.0530156	-0.70413	0.481352	0.816754	tetratricopeptide repeat domain 37
ENSG00000248592	STIMATE-MUSTN1	37.3458	1.08048	0.111678	0.158569	0.704283	0.481256	0.816754	STIMATE-MUSTN1 readthrough
ENSG00000285688	NA	156.421	0.898098	-0.155055	0.22022	-0.704089	0.481377	0.816754	NA
ENSG00000065911	MTHFD2	4369.7	1.0405	0.057272	0.0813849	0.703717	0.481609	0.816875	methylenetetrahydrofolate dehydrogenase (NADP+ dependent) 2, methenyltetrahydrofolate cyclohydrolase
ENSG00000169727	GPS1	808.206	0.953532	-0.0686468	0.0975473	-0.703728	0.481602	0.816875	G protein pathway suppressor 1
ENSG00000172731	LRRC20	941.238	1.04421	0.0624118	0.0886832	0.703761	0.481582	0.816875	leucine rich repeat containing 20
ENSG00000117054	ACADM	5085.34	0.963454	-0.0537123	0.0763533	-0.703471	0.481763	0.816953	acyl-CoA dehydrogenase medium chain
ENSG00000206560	ANKRD28	15459.6	1.03428	0.0486273	0.0691204	0.703515	0.481735	0.816953	ankyrin repeat domain 28
ENSG00000076067	RBMS2	240.742	1.18036	0.239225	0.34015	0.703295	0.481872	0.817047	RNA binding motif single stranded interacting protein 2
ENSG00000100290	BIK	250.636	1.13253	0.179545	0.255512	0.702688	0.48225	0.817052	BCL2 interacting killer
ENSG00000136026	CKAP4	924.488	1.11503	0.157083	0.223531	0.702732	0.482223	0.817052	cytoskeleton associated protein 4
ENSG00000139998	RAB15	36.3886	1.23539	0.304971	0.43385	0.702941	0.482092	0.817052	RAB15, member RAS oncogene family
ENSG00000143630	HCN3	126.019	1.06901	0.0962737	0.136996	0.702749	0.482212	0.817052	hyperpolarization activated cyclic nucleotide gated potassium channel 3
ENSG00000164663	USP49	122.699	1.05183	0.0728998	0.103685	0.70309	0.481999	0.817052	ubiquitin specific peptidase 49
ENSG00000174353	TRIM74	849.167	1.03322	0.0471506	0.0670704	0.703002	0.482055	0.817052	tripartite motif containing 74
ENSG00000241549	GUSBP2	794.111	0.929388	-0.105647	0.150289	-0.702958	0.482082	0.817052	GUSB pseudogene 2
ENSG00000110048	OSBP	3052.58	1.01839	0.0262914	0.0374212	0.702581	0.482317	0.817075	oxysterol binding protein
ENSG00000042286	AIFM2	865.715	1.03549	0.0503188	0.07168	0.701992	0.482684	0.8171	apoptosis inducing factor mitochondria associated 2
ENSG00000135446	CDK4	1354.27	0.960585	-0.0580141	0.0826258	-0.702131	0.482597	0.8171	cyclin dependent kinase 4
ENSG00000140320	BAHD1	736.684	1.0251	0.035763	0.0509389	0.702078	0.482631	0.8171	bromo adjacent homology domain containing 1
ENSG00000147364	FBXO25	829.617	0.97633	-0.0345593	0.0492083	-0.702305	0.482489	0.8171	F-box protein 25
ENSG00000164039	BDH2	217.643	0.947229	-0.0782143	0.111375	-0.702259	0.482517	0.8171	3-hydroxybutyrate dehydrogenase 2
ENSG00000165434	PGM2L1	46.6769	0.860628	-0.216538	0.308428	-0.702071	0.482635	0.8171	phosphoglucomutase 2 like 1
ENSG00000183530	PRR14L	5034.25	0.982381	-0.0256454	0.0365363	-0.701916	0.482732	0.8171	proline rich 14 like
ENSG00000206418	RAB12	2345.84	1.0433	0.0611603	0.0871391	0.701869	0.482761	0.8171	RAB12, member RAS oncogene family
ENSG00000234129	NA	2886.66	1.03362	0.047711	0.0680012	0.701621	0.482916	0.817271	NA
ENSG00000079332	SAR1A	2450.13	0.984205	-0.0229695	0.0327578	-0.701192	0.483183	0.817542	secretion associated Ras related GTPase 1A
ENSG00000175073	VCPIP1	2284.32	0.979347	-0.0301082	0.0429366	-0.701223	0.483164	0.817542	valosin containing protein interacting protein 1
ENSG00000135363	LMO2	1627.95	1.14433	0.194501	0.277449	0.701034	0.483282	0.817618	LIM domain only 2
ENSG00000100600	LGMN	2085.26	1.12198	0.16605	0.236922	0.700862	0.483389	0.817709	legumain
ENSG00000119820	YIPF4	1494.6	0.98379	-0.0235782	0.0336498	-0.700692	0.483495	0.817721	Yip1 domain family member 4
ENSG00000256566	NA	138.319	1.04479	0.0632198	0.0902266	0.700679	0.483504	0.817721	NA
ENSG00000256646	NA	105.991	0.946975	-0.0786018	0.112213	-0.700471	0.483633	0.817849	NA
ENSG00000101417	PXMP4	176.693	1.04081	0.0577002	0.0824364	0.699936	0.483967	0.818141	peroxisomal membrane protein 4
ENSG00000134153	EMC7	660.856	0.971099	-0.0423095	0.0604387	-0.70004	0.483903	0.818141	ER membrane protein complex subunit 7
ENSG00000143443	C1orf56	28.5807	0.919779	-0.120641	0.172355	-0.699958	0.483954	0.818141	chromosome 1 open reading frame 56
ENSG00000092203	TOX4	1477.08	1.01713	0.0244982	0.0350329	0.699291	0.48437	0.818278	TOX high mobility group box family member 4
ENSG00000128185	DGCR6L	151.618	1.04713	0.0664404	0.0950061	0.699328	0.484347	0.818278	DiGeorge syndrome critical region gene 6 like
ENSG00000159792	PSKH1	782.887	1.02659	0.037864	0.0541342	0.699447	0.484272	0.818278	protein serine kinase H1
ENSG00000177076	ACER2	331.889	1.05849	0.0820069	0.117258	0.699369	0.484321	0.818278	alkaline ceramidase 2
ENSG00000198056	PRIM1	422.23	1.05132	0.0722035	0.103189	0.699718	0.484103	0.818278	DNA primase subunit 1
ENSG00000272758	WDR5B-DT	547.678	1.0639	0.0893661	0.127766	0.699451	0.48427	0.818278	WDR5B divergent transcript
ENSG00000008294	SPAG9	4725.84	1.02105	0.0300515	0.0429894	0.699044	0.484524	0.81844	sperm associated antigen 9
ENSG00000089248	ERP29	2412.75	1.03422	0.048538	0.0694597	0.698794	0.484681	0.81844	endoplasmic reticulum protein 29
ENSG00000106415	GLCCI1	24060.1	0.947389	-0.0779716	0.111559	-0.698927	0.484597	0.81844	glucocorticoid induced 1
ENSG00000165359	INTS6L	4025.24	1.04287	0.0605581	0.0866582	0.698816	0.484667	0.81844	integrator complex subunit 6 like
ENSG00000091129	NRCAM	420.615	1.2363	0.306034	0.438288	0.698248	0.485022	0.818535	neuronal cell adhesion molecule
ENSG00000100154	TTC28	785.528	0.874599	-0.193307	0.276754	-0.698479	0.484878	0.818535	tetratricopeptide repeat domain 28
ENSG00000128218	VPREB3	42.7701	1.13421	0.181684	0.26011	0.698489	0.484871	0.818535	V-set pre-B cell surrogate light chain 3
ENSG00000175455	CCDC14	4719.6	0.970503	-0.043196	0.0618521	-0.698375	0.484942	0.818535	coiled-coil domain containing 14
ENSG00000240891	PLCXD2	990.782	1.0621	0.0869245	0.124478	0.69831	0.484983	0.818535	phosphatidylinositol specific phospholipase C X domain containing 2
ENSG00000241244	IGKV1D-16	216.811	0.620745	-0.687928	0.985304	-0.698188	0.485059	0.818535	immunoglobulin kappa variable 1D-16
ENSG00000099910	KLHL22	1106.98	1.03496	0.0495745	0.0710205	0.698032	0.485157	0.818609	kelch like family member 22
ENSG00000287759	NA	58.7797	1.13744	0.185789	0.266206	0.697915	0.48523	0.818641	NA
ENSG00000197912	SPG7	2613.87	1.02421	0.0345135	0.0494761	0.69758	0.48544	0.818904	SPG7 matrix AAA peptidase subunit, paraplegin
ENSG00000163660	CCNL1	4414.07	0.978458	-0.0314182	0.045051	-0.697392	0.485558	0.819012	cyclin L1
ENSG00000125354	SEPTIN6	10376.6	1.04587	0.0647065	0.0928317	0.69703	0.485784	0.819303	septin 6
ENSG00000140990	NDUFB10	465.972	1.04015	0.0567928	0.0815127	0.696736	0.485968	0.819432	NADH:ubiquinone oxidoreductase subunit B10
ENSG00000231672	NA	1450.41	0.885479	-0.17547	0.25182	-0.696808	0.485923	0.819432	NA
ENSG00000165507	DEPP1	94.9546	1.20921	0.274063	0.393439	0.696583	0.486064	0.819503	DEPP1 autophagy regulator
ENSG00000008513	ST3GAL1	1281.74	1.07777	0.108048	0.155157	0.696381	0.48619	0.819626	ST3 beta-galactoside alpha-2,3-sialyltransferase 1
ENSG00000056558	TRAF1	8199.1	0.917193	-0.124703	0.179318	-0.695429	0.486786	0.819643	TNF receptor associated factor 1
ENSG00000066583	ISOC1	670.372	0.973099	-0.039341	0.0565361	-0.695858	0.486518	0.819643	isochorismatase domain containing 1
ENSG00000100342	APOL1	1303.74	1.10409	0.142863	0.205188	0.696252	0.486271	0.819643	apolipoprotein L1
ENSG00000102385	DRP2	43.0988	1.10209	0.140245	0.201659	0.695454	0.486771	0.819643	dystrophin related protein 2
ENSG00000121350	PYROXD1	1303.32	0.969509	-0.0446731	0.0642393	-0.695417	0.486794	0.819643	pyridine nucleotide-disulphide oxidoreductase domain 1
ENSG00000129749	CHRNA10	67.2476	0.933167	-0.0997926	0.14346	-0.695614	0.48667	0.819643	cholinergic receptor nicotinic alpha 10 subunit
ENSG00000139746	RBM26	11344.7	0.982807	-0.0250203	0.0359812	-0.695371	0.486823	0.819643	RNA binding motif protein 26
ENSG00000145348	TBCK	9264.29	0.971401	-0.0418615	0.0601507	-0.695943	0.486464	0.819643	TBC1 domain containing kinase
ENSG00000157106	SMG1	11138	1.01642	0.0234949	0.0337502	0.696142	0.48634	0.819643	SMG1 nonsense mediated mRNA decay associated PI3K related kinase
ENSG00000228463	RPL23AP21	96.5951	1.15068	0.202485	0.291184	0.695387	0.486813	0.819643	ribosomal protein L23a pseudogene 21
ENSG00000261716	H2BC20P	268.655	1.04464	0.0630091	0.090617	0.695334	0.486846	0.819643	H2B clustered histone 20, pseudogene
ENSG00000285601	NA	56.9582	1.11427	0.156096	0.224356	0.695754	0.486583	0.819643	NA
ENSG00000129625	REEP5	2246.29	0.968239	-0.0465652	0.0669776	-0.695235	0.486908	0.819657	receptor accessory protein 5
ENSG00000151726	ACSL1	4820.63	1.04871	0.0686207	0.0987255	0.695065	0.487014	0.819745	acyl-CoA synthetase long chain family member 1
ENSG00000255306	NA	29.5158	1.11628	0.158697	0.228348	0.694979	0.487068	0.819745	NA
ENSG00000111452	ADGRD1	129.085	1.20983	0.274809	0.395626	0.694618	0.487295	0.81994	adhesion G protein-coupled receptor D1
ENSG00000132359	RAP1GAP2	431.278	0.84349	-0.245557	0.353534	-0.694579	0.487319	0.81994	RAP1 GTPase activating protein 2
ENSG00000203710	CR1	1253.75	0.835437	-0.259397	0.373528	-0.694451	0.487399	0.81994	complement C3b/C4b receptor 1 (Knops blood group)
ENSG00000248664	NA	53.1758	1.08999	0.124317	0.179015	0.694453	0.487398	0.81994	NA
ENSG00000115306	SPTBN1	17614.7	0.954881	-0.0666076	0.0959583	-0.69413	0.487601	0.82003	spectrin beta, non-erythrocytic 1
ENSG00000131067	GGT7	236.278	1.11746	0.160226	0.230859	0.694044	0.487655	0.82003	gamma-glutamyltransferase 7
ENSG00000145736	GTF2H2	953.41	0.937483	-0.0931359	0.134167	-0.694179	0.48757	0.82003	general transcription factor IIH subunit 2
ENSG00000147889	CDKN2A	913.879	0.959937	-0.058988	0.0849945	-0.694022	0.487668	0.82003	cyclin dependent kinase inhibitor 2A
ENSG00000120333	MRPS14	549.05	0.978548	-0.0312849	0.0451063	-0.693582	0.487944	0.820404	mitochondrial ribosomal protein S14
ENSG00000186469	GNG2	4979.08	1.05462	0.0767265	0.110646	0.693441	0.488033	0.820462	G protein subunit gamma 2
ENSG00000275294	NA	1102.69	0.966664	-0.0489139	0.0705594	-0.69323	0.488165	0.820594	NA
ENSG00000139343	SNRPF	1043.39	0.967715	-0.0473461	0.0683099	-0.693108	0.488242	0.820632	small nuclear ribonucleoprotein polypeptide F
ENSG00000159685	CHCHD6	1024.78	0.940599	-0.0883478	0.127527	-0.692776	0.48845	0.820801	coiled-coil-helix-coiled-coil-helix domain containing 6
ENSG00000266028	SRGAP2	3772.02	0.946123	-0.0798999	0.115324	-0.692828	0.488418	0.820801	SLIT-ROBO Rho GTPase activating protein 2
ENSG00000047056	WDR37	2745.16	1.01409	0.0201847	0.0291545	0.692334	0.488728	0.821177	WD repeat domain 37
ENSG00000173933	RBM4	1536.75	0.98435	-0.0227567	0.0328797	-0.692121	0.488861	0.821228	RNA binding motif protein 4
ENSG00000181830	SLC35C1	341.081	1.04408	0.0622293	0.0899231	0.692028	0.48892	0.821228	solute carrier family 35 member C1
ENSG00000227500	SCAMP4	582.952	1.03073	0.0436616	0.0630902	0.692051	0.488906	0.821228	secretory carrier membrane protein 4
ENSG00000149476	TKFC	681.756	1.0277	0.0394195	0.0569731	0.691896	0.489003	0.821277	triokinase and FMN cyclase
ENSG00000103994	ZNF106	3767.89	1.01666	0.0238331	0.0344556	0.691704	0.489123	0.821388	zinc finger protein 106
ENSG00000078140	UBE2K	8554.46	1.02588	0.0368683	0.0533539	0.691014	0.489557	0.8214	ubiquitin conjugating enzyme E2 K
ENSG00000135678	CPM	225.765	1.28238	0.35882	0.51887	0.691542	0.489225	0.8214	carboxypeptidase M
ENSG00000138594	TMOD3	4930.67	1.01555	0.0222615	0.0322175	0.690976	0.489581	0.8214	tropomodulin 3
ENSG00000143514	TP53BP2	787.208	0.92009	-0.120153	0.173912	-0.690884	0.489639	0.8214	tumor protein p53 binding protein 2
ENSG00000145779	TNFAIP8	15978	1.02729	0.0388393	0.0562197	0.69085	0.48966	0.8214	TNF alpha induced protein 8
ENSG00000180353	HCLS1	5543.32	0.981733	-0.0265977	0.0384678	-0.691427	0.489297	0.8214	hematopoietic cell-specific Lyn substrate 1
ENSG00000196092	PAX5	23357.7	0.967763	-0.047274	0.0683968	-0.691172	0.489457	0.8214	paired box 5
ENSG00000197746	PSAP	4973.47	1.0451	0.0636422	0.0921133	0.690912	0.489621	0.8214	prosaposin
ENSG00000213985	NA	100.432	0.932946	-0.100134	0.144947	-0.690835	0.489669	0.8214	NA
ENSG00000235381	NA	115.726	0.952222	-0.0706298	0.102147	-0.691452	0.489281	0.8214	NA
ENSG00000259956	RBM15B	1110.55	0.956309	-0.0644506	0.0933157	-0.690673	0.489771	0.82148	RNA binding motif protein 15B
ENSG00000239975	IGKV1D-33	292.205	0.734327	-0.445505	0.64522	-0.69047	0.489899	0.821604	immunoglobulin kappa variable 1D-33
ENSG00000066557	LRRC40	2315.54	0.980547	-0.0283408	0.0411641	-0.688483	0.491149	0.82171	leucine rich repeat containing 40
ENSG00000093000	NUP50	3846.77	0.978854	-0.0308345	0.0447801	-0.688577	0.49109	0.82171	nucleoporin 50
ENSG00000106605	BLVRA	1139.16	0.947694	-0.0775066	0.112544	-0.688677	0.491027	0.82171	biliverdin reductase A
ENSG00000115355	CCDC88A	9830.84	0.953929	-0.0680455	0.098791	-0.688782	0.490961	0.82171	coiled-coil domain containing 88A
ENSG00000119636	BBOF1	23.8278	0.905361	-0.143435	0.207986	-0.689638	0.490422	0.82171	basal body orientation factor 1
ENSG00000143158	MPC2	1107.34	1.04585	0.064673	0.0938545	0.689077	0.490775	0.82171	mitochondrial pyruvate carrier 2
ENSG00000146409	SLC18B1	292.357	1.07027	0.0979706	0.142174	0.68909	0.490767	0.82171	solute carrier family 18 member B1
ENSG00000147082	CCNB3	24.9148	0.893926	-0.161772	0.234621	-0.689504	0.490506	0.82171	cyclin B3
ENSG00000153767	GTF2E1	1134.29	0.976981	-0.0335971	0.0487306	-0.689445	0.490543	0.82171	general transcription factor IIE subunit 1
ENSG00000154511	DIPK1A	7823.33	0.943022	-0.0846362	0.122819	-0.689115	0.490751	0.82171	divergent protein kinase domain 1A
ENSG00000161920	MED11	133.579	0.958424	-0.0612637	0.0888487	-0.689529	0.490491	0.82171	mediator complex subunit 11
ENSG00000164236	ANKRD33B	7602.74	0.958744	-0.0607831	0.0882621	-0.688666	0.491033	0.82171	ankyrin repeat domain 33B
ENSG00000166888	STAT6	4714.11	1.02789	0.0396846	0.0576341	0.688561	0.4911	0.82171	signal transducer and activator of transcription 6
ENSG00000185917	SETD4	703.76	1.02112	0.0301571	0.0437222	0.689743	0.490356	0.82171	SET domain containing 4
ENSG00000185920	PTCH1	881.789	0.888675	-0.170272	0.246684	-0.690243	0.490042	0.82171	patched 1
ENSG00000187109	NAP1L1	12803.6	0.971108	-0.042296	0.0613096	-0.689877	0.490272	0.82171	nucleosome assembly protein 1 like 1
ENSG00000197122	SRC	3129.85	0.935023	-0.096926	0.140653	-0.689112	0.490752	0.82171	SRC proto-oncogene, non-receptor tyrosine kinase
ENSG00000205309	NT5M	211.008	1.06052	0.0847655	0.123033	0.688965	0.490845	0.82171	5',3'-nucleotidase, mitochondrial
ENSG00000216775	LOC730101	186.774	1.14967	0.201221	0.29169	0.689843	0.490293	0.82171	uncharacterized LOC730101
ENSG00000224597	SVIL-AS1	1157.48	0.928659	-0.106779	0.154824	-0.689681	0.490395	0.82171	SVIL antisense RNA 1
ENSG00000259736	CRTC3-AS1	422.032	0.935301	-0.0964969	0.139991	-0.689306	0.49063	0.82171	CRTC3 antisense RNA 1
ENSG00000281641	NA	530.618	1.22161	0.288789	0.419318	0.68871	0.491006	0.82171	NA
ENSG00000001497	LAS1L	1474.24	0.972378	-0.0404111	0.0587075	-0.688346	0.491235	0.821763	LAS1 like ribosome biogenesis factor
ENSG00000274425	NA	45.0497	1.06971	0.0972152	0.141302	0.687994	0.491456	0.822044	NA
ENSG00000110075	PPP6R3	13709.1	1.01349	0.0193316	0.0281067	0.687792	0.491583	0.822166	protein phosphatase 6 regulatory subunit 3
ENSG00000095321	CRAT	108.532	1.09871	0.135805	0.197531	0.687509	0.491762	0.822284	carnitine O-acetyltransferase
ENSG00000132274	TRIM22	10282.3	0.96014	-0.0586836	0.0853546	-0.687527	0.491751	0.822284	tripartite motif containing 22
ENSG00000122218	COPA	8518.49	1.02566	0.0365513	0.0531908	0.687173	0.491974	0.822436	COPI coat complex subunit alpha
ENSG00000124257	NEURL2	28.0419	0.913818	-0.13002	0.189251	-0.687028	0.492065	0.822436	neuralized E3 ubiquitin protein ligase 2
ENSG00000143222	UFC1	839.701	1.02462	0.0350824	0.0510722	0.686918	0.492134	0.822436	ubiquitin-fold modifier conjugating enzyme 1
ENSG00000160999	SH2B2	1651.81	0.944465	-0.0824314	0.11999	-0.686986	0.492092	0.822436	SH2B adaptor protein 2
ENSG00000197324	LRP10	2200	1.03856	0.0545816	0.0794664	0.686851	0.492176	0.822436	LDL receptor related protein 10
ENSG00000211448	DIO2	32.3895	0.87687	-0.189565	0.27584	-0.687229	0.491938	0.822436	iodothyronine deiodinase 2
ENSG00000220842	RPL21P16	1032.97	0.964927	-0.0515088	0.0750299	-0.68651	0.492392	0.822705	ribosomal protein L21 pseudogene 16
ENSG00000058453	CROCC	948.635	0.935474	-0.0962302	0.140412	-0.68534	0.49313	0.822712	ciliary rootlet coiled-coil, rootletin
ENSG00000100345	MYH9	23340.6	1.02285	0.0325886	0.0474865	0.686271	0.492542	0.822712	myosin heavy chain 9
ENSG00000102158	MAGT1	4725.09	0.968232	-0.0465746	0.0679031	-0.685898	0.492778	0.822712	magnesium transporter 1
ENSG00000102393	GLA	382.988	0.957965	-0.0619553	0.0903174	-0.685973	0.49273	0.822712	galactosidase alpha
ENSG00000107223	EDF1	1058.52	1.03515	0.049844	0.0727417	0.685219	0.493206	0.822712	endothelial differentiation related factor 1
ENSG00000119862	LGALSL	48.6445	0.890923	-0.166628	0.243061	-0.685538	0.493005	0.822712	galectin like
ENSG00000140009	ESR2	1239.63	1.09017	0.124548	0.181511	0.686172	0.492605	0.822712	estrogen receptor 2
ENSG00000142676	RPL11	10190.2	0.972706	-0.0399239	0.0582569	-0.685308	0.49315	0.822712	ribosomal protein L11
ENSG00000143751	SDE2	973.255	1.03198	0.0454091	0.0662368	0.685558	0.492992	0.822712	SDE2 telomere maintenance homolog
ENSG00000165591	FAAH2	613.044	1.14079	0.190037	0.277122	0.685753	0.492869	0.822712	fatty acid amide hydrolase 2
ENSG00000168002	POLR2G	543.652	0.970381	-0.0433767	0.0632725	-0.685553	0.492995	0.822712	RNA polymerase II subunit G
ENSG00000198093	ZNF649	266.847	0.962873	-0.0545821	0.0796514	-0.685262	0.493179	0.822712	zinc finger protein 649
ENSG00000204778	NA	710.714	0.962433	-0.0552414	0.0806077	-0.685312	0.493147	0.822712	NA
ENSG00000206573	THUMPD3-AS1	1588.71	1.03365	0.047749	0.0695659	0.686386	0.49247	0.822712	THUMPD3 antisense RNA 1
ENSG00000276216	NA	286.893	1.06043	0.0846562	0.123441	0.685802	0.492838	0.822712	NA
ENSG00000013392	RWDD2A	181.772	1.05455	0.0766278	0.112103	0.683551	0.494259	0.822935	RWD domain containing 2A
ENSG00000065491	TBC1D22B	2151.44	1.0376	0.053247	0.0778548	0.683927	0.494021	0.822935	TBC1 domain family member 22B
ENSG00000082293	COL19A1	17695.4	1.07113	0.0991397	0.144969	0.68387	0.494057	0.822935	collagen type XIX alpha 1 chain
ENSG00000111537	IFNG	48.518	0.788005	-0.343723	0.502915	-0.683462	0.494315	0.822935	interferon gamma
ENSG00000112159	MDN1	8585.19	0.974955	-0.036593	0.0535206	-0.683718	0.494154	0.822935	midasin AAA ATPase 1
ENSG00000129103	SUMF2	1155.76	1.02581	0.0367676	0.0537592	0.683932	0.494018	0.822935	sulfatase modifying factor 2
ENSG00000133687	TMTC1	976.484	1.17003	0.226542	0.331324	0.683748	0.494134	0.822935	transmembrane O-mannosyltransferase targeting cadherins 1
ENSG00000136159	NUDT15	271.681	0.95347	-0.0687399	0.100568	-0.683515	0.494281	0.822935	nudix hydrolase 15
ENSG00000140848	CPNE2	95.5787	1.15079	0.202619	0.296393	0.683617	0.494217	0.822935	copine 2
ENSG00000141504	SAT2	184.497	1.05252	0.0738438	0.108039	0.68349	0.494298	0.822935	spermidine/spermine N1-acetyltransferase family member 2
ENSG00000143553	SNAPIN	250.453	1.03026	0.0430015	0.0628552	0.684136	0.493889	0.822935	SNAP associated protein
ENSG00000162692	VCAM1	39.264	0.741725	-0.431043	0.630219	-0.683958	0.494002	0.822935	vascular cell adhesion molecule 1
ENSG00000198431	TXNRD1	5240.62	0.974889	-0.0366904	0.0536896	-0.683381	0.494366	0.822935	thioredoxin reductase 1
ENSG00000230847	NA	24.8437	0.82395	-0.279371	0.408678	-0.683597	0.49423	0.822935	NA
ENSG00000236603	NA	63.9905	0.934618	-0.097552	0.142568	-0.684247	0.493819	0.822935	NA
ENSG00000242114	MTFP1	51.3683	1.07676	0.106692	0.155998	0.68393	0.494019	0.822935	mitochondrial fission process 1
ENSG00000244733	NA	323.86	0.951111	-0.072315	0.105603	-0.684785	0.493479	0.822935	NA
ENSG00000286619	NA	105.965	0.643322	-0.636387	0.93011	-0.684206	0.493845	0.822935	NA
ENSG00000286912	NA	157.618	0.933052	-0.0999714	0.14607	-0.684405	0.493719	0.822935	NA
ENSG00000051523	CYBA	2776.35	1.03921	0.0554936	0.0812181	0.683266	0.494439	0.822966	cytochrome b-245 alpha chain
ENSG00000134077	THUMPD3	1084.64	1.02399	0.0342082	0.0500835	0.683024	0.494592	0.823003	THUMP domain containing 3
ENSG00000150316	CWC15	748.893	0.979768	-0.0294881	0.0431752	-0.682986	0.494616	0.823003	CWC15 spliceosome associated protein homolog
ENSG00000204116	CHIC1	3173.58	0.972487	-0.0402498	0.0589405	-0.682889	0.494677	0.823003	cysteine rich hydrophobic domain 1
ENSG00000258537	FRMD6-AS2	64.917	0.825302	-0.277005	0.405596	-0.682959	0.494633	0.823003	FRMD6 antisense RNA 2
ENSG00000051108	HERPUD1	4665.62	1.05699	0.0799552	0.117219	0.682101	0.495175	0.823113	homocysteine inducible ER protein with ubiquitin like domain 1
ENSG00000101882	NKAP	403.162	1.03587	0.0508391	0.0745251	0.682174	0.495129	0.823113	NFKB activating protein
ENSG00000109332	UBE2D3	10999	0.985776	-0.0206684	0.0302916	-0.682316	0.495039	0.823113	ubiquitin conjugating enzyme E2 D3
ENSG00000120071	KANSL1	15523.3	1.06697	0.0935153	0.137087	0.68216	0.495138	0.823113	KAT8 regulatory NSL complex subunit 1
ENSG00000171105	INSR	2899.21	1.10644	0.145927	0.213847	0.682389	0.494993	0.823113	insulin receptor
ENSG00000179840	PIK3CD-AS1	31.5941	1.10128	0.139181	0.204033	0.682148	0.495146	0.823113	PIK3CD antisense RNA 1
ENSG00000206120	NA	4711.11	0.872651	-0.196524	0.288016	-0.682337	0.495026	0.823113	NA
ENSG00000261261	NA	26.8712	1.09783	0.134654	0.197408	0.682111	0.495169	0.823113	NA
ENSG00000198373	WWP2	3473.32	1.02659	0.0378531	0.0555024	0.682009	0.495233	0.82312	WW domain containing E3 ubiquitin protein ligase 2
ENSG00000113851	CRBN	879.879	0.976647	-0.0340912	0.0500026	-0.68179	0.495372	0.82319	cereblon
ENSG00000118579	MED28	2209.85	0.983981	-0.0232971	0.0341801	-0.6816	0.495492	0.82319	mediator complex subunit 28
ENSG00000164024	METAP1	2842.09	0.975041	-0.0364654	0.0534874	-0.681757	0.495392	0.82319	methionyl aminopeptidase 1
ENSG00000230295	NA	48.8463	0.919368	-0.121286	0.177925	-0.681671	0.495447	0.82319	NA
ENSG00000121807	CCR2	56.3055	0.757823	-0.400068	0.587298	-0.681202	0.495744	0.823272	C-C motif chemokine receptor 2
ENSG00000141542	RAB40B	134.012	0.930154	-0.104458	0.153349	-0.68118	0.495757	0.823272	RAB40B, member RAS oncogene family
ENSG00000165072	MAMDC2	151.641	0.943817	-0.0834204	0.122441	-0.681308	0.495677	0.823272	MAM domain containing 2
ENSG00000249738	LOC285626	2947.88	1.15537	0.20835	0.305851	0.681214	0.495736	0.823272	uncharacterized LOC285626
ENSG00000267419	ZNF56P	929.121	0.966148	-0.0496834	0.0729637	-0.680933	0.495914	0.823442	zinc finger protein 56, pseudogene
ENSG00000179918	SEPHS2	903.026	0.957001	-0.0634079	0.0931337	-0.680827	0.495981	0.823464	selenophosphate synthetase 2
ENSG00000100325	ASCC2	2367.82	1.02084	0.029763	0.0437365	0.680506	0.496184	0.823621	activating signal cointegrator 1 complex subunit 2
ENSG00000174718	RESF1	5163	1.05983	0.0838314	0.123178	0.680572	0.496142	0.823621	retroelement silencing factor 1
ENSG00000286423	NA	41.7591	0.739861	-0.434674	0.638915	-0.680332	0.496294	0.823624	NA
ENSG00000288920	RPSAP58	549.716	0.892676	-0.163792	0.240751	-0.680337	0.496291	0.823624	ribosomal protein SA pseudogene 58
ENSG00000103091	WDR59	2866.22	1.03538	0.0501644	0.073783	0.67989	0.496574	0.82373	WD repeat domain 59
ENSG00000196865	NHLRC2	3889.08	0.97023	-0.0436007	0.0641194	-0.679992	0.49651	0.82373	NHL repeat containing 2
ENSG00000205464	NA	1272.71	1.09228	0.12734	0.18729	0.679911	0.496561	0.82373	NA
ENSG00000274461	LINC02930	59.9375	1.26224	0.335985	0.494113	0.679976	0.49652	0.82373	long intergenic non-protein coding RNA 2930
ENSG00000111012	CYP27B1	49.3044	0.915874	-0.12678	0.186511	-0.679741	0.496668	0.823788	cytochrome P450 family 27 subfamily B member 1
ENSG00000154447	SH3RF1	7996.47	0.92496	-0.112537	0.165577	-0.679664	0.496717	0.823788	SH3 domain containing ring finger 1
ENSG00000145949	MYLK4	87.3013	0.940944	-0.087819	0.129244	-0.67948	0.496834	0.823891	myosin light chain kinase family member 4
ENSG00000163618	CADPS	39.8586	1.3007	0.379292	0.558396	0.679253	0.496978	0.824041	calcium dependent secretion activator
ENSG00000062485	CS	3244.22	0.965889	-0.05007	0.0737393	-0.679014	0.497129	0.824123	citrate synthase
ENSG00000103187	COTL1	4529.77	0.887347	-0.17243	0.253946	-0.679004	0.497135	0.824123	coactosin like F-actin binding protein 1
ENSG00000172500	FIBP	843.032	1.03142	0.0446288	0.0657472	0.678794	0.497269	0.824164	FGF1 intracellular binding protein
ENSG00000257067	NA	40.6552	0.908891	-0.13782	0.203035	-0.678801	0.497264	0.824164	NA
ENSG00000250410	NA	2232.97	0.955801	-0.0652175	0.096105	-0.678607	0.497387	0.824271	NA
ENSG00000057757	PITHD1	668.908	0.972445	-0.0403112	0.0594104	-0.678521	0.497441	0.824271	PITH domain containing 1
ENSG00000084710	EFR3B	275.028	0.854288	-0.227206	0.334897	-0.678436	0.497496	0.824271	EFR3 homolog B
ENSG00000092853	CLSPN	1825.84	0.944064	-0.0830429	0.122461	-0.678114	0.497699	0.824519	claspin
ENSG00000106302	HYAL4	37.6767	0.776581	-0.364792	0.538691	-0.677183	0.49829	0.825032	hyaluronidase 4
ENSG00000119640	ACYP1	686.188	0.969972	-0.0439843	0.0649691	-0.677004	0.498404	0.825032	acylphosphatase 1
ENSG00000162385	MAGOH	599.44	0.970436	-0.0432952	0.0639517	-0.676999	0.498406	0.825032	mago homolog, exon junction complex subunit
ENSG00000171502	COL24A1	8980.32	1.0823	0.114101	0.168553	0.676944	0.498441	0.825032	collagen type XXIV alpha 1 chain
ENSG00000185869	ZNF829	255.407	0.934432	-0.097839	0.144495	-0.677112	0.498335	0.825032	zinc finger protein 829
ENSG00000245060	LINC00847	333.219	1.03557	0.0504207	0.07442	0.677516	0.498079	0.825032	long intergenic non-protein coding RNA 847
ENSG00000254812	NA	39.7217	0.877905	-0.187863	0.277504	-0.676973	0.498423	0.825032	NA
ENSG00000273674	NA	137.559	1.06744	0.0941534	0.139086	0.676943	0.498442	0.825032	NA
ENSG00000059377	TBXAS1	2158.83	1.12612	0.171365	0.253187	0.676833	0.498512	0.825058	thromboxane A synthase 1
ENSG00000153015	CWC27	5398.61	0.963179	-0.0541238	0.0799787	-0.676727	0.498579	0.82508	CWC27 spliceosome associated cyclophilin
ENSG00000165424	ZCCHC24	75.3807	1.12646	0.171798	0.253998	0.676375	0.498803	0.82536	zinc finger CCHC-type containing 24
ENSG00000248360	LINC00504	258.113	1.15339	0.205876	0.304461	0.676198	0.498915	0.825456	long intergenic non-protein coding RNA 504
ENSG00000078589	P2RY10	3721.6	1.06394	0.0894127	0.132341	0.675622	0.499281	0.825882	P2Y receptor family member 10
ENSG00000110400	NECTIN1	313.666	1.11278	0.154175	0.228187	0.675652	0.499262	0.825882	nectin cell adhesion molecule 1
ENSG00000162923	WDR26	5314.01	1.02692	0.0383183	0.0567235	0.675527	0.499341	0.825892	WD repeat domain 26
ENSG00000184226	PCDH9	87.2322	0.792363	-0.335767	0.497255	-0.675241	0.499523	0.825923	protocadherin 9
ENSG00000204947	ZNF425	69.4415	0.92403	-0.113989	0.168778	-0.675376	0.499437	0.825923	zinc finger protein 425
ENSG00000282572	NA	30.2064	1.28979	0.367137	0.543682	0.67528	0.499498	0.825923	NA
ENSG00000100422	CERK	1563.08	0.9582	-0.0616005	0.0912618	-0.674987	0.499684	0.8261	ceramide kinase
ENSG00000104388	RAB2A	6126.05	0.983761	-0.0236197	0.0350298	-0.674274	0.500137	0.826759	RAB2A, member RAS oncogene family
ENSG00000134686	PHC2	891.534	1.02827	0.0402169	0.0596578	0.674127	0.500231	0.826824	polyhomeotic homolog 2
ENSG00000244405	ETV5	409.803	1.10693	0.146564	0.217443	0.674036	0.500289	0.82683	ETS variant transcription factor 5
ENSG00000181191	PJA1	168.688	1.04173	0.0589831	0.0875322	0.673845	0.50041	0.826941	praja ring finger ubiquitin ligase 1
ENSG00000122203	KIAA1191	1080.34	1.03308	0.0469573	0.0697038	0.67367	0.500521	0.826946	KIAA1191
ENSG00000188452	CERKL	106.006	1.14081	0.190057	0.282112	0.673692	0.500507	0.826946	ceramide kinase like
ENSG00000138942	RNF185	1229.17	0.983519	-0.0239754	0.0356061	-0.673353	0.500723	0.827189	ring finger protein 185
ENSG00000120659	TNFSF11	1566	1.15412	0.206793	0.307194	0.673168	0.500841	0.827294	TNF superfamily member 11
ENSG00000204568	MRPS18B	878.102	1.02011	0.0287266	0.0427075	0.672637	0.501178	0.827762	mitochondrial ribosomal protein S18B
ENSG00000141569	TRIM65	433.59	0.960131	-0.0586965	0.0872795	-0.672512	0.501258	0.827804	tripartite motif containing 65
ENSG00000285090	NA	82.2575	0.590137	-0.760879	1.13182	-0.672264	0.501416	0.827974	NA
ENSG00000258317	NA	35.0635	1.08356	0.11578	0.172256	0.672139	0.501495	0.828016	NA
ENSG00000184867	ARMCX2	202.503	0.914751	-0.128549	0.191288	-0.67202	0.501571	0.828052	armadillo repeat containing X-linked 2
ENSG00000175592	FOSL1	113.049	0.914074	-0.129616	0.192911	-0.671899	0.501648	0.828089	FOS like 1, AP-1 transcription factor subunit
ENSG00000149564	ESAM	717.737	1.07107	0.0990482	0.147483	0.671591	0.501844	0.828323	endothelial cell adhesion molecule
ENSG00000005075	POLR2J	482.273	1.04123	0.0582923	0.0868334	0.671312	0.502021	0.828436	RNA polymerase II subunit J
ENSG00000175309	PHYKPL	2476.56	0.969127	-0.0452425	0.0673923	-0.67133	0.50201	0.828436	5-phosphohydroxy-L-lysine phospho-lyase
ENSG00000136235	GPNMB	34.897	0.876823	-0.189642	0.282586	-0.671096	0.502159	0.828574	glycoprotein nmb
ENSG00000182318	ZSCAN22	246.418	1.03276	0.046509	0.0693266	0.670867	0.502305	0.828724	zinc finger and SCAN domain containing 22
ENSG00000273024	INTS4P2	41.8761	0.929964	-0.104753	0.156169	-0.670764	0.502371	0.828743	integrator complex subunit 4 pseudogene 2
ENSG00000125733	TRIP10	875.013	1.06022	0.0843625	0.125838	0.670407	0.502598	0.828942	thyroid hormone receptor interactor 10
ENSG00000186026	ZNF284	45.481	0.918744	-0.122265	0.182398	-0.670319	0.502654	0.828942	zinc finger protein 284
ENSG00000186470	BTN3A2	1760.64	0.893603	-0.162294	0.242093	-0.670378	0.502617	0.828942	butyrophilin subfamily 3 member A2
ENSG00000120533	ENY2	582.633	0.976267	-0.034653	0.0517116	-0.67012	0.502781	0.828946	ENY2 transcription and export complex 2 subunit
ENSG00000166073	GPR176	27.1345	0.872354	-0.197014	0.294025	-0.670059	0.50282	0.828946	G protein-coupled receptor 176
ENSG00000253366	NA	3129.58	1.04465	0.063023	0.0940398	0.670174	0.502747	0.828946	NA
ENSG00000100330	MTMR3	3235.58	0.986558	-0.0195243	0.0291421	-0.669969	0.502877	0.82895	myotubularin related protein 3
ENSG00000135045	C9orf40	348.961	1.03275	0.0464956	0.0694328	0.669648	0.503082	0.829019	chromosome 9 open reading frame 40
ENSG00000153157	SYCP2L	380.72	1.15612	0.209291	0.312526	0.669675	0.503065	0.829019	synaptonemal complex protein 2 like
ENSG00000197021	EOLA2	334.774	1.02623	0.0373528	0.0557664	0.669808	0.50298	0.829019	endothelium and lymphocyte associated ASCH domain 2
ENSG00000106635	BCL7B	845.973	0.975111	-0.0363618	0.0543169	-0.669437	0.503217	0.82909	BAF chromatin remodeling complex subunit BCL7B
ENSG00000177946	CENPBD1P	116.921	0.933244	-0.0996741	0.148956	-0.669153	0.503398	0.82909	CENPB DNA-binding domain containing 1, pseudogene
ENSG00000227591	HSD11B1-AS1	74.3808	0.927507	-0.10857	0.16221	-0.669317	0.503293	0.82909	HSD11B1 antisense RNA 1
ENSG00000255145	NA	74.2028	0.914705	-0.128622	0.192187	-0.669253	0.503334	0.82909	NA
ENSG00000260233	NA	25.0648	1.1053	0.144435	0.215831	0.669202	0.503366	0.82909	NA
ENSG00000168172	HOOK3	3701.35	0.96993	-0.0440481	0.06584	-0.669017	0.503485	0.829144	hook microtubule tethering protein 3
ENSG00000198216	CACNA1E	2751.88	1.14729	0.198236	0.296689	0.668159	0.504032	0.829956	calcium voltage-gated channel subunit alpha1 E
ENSG00000100784	RPS6KA5	1313.96	0.927473	-0.108623	0.162623	-0.667942	0.50417	0.830004	ribosomal protein S6 kinase A5
ENSG00000164877	MICALL2	24.0015	1.09086	0.125465	0.187833	0.667963	0.504157	0.830004	MICAL like 2
ENSG00000011523	CEP68	407.389	1.06187	0.0866074	0.129704	0.66773	0.504306	0.830121	centrosomal protein 68
ENSG00000095787	WAC	11211.1	0.978841	-0.0308531	0.0462266	-0.667432	0.504496	0.830121	WW domain containing adaptor with coiled-coil
ENSG00000102910	LONP2	5221.34	0.987842	-0.0176478	0.0264436	-0.667373	0.504534	0.830121	lon peptidase 2, peroxisomal
ENSG00000143951	WDPCP	4486.14	0.965078	-0.0512818	0.0768476	-0.667319	0.504568	0.830121	WD repeat containing planar cell polarity effector
ENSG00000178537	SLC25A20	353.558	0.96488	-0.051579	0.0772595	-0.667607	0.504384	0.830121	solute carrier family 25 member 20
ENSG00000264278	ZNF236-DT	349.597	1.03274	0.046473	0.0696222	0.667503	0.504451	0.830121	ZNF236 divergent transcript
ENSG00000062282	DGAT2	302.787	1.10308	0.141531	0.212175	0.66705	0.50474	0.830165	diacylglycerol O-acyltransferase 2
ENSG00000130713	EXOSC2	972.309	0.974481	-0.0372945	0.0559059	-0.667094	0.504712	0.830165	exosome component 2
ENSG00000175602	CCDC85B	410.242	1.0487	0.0686067	0.102855	0.667021	0.504759	0.830165	coiled-coil domain containing 85B
ENSG00000140521	POLG	1755.89	0.973063	-0.0393948	0.0590817	-0.666784	0.50491	0.830324	DNA polymerase gamma, catalytic subunit
ENSG00000109854	HTATIP2	687.945	1.03277	0.0465259	0.0697957	0.666602	0.505027	0.830337	HIV-1 Tat interactive protein 2
ENSG00000265735	NA	53657.7	1.09745	0.134157	0.201245	0.666634	0.505006	0.830337	NA
ENSG00000256574	OR13A1	42.7929	1.16638	0.222034	0.333128	0.666512	0.505084	0.830342	olfactory receptor family 13 subfamily A member 1
ENSG00000152193	OBI1	1724.5	0.965476	-0.0506878	0.0760616	-0.666404	0.505153	0.830365	ORC ubiquitin ligase 1
ENSG00000176371	ZSCAN2	149.723	0.945686	-0.0805667	0.120975	-0.665978	0.505425	0.830723	zinc finger and SCAN domain containing 2
ENSG00000103018	CYB5B	3956.72	0.964689	-0.0518644	0.0779032	-0.665754	0.505568	0.830868	cytochrome b5 type B
ENSG00000171566	PLRG1	1269.73	0.980969	-0.0277202	0.0416641	-0.665325	0.505843	0.83123	pleiotropic regulator 1
ENSG00000109113	RAB34	121.957	0.894186	-0.161353	0.242557	-0.665217	0.505912	0.831254	RAB34, member RAS oncogene family
ENSG00000198829	SUCNR1	129.988	0.771011	-0.375177	0.564205	-0.664966	0.506072	0.831428	succinate receptor 1
ENSG00000259583	ALDH1A3-AS1	233.243	1.08095	0.112302	0.168908	0.664872	0.506132	0.831437	ALDH1A3 antisense RNA 1
ENSG00000280106	NA	37.3588	1.07745	0.107617	0.161905	0.664692	0.506248	0.831537	NA
ENSG00000142230	SAE1	4163.45	0.968132	-0.0467243	0.0703369	-0.664293	0.506503	0.831597	SUMO1 activating enzyme subunit 1
ENSG00000164944	VIRMA	3107.83	0.983873	-0.0234557	0.0353072	-0.664332	0.506478	0.831597	vir like m6A methyltransferase associated
ENSG00000172197	MBOAT1	2890.37	1.06337	0.0886422	0.133404	0.664465	0.506393	0.831597	membrane bound O-acyltransferase domain containing 1
ENSG00000214160	ALG3	468.086	1.04206	0.0594369	0.08946	0.664397	0.506436	0.831597	ALG3 alpha-1,3- mannosyltransferase
ENSG00000050130	JKAMP	964.246	0.975344	-0.0360177	0.0542597	-0.663801	0.506817	0.831608	JNK1/MAPK8 associated membrane protein
ENSG00000124587	PEX6	499.365	0.928047	-0.107731	0.162249	-0.663986	0.506699	0.831608	peroxisomal biogenesis factor 6
ENSG00000131747	TOP2A	6498.53	1.03708	0.0525338	0.0791445	0.663771	0.506837	0.831608	DNA topoisomerase II alpha
ENSG00000158296	SLC13A3	107.893	0.94593	-0.0801948	0.120767	-0.664046	0.506661	0.831608	solute carrier family 13 member 3
ENSG00000167315	ACAA2	826.991	1.03062	0.0435079	0.0655312	0.663926	0.506738	0.831608	acetyl-CoA acyltransferase 2
ENSG00000171456	ASXL1	6075.86	1.0292	0.0415192	0.0625373	0.663911	0.506748	0.831608	ASXL transcriptional regulator 1
ENSG00000003509	NDUFAF7	680.129	1.0271	0.0385804	0.0582086	0.662796	0.507461	0.831646	NADH:ubiquinone oxidoreductase complex assembly factor 7
ENSG00000100908	EMC9	190.132	1.04873	0.0686449	0.103511	0.663167	0.507223	0.831646	ER membrane protein complex subunit 9
ENSG00000111252	SH2B3	4261.51	0.961685	-0.056364	0.0850337	-0.662843	0.507431	0.831646	SH2B adaptor protein 3
ENSG00000116574	RHOU	65.5419	1.23499	0.304497	0.459406	0.662807	0.507454	0.831646	ras homolog family member U
ENSG00000137814	HAUS2	823.726	0.973673	-0.0384914	0.0580652	-0.6629	0.507395	0.831646	HAUS augmin like complex subunit 2
ENSG00000197858	GPAA1	641.208	1.03746	0.0530597	0.0799776	0.663432	0.507054	0.831646	glycosylphosphatidylinositol anchor attachment 1
ENSG00000205056	NA	458.234	0.93037	-0.104124	0.157014	-0.663147	0.507237	0.831646	NA
ENSG00000261115	TMEM178B	156.055	0.806987	-0.309383	0.46638	-0.663369	0.507094	0.831646	transmembrane protein 178B
ENSG00000273148	NA	36.3745	1.08505	0.117762	0.177653	0.662876	0.50741	0.831646	NA
ENSG00000275895	LOC102724594	2020.41	0.974194	-0.0377196	0.056846	-0.66354	0.506985	0.831646	U2 small nuclear RNA auxiliary factor 1 like 5
ENSG00000285844	NA	50.4528	0.923252	-0.115203	0.173723	-0.663145	0.507238	0.831646	NA
ENSG00000134248	LAMTOR5	659.007	1.02533	0.0360838	0.0544661	0.6625	0.507651	0.831868	late endosomal/lysosomal adaptor, MAPK and MTOR activator 5
ENSG00000077097	TOP2B	6441.61	0.970611	-0.0430354	0.0650044	-0.662039	0.507946	0.832012	DNA topoisomerase II beta
ENSG00000124333	VAMP7	1831.8	0.981356	-0.027151	0.0410052	-0.662135	0.507885	0.832012	vesicle associated membrane protein 7
ENSG00000160219	GAB3	410.675	1.08476	0.117382	0.177244	0.66226	0.507805	0.832012	GRB2 associated binding protein 3
ENSG00000254634	SMG1P6	417.506	1.05376	0.0755456	0.114113	0.662022	0.507957	0.832012	SMG1 pseudogene 6
ENSG00000003400	CASP10	1596.88	0.926745	-0.109756	0.165857	-0.661751	0.508131	0.832028	caspase 10
ENSG00000170006	TMEM154	3546.83	1.0668	0.0932951	0.140982	0.661751	0.508131	0.832028	transmembrane protein 154
ENSG00000249476	LOC285638	482.447	0.904063	-0.145504	0.219835	-0.66188	0.508048	0.832028	uncharacterized LOC285638
ENSG00000143079	CTTNBP2NL	1220.47	1.08131	0.112778	0.170475	0.661553	0.508258	0.832035	CTTNBP2 N-terminal like
ENSG00000197465	GYPE	298.501	0.911071	-0.134364	0.20312	-0.661501	0.508291	0.832035	glycophorin E (MNS blood group)
ENSG00000234546	LNCTAM34A	216.622	1.05068	0.0713176	0.107814	0.661489	0.508299	0.832035	long non coding transcriptional activator of miR34a
ENSG00000172819	RARG	131.843	1.09841	0.135412	0.204737	0.661398	0.508357	0.832041	retinoic acid receptor gamma
ENSG00000287637	NA	24.7084	1.10469	0.143642	0.217214	0.661292	0.508425	0.832063	NA
ENSG00000106459	NRF1	3356.23	0.973924	-0.0381193	0.0576841	-0.660829	0.508722	0.832363	nuclear respiratory factor 1
ENSG00000122861	PLAU	24.903	0.852063	-0.230969	0.349471	-0.66091	0.50867	0.832363	plasminogen activator, urokinase
ENSG00000186522	SEPTIN10	259.468	0.729232	-0.455551	0.689533	-0.660665	0.508827	0.832363	septin 10
ENSG00000249069	LINC01033	28.8702	1.12316	0.167563	0.253624	0.660675	0.508821	0.832363	long intergenic non-protein coding RNA 1033
ENSG00000159259	CHAF1B	602.972	1.03316	0.0470641	0.0712492	0.660556	0.508897	0.832388	chromatin assembly factor 1 subunit B
ENSG00000116191	RALGPS2	12739.3	1.07629	0.106065	0.160768	0.659737	0.509423	0.83289	Ral GEF with PH domain and SH3 binding motif 2
ENSG00000134256	CD101	130.297	1.19635	0.258645	0.392015	0.659784	0.509393	0.83289	CD101 molecule
ENSG00000138796	HADH	1551.4	1.03433	0.0486976	0.0737984	0.659873	0.509335	0.83289	hydroxyacyl-CoA dehydrogenase
ENSG00000234171	RNASEH1-DT	93.079	1.05214	0.0733229	0.111101	0.659968	0.509275	0.83289	RNASEH1 divergent transcript
ENSG00000165185	KIAA1958	3313.02	1.03686	0.0522274	0.0791908	0.659514	0.509566	0.832988	KIAA1958
ENSG00000237813	NA	34.8042	0.724248	-0.465444	0.705782	-0.659473	0.509592	0.832988	NA
ENSG00000188938	FAM120AOS	1036.59	0.981695	-0.0266537	0.0404315	-0.65923	0.509748	0.833064	family with sequence similarity 120A opposite strand
ENSG00000206579	XKR4	486.808	0.684235	-0.547435	0.830375	-0.659263	0.509727	0.833064	XK related 4
ENSG00000120053	GOT1	1131.67	0.958596	-0.0610046	0.0925819	-0.658926	0.509944	0.833196	glutamic-oxaloacetic transaminase 1
ENSG00000153944	MSI2	27668	0.968111	-0.0467552	0.0709512	-0.658977	0.509911	0.833196	musashi RNA binding protein 2
ENSG00000196911	KPNA5	1694.28	0.97551	-0.035771	0.0542973	-0.6588	0.510024	0.833196	karyopherin subunit alpha 5
ENSG00000289009	NA	31.307	1.11699	0.15961	0.242287	0.658764	0.510047	0.833196	NA
ENSG00000128000	ZNF780B	1964.84	0.982485	-0.0254927	0.0387089	-0.658575	0.510169	0.833305	zinc finger protein 780B
ENSG00000108788	MLX	831.613	0.975079	-0.0364089	0.0553509	-0.657784	0.510677	0.833335	MAX dimerization protein MLX
ENSG00000108797	CNTNAP1	1410.08	1.06216	0.0870053	0.132284	0.657716	0.51072	0.833335	contactin associated protein 1
ENSG00000109016	DHRS7B	1372.22	0.979057	-0.0305357	0.0464263	-0.657724	0.510716	0.833335	dehydrogenase/reductase 7B
ENSG00000121931	LRIF1	1455.11	1.04065	0.0574893	0.0874269	0.65757	0.510814	0.833335	ligand dependent nuclear receptor interacting factor 1
ENSG00000123975	CKS2	868.678	0.970455	-0.0432673	0.0657662	-0.657895	0.510605	0.833335	CDC28 protein kinase regulatory subunit 2
ENSG00000130204	TOMM40	1256.02	0.949057	-0.0754335	0.114626	-0.658086	0.510483	0.833335	translocase of outer mitochondrial membrane 40
ENSG00000130313	PGLS	622.384	1.02938	0.0417737	0.0635318	0.657524	0.510844	0.833335	6-phosphogluconolactonase
ENSG00000138246	DNAJC13	6150.9	0.980214	-0.0288308	0.0438324	-0.65775	0.510699	0.833335	DnaJ heat shock protein family (Hsp40) member C13
ENSG00000165983	PTER	2419.8	1.02941	0.0418151	0.0635834	0.657642	0.510768	0.833335	phosphotriesterase related
ENSG00000171680	PLEKHG5	44.3284	1.09045	0.124927	0.189772	0.658303	0.510344	0.833335	pleckstrin homology and RhoGEF domain containing G5
ENSG00000176115	NA	40.7577	1.27697	0.352728	0.536419	0.657561	0.510821	0.833335	NA
ENSG00000240382	IGKV1-17	265.5	1.40654	0.492149	0.748072	0.65789	0.510609	0.833335	immunoglobulin kappa variable 1-17
ENSG00000258561	NA	3988.99	0.943571	-0.0837973	0.127468	-0.657399	0.510925	0.833378	NA
ENSG00000031691	CENPQ	579.21	1.03669	0.0519874	0.0790945	0.657283	0.510999	0.83341	centromere protein Q
ENSG00000132704	FCRL2	152.35	1.19342	0.255105	0.38827	0.657031	0.511161	0.833584	Fc receptor like 2
ENSG00000166548	TK2	54.3833	0.912668	-0.131838	0.200772	-0.656654	0.511403	0.833891	thymidine kinase 2
ENSG00000103150	MLYCD	350.942	1.02978	0.0423374	0.0645241	0.656148	0.511729	0.834081	malonyl-CoA decarboxylase
ENSG00000105618	PRPF31	1005.9	0.969769	-0.0442868	0.0674968	-0.656132	0.511739	0.834081	pre-mRNA processing factor 31
ENSG00000211955	IGHV3-33	1850.24	0.767957	-0.380902	0.580487	-0.656177	0.51171	0.834081	immunoglobulin heavy variable 3-33
ENSG00000276715	YWHAEP7	59.3517	1.15585	0.208949	0.318456	0.656132	0.511739	0.834081	tyrosine 3-monooxygenase/tryptophan 5-monooxygenase activation protein epsilon pseudogene 7
ENSG00000172315	TP53RK	396.168	0.9694	-0.0448361	0.068356	-0.655921	0.511875	0.834213	TP53 regulating kinase
ENSG00000113812	ACTR8	901.913	0.975147	-0.0363086	0.055395	-0.655449	0.512179	0.83453	actin related protein 8
ENSG00000228393	NA	3785.66	0.977208	-0.0332625	0.0507461	-0.655469	0.512166	0.83453	NA
ENSG00000110888	CAPRIN2	721.985	1.0371	0.0525532	0.0802317	0.655018	0.512456	0.834673	caprin family member 2
ENSG00000128284	APOL3	2193.56	1.07129	0.0993555	0.151753	0.654717	0.51265	0.834673	apolipoprotein L3
ENSG00000173273	TNKS	9180.79	1.02527	0.0359973	0.0549559	0.655022	0.512453	0.834673	tankyrase
ENSG00000175611	ERCC6L2-AS1	887.441	0.938524	-0.0915338	0.139767	-0.654901	0.512532	0.834673	ERCC6L2 antisense RNA 1
ENSG00000183605	SFXN4	661.136	0.964425	-0.0522586	0.0798167	-0.654732	0.51264	0.834673	sideroflexin 4
ENSG00000185527	PDE6G	49.8799	1.10593	0.14526	0.221846	0.654778	0.512611	0.834673	phosphodiesterase 6G
ENSG00000254614	CAPN1-AS1	56.8704	1.08327	0.115396	0.176184	0.654975	0.512484	0.834673	CAPN1 antisense RNA 1
ENSG00000127124	HIVEP3	6172.75	1.07817	0.108586	0.165882	0.654598	0.512726	0.834696	HIVEP zinc finger 3
ENSG00000156675	RAB11FIP1	2456.35	1.08128	0.112739	0.17225	0.65451	0.512783	0.834696	RAB11 family interacting protein 1
ENSG00000167553	TUBA1C	6306.83	1.04746	0.0668943	0.102216	0.654439	0.512829	0.834696	tubulin alpha 1c
ENSG00000083838	ZNF446	98.5076	1.05066	0.0712945	0.108962	0.654307	0.512914	0.834731	zinc finger protein 446
ENSG00000159210	SNF8	767.747	0.974986	-0.0365473	0.0558625	-0.654236	0.51296	0.834731	SNF8 subunit of ESCRT-II
ENSG00000081791	DELE1	1338.66	1.01478	0.0211704	0.0323791	0.653828	0.513223	0.834802	DAP3 binding cell death enhancer 1
ENSG00000140365	COMMD4	369.123	1.04576	0.0645552	0.0987272	0.653875	0.513193	0.834802	COMM domain containing 4
ENSG00000140750	ARHGAP17	10258.5	0.954509	-0.0671686	0.10272	-0.6539	0.513176	0.834802	Rho GTPase activating protein 17
ENSG00000168899	VAMP5	223.437	1.07502	0.10436	0.159566	0.654022	0.513098	0.834802	vesicle associated membrane protein 5
ENSG00000099797	TECR	745.692	1.03885	0.0549851	0.0841467	0.653444	0.51347	0.834909	trans-2,3-enoyl-CoA reductase
ENSG00000140280	LYSMD2	1384.46	0.946302	-0.0796272	0.12183	-0.653592	0.513375	0.834909	LysM domain containing 2
ENSG00000173681	BCLAF3	1405.08	1.0261	0.0371716	0.0568982	0.653301	0.513563	0.834909	BCLAF1 and THRAP3 family member 3
ENSG00000225259	NA	202.401	0.94931	-0.0750483	0.114875	-0.653302	0.513561	0.834909	NA
ENSG00000284461	NA	48.9176	0.938056	-0.0922534	0.141159	-0.653543	0.513407	0.834909	NA
ENSG00000214106	NA	428.296	0.960552	-0.0580638	0.0889058	-0.653094	0.513696	0.834948	NA
ENSG00000234741	GAS5	3180.23	0.964213	-0.0525767	0.0805036	-0.653098	0.513693	0.834948	growth arrest specific 5
ENSG00000145919	BOD1	526.247	0.97357	-0.0386433	0.0592271	-0.65246	0.514105	0.835194	biorientation of chromosomes in cell division 1
ENSG00000158079	PTPDC1	733.597	1.04777	0.0673229	0.10318	0.65248	0.514091	0.835194	protein tyrosine phosphatase domain containing 1
ENSG00000158555	GDPD5	591.029	1.15747	0.210969	0.323318	0.652514	0.51407	0.835194	glycerophosphodiester phosphodiesterase domain containing 5
ENSG00000183978	COA3	253.032	0.961358	-0.0568549	0.0871427	-0.652434	0.514121	0.835194	cytochrome c oxidase assembly factor 3
ENSG00000197771	MCMBP	2358.69	0.975345	-0.0360156	0.0551921	-0.652549	0.514047	0.835194	minichromosome maintenance complex binding protein
ENSG00000251287	ALG1L2	213.382	1.18895	0.249691	0.382787	0.652298	0.514209	0.835247	ALG1 chitobiosyldiphosphodolichol beta-mannosyltransferase like 2
ENSG00000068489	PRR11	1372.51	1.03851	0.0545175	0.083615	0.652006	0.514397	0.83529	proline rich 11
ENSG00000164978	NUDT2	462.853	1.03088	0.0438792	0.0673062	0.651934	0.514444	0.83529	nudix hydrolase 2
ENSG00000186409	CCDC30	289.142	1.06559	0.0916577	0.140597	0.651917	0.514455	0.83529	coiled-coil domain containing 30
ENSG00000259283	NA	189.675	1.31363	0.393558	0.603508	0.652118	0.514325	0.83529	NA
ENSG00000060642	PIGV	475.78	0.954913	-0.0665584	0.102142	-0.651625	0.514643	0.835328	phosphatidylinositol glycan anchor biosynthesis class V
ENSG00000233429	HOTAIRM1	44.5533	0.900265	-0.151578	0.232584	-0.651715	0.514585	0.835328	HOXA transcript antisense RNA, myeloid-specific 1
ENSG00000261318	NA	34.2807	1.07779	0.108075	0.165837	0.651695	0.514598	0.835328	NA
ENSG00000079134	THOC1	2109.43	0.980642	-0.0282009	0.0433313	-0.65082	0.515162	0.835495	THO complex 1
ENSG00000129255	MPDU1	577.448	0.962609	-0.0549778	0.0844139	-0.651288	0.51486	0.835495	mannose-P-dolichol utilization defect 1
ENSG00000134419	RPS15A	4694.5	0.976227	-0.0347118	0.0532968	-0.651293	0.514857	0.835495	ribosomal protein S15a
ENSG00000139146	SINHCAF	4741.25	1.03906	0.055282	0.0849051	0.651103	0.51498	0.835495	SIN3-HDAC complex associated factor
ENSG00000144645	OSBPL10	282.305	0.777455	-0.363169	0.558029	-0.650807	0.515171	0.835495	oxysterol binding protein like 10
ENSG00000172296	SPTLC3	46.2997	0.740935	-0.43258	0.664878	-0.650616	0.515294	0.835495	serine palmitoyltransferase long chain base subunit 3
ENSG00000173457	PPP1R14B	807.654	1.04252	0.0600752	0.092333	0.650636	0.515282	0.835495	protein phosphatase 1 regulatory inhibitor subunit 14B
ENSG00000176155	CCDC57	959.612	0.965932	-0.0500069	0.0768431	-0.650766	0.515198	0.835495	coiled-coil domain containing 57
ENSG00000198382	UVRAG	25141.1	0.965272	-0.0509931	0.0783122	-0.651151	0.514949	0.835495	UV radiation resistance associated
ENSG00000289929	NA	322.873	1.08248	0.114343	0.175717	0.650722	0.515226	0.835495	NA
ENSG00000080854	IGSF9B	52.4459	0.84749	-0.238732	0.367116	-0.650289	0.515505	0.835659	immunoglobulin superfamily member 9B
ENSG00000253755	NA	923.826	1.35137	0.43442	0.667993	0.650336	0.515475	0.835659	NA
ENSG00000117523	PRRC2C	20249.8	0.990892	-0.0132005	0.0203108	-0.649925	0.51574	0.835778	proline rich coiled-coil 2C
ENSG00000163827	LRRC2	28.4422	1.1657	0.221199	0.340339	0.649938	0.515732	0.835778	leucine rich repeat containing 2
ENSG00000289421	NA	240.426	0.962352	-0.0553633	0.0851846	-0.649921	0.515743	0.835778	NA
ENSG00000196862	RGPD4	96.5008	0.923459	-0.11488	0.176827	-0.649675	0.515902	0.835864	RANBP2 like and GRIP domain containing 4
ENSG00000255339	NA	202.924	1.0617	0.0863775	0.132956	0.649669	0.515906	0.835864	NA
ENSG00000105671	DDX49	640.276	0.968283	-0.0464986	0.0716387	-0.649071	0.516293	0.836005	DEAD-box helicase 49
ENSG00000128534	LSM8	1560.32	0.976157	-0.0348154	0.0536427	-0.649025	0.516322	0.836005	LSM8 homolog, U6 small nuclear RNA associated
ENSG00000136141	LRCH1	15447.9	1.03117	0.0442844	0.0681949	0.64938	0.516093	0.836005	leucine rich repeats and calponin homology domain containing 1
ENSG00000147416	ATP6V1B2	1462.43	1.02799	0.0398319	0.0613697	0.649048	0.516307	0.836005	ATPase H+ transporting V1 subunit B2
ENSG00000187608	ISG15	2496.04	1.07821	0.108638	0.167373	0.649079	0.516287	0.836005	ISG15 ubiquitin like modifier
ENSG00000231989	PPP1R2B	96.8111	1.05005	0.0704519	0.108499	0.649333	0.516123	0.836005	PPP1R2 family member B
ENSG00000075914	EXOSC7	933.352	0.979712	-0.0295706	0.0455693	-0.648913	0.516394	0.836024	exosome component 7
ENSG00000164597	COG5	8451.64	0.979107	-0.0304614	0.0469477	-0.648837	0.516444	0.836024	component of oligomeric golgi complex 5
ENSG00000100485	SOS2	2671.27	1.02738	0.0389634	0.0601048	0.648258	0.516818	0.836151	SOS Ras/Rho guanine nucleotide exchange factor 2
ENSG00000102606	ARHGEF7	12953.8	1.03195	0.0453727	0.0700002	0.64818	0.516868	0.836151	Rho guanine nucleotide exchange factor 7
ENSG00000134253	TRIM45	24.3394	1.09147	0.126277	0.194978	0.647647	0.517213	0.836151	tripartite motif containing 45
ENSG00000143641	GALNT2	11975.5	1.03211	0.0455962	0.0703293	0.648324	0.516775	0.836151	polypeptide N-acetylgalactosaminyltransferase 2
ENSG00000162413	KLHL21	464.331	0.957446	-0.0627374	0.096875	-0.647612	0.517236	0.836151	kelch like family member 21
ENSG00000165246	NLGN4Y	4392.17	0.578603	-0.789354	1.21767	-0.64825	0.516823	0.836151	neuroligin 4 Y-linked
ENSG00000165804	ZNF219	73.5793	0.944151	-0.0829104	0.127887	-0.648309	0.516785	0.836151	zinc finger protein 219
ENSG00000173926	MARCHF3	3587.97	0.943225	-0.0843254	0.130193	-0.647697	0.517181	0.836151	membrane associated ring-CH-type finger 3
ENSG00000196233	LCOR	9847.34	0.980097	-0.0290033	0.0447609	-0.64796	0.517011	0.836151	ligand dependent nuclear receptor corepressor
ENSG00000198792	TMEM184B	1053.74	1.05528	0.0776226	0.119807	0.647899	0.51705	0.836151	transmembrane protein 184B
ENSG00000230448	LINC00276	102.476	0.850326	-0.233911	0.360861	-0.648203	0.516854	0.836151	long intergenic non-protein coding RNA 276
ENSG00000241956	LOC102546299	48.9165	1.24479	0.3159	0.487773	0.647636	0.51722	0.836151	uncharacterized LOC102546299
ENSG00000286001	NA	312.395	0.959202	-0.0600936	0.0927534	-0.647885	0.517059	0.836151	NA
ENSG00000232855	NA	203.349	0.824938	-0.277643	0.428801	-0.647487	0.517317	0.836194	NA
ENSG00000145216	FIP1L1	54.2617	1.06632	0.0926439	0.143162	0.647125	0.517551	0.83634	factor interacting with PAPOLA and CPSF1
ENSG00000168876	ANKRD49	445.026	0.964854	-0.0516178	0.0797605	-0.64716	0.517528	0.83634	ankyrin repeat domain 49
ENSG00000198865	CCDC152	512.823	1.1694	0.225766	0.348918	0.647046	0.517602	0.83634	coiled-coil domain containing 152
ENSG00000234825	XRCC6P2	93.7764	0.941355	-0.0871888	0.134757	-0.647007	0.517627	0.83634	X-ray repair cross complementing 6 pseudogene 2
ENSG00000143753	DEGS1	826.353	1.02941	0.0418211	0.0646999	0.646386	0.518029	0.836865	delta 4-desaturase, sphingolipid 1
ENSG00000166387	PPFIBP2	5674.89	0.959214	-0.0600752	0.0929596	-0.646251	0.518117	0.836865	PPFIA binding protein 2
ENSG00000251136	RIPK2-DT	5530.85	0.940357	-0.0887198	0.137284	-0.646251	0.518117	0.836865	RIPK2 divergent transcript
ENSG00000234156	NA	153.44	0.839645	-0.252148	0.390305	-0.646029	0.518261	0.836936	NA
ENSG00000254413	CHKB-CPT1B	106.201	0.936002	-0.095417	0.147701	-0.646013	0.518271	0.836936	CHKB-CPT1B readthrough (NMD candidate)
ENSG00000119411	BSPRY	295.449	1.08114	0.112551	0.174279	0.64581	0.518402	0.836971	B-box and SPRY domain containing
ENSG00000240671	IGKV1-8	581.288	1.75875	0.814549	1.26125	0.645827	0.518392	0.836971	immunoglobulin kappa variable 1-8
ENSG00000158106	RHPN1	123.215	1.12726	0.172823	0.267671	0.645653	0.518504	0.837047	rhophilin Rho GTPase binding protein 1
ENSG00000106025	TSPAN12	564.314	0.850321	-0.23392	0.362419	-0.645441	0.518642	0.837091	tetraspanin 12
ENSG00000251377	NA	46.3266	0.869913	-0.201057	0.311465	-0.645522	0.518589	0.837091	NA
ENSG00000074621	SLC24A1	350.94	1.03851	0.0545213	0.0845639	0.644734	0.519099	0.837206	solute carrier family 24 member 1
ENSG00000103194	USP10	7799.24	0.986525	-0.0195723	0.0303679	-0.644507	0.519247	0.837206	ubiquitin specific peptidase 10
ENSG00000116199	FAM20B	1544.58	0.97564	-0.0355792	0.055206	-0.644481	0.519263	0.837206	FAM20B glycosaminoglycan xylosylkinase
ENSG00000140931	CMTM3	100.982	0.886422	-0.173934	0.269905	-0.644426	0.519299	0.837206	CKLF like MARVEL transmembrane domain containing 3
ENSG00000144713	RPL32	8288.38	1.02417	0.0344578	0.0534615	0.644535	0.519229	0.837206	ribosomal protein L32
ENSG00000156395	SORCS3	54.6002	0.761527	-0.393032	0.609275	-0.645082	0.518874	0.837206	sortilin related VPS10 domain containing receptor 3
ENSG00000162777	DENND2D	2549.57	0.912037	-0.132835	0.206117	-0.644463	0.519275	0.837206	DENN domain containing 2D
ENSG00000166171	DPCD	120.999	1.09831	0.135287	0.209886	0.644571	0.519205	0.837206	deleted in primary ciliary dyskinesia homolog (mouse)
ENSG00000175356	SCUBE2	54.9148	0.898243	-0.154823	0.240166	-0.644648	0.519155	0.837206	signal peptide, CUB domain and EGF like domain containing 2
ENSG00000255524	NPIPB8	140.747	1.04153	0.0587043	0.0910994	0.644398	0.519317	0.837206	nuclear pore complex interacting protein family member B8
ENSG00000274512	TBC1D3	39.8243	0.90636	-0.141844	0.21993	-0.64495	0.51896	0.837206	TBC1 domain family member 3
ENSG00000206527	HACD2	2348.99	0.969157	-0.0451979	0.0701781	-0.644046	0.519546	0.837486	3-hydroxyacyl-CoA dehydratase 2
ENSG00000071539	TRIP13	635.18	0.957122	-0.0632251	0.0982646	-0.643417	0.519953	0.837562	thyroid hormone receptor interactor 13
ENSG00000158850	B4GALT3	895.797	1.04677	0.0659376	0.10247	0.643483	0.519911	0.837562	beta-1,4-galactosyltransferase 3
ENSG00000175970	UNC119B	806.714	1.03444	0.048849	0.0758895	0.643686	0.519779	0.837562	unc-119 lipid binding chaperone B
ENSG00000182899	RPL35A	4281.92	0.965087	-0.0512691	0.0796872	-0.64338	0.519978	0.837562	ribosomal protein L35a
ENSG00000196998	WDR45	197.301	0.957087	-0.063278	0.0983391	-0.643467	0.519921	0.837562	WD repeat domain 45
ENSG00000255104	NA	24.152	0.891315	-0.165993	0.257912	-0.643603	0.519833	0.837562	NA
ENSG00000289082	NA	42.7724	1.12485	0.169727	0.263803	0.643385	0.519974	0.837562	NA
ENSG00000079805	DNM2	6379.92	1.02263	0.0322812	0.0501851	0.643243	0.520066	0.837593	dynamin 2
ENSG00000105254	TBCB	533.224	1.02793	0.0397414	0.0617971	0.643095	0.520162	0.837593	tubulin folding cofactor B
ENSG00000135299	ANKRD6	587.957	1.10289	0.141287	0.219689	0.643124	0.520144	0.837593	ankyrin repeat domain 6
ENSG00000129824	RPS4Y1	830.091	0.52509	-0.929364	1.44585	-0.64278	0.520367	0.837682	ribosomal protein S4 Y-linked 1
ENSG00000162604	TM2D1	2044.52	1.02125	0.0303389	0.0471907	0.642901	0.520288	0.837682	TM2 domain containing 1
ENSG00000170677	SOCS6	623.396	0.944881	-0.0817948	0.127256	-0.642756	0.520383	0.837682	suppressor of cytokine signaling 6
ENSG00000214019	RBM39P1	52.3499	1.06581	0.0919532	0.143138	0.642409	0.520608	0.837956	RBM39 pseudogene 1
ENSG00000117480	FAAH	101.414	0.880655	-0.183352	0.285549	-0.642102	0.520807	0.838188	fatty acid amide hydrolase
ENSG00000036828	CASR	72.241	1.14246	0.192149	0.2994	0.641781	0.521015	0.838346	calcium sensing receptor
ENSG00000136870	ZNF189	1123.99	1.02716	0.0386564	0.0602273	0.641842	0.520976	0.838346	zinc finger protein 189
ENSG00000149480	MTA2	3045.98	0.972698	-0.0399362	0.0622473	-0.641573	0.52115	0.838387	metastasis associated 1 family member 2
ENSG00000283352	LINC00680-GUSBP4	109.007	0.951774	-0.0713088	0.111143	-0.641592	0.521138	0.838387	LINC00680-GUSBP4 readthrough
ENSG00000010626	LRRC23	195.503	1.04058	0.057392	0.0894973	0.641271	0.521347	0.83853	leucine rich repeat containing 23
ENSG00000233757	LOC344065	220.907	0.951121	-0.0722986	0.112744	-0.641266	0.52135	0.83853	zinc finger protein 570-like
ENSG00000137709	POU2F3	54.1947	1.28319	0.359735	0.561248	0.640956	0.521551	0.838688	POU class 2 homeobox 3
ENSG00000198744	MTCO3P12	29.0267	1.14308	0.192925	0.301001	0.640946	0.521558	0.838688	MT-CO3 pseudogene 12
ENSG00000077150	NFKB2	2537.04	1.06603	0.0922507	0.144021	0.640536	0.521824	0.838762	nuclear factor kappa B subunit 2
ENSG00000132530	XAF1	5404.66	1.06178	0.0864804	0.134974	0.640717	0.521706	0.838762	XIAP associated factor 1
ENSG00000254929	NA	720.304	1.06135	0.0858997	0.134103	0.64055	0.521815	0.838762	NA
ENSG00000266728	NA	86.2753	1.0738	0.102722	0.160346	0.640624	0.521767	0.838762	NA
ENSG00000152382	TADA1	662.182	0.980719	-0.0280879	0.0438597	-0.640405	0.521909	0.83881	transcriptional adaptor 1
ENSG00000103876	FAH	589.307	1.05177	0.0728223	0.113781	0.640019	0.52216	0.83881	fumarylacetoacetate hydrolase
ENSG00000126698	DNAJC8	2022.24	0.98109	-0.027542	0.0430403	-0.639912	0.52223	0.83881	DnaJ heat shock protein family (Hsp40) member C8
ENSG00000163349	HIPK1	3119.87	0.984289	-0.0228468	0.0357342	-0.639353	0.522593	0.83881	homeodomain interacting protein kinase 1
ENSG00000164484	TMEM200A	1000.25	1.13693	0.185142	0.2896	0.639304	0.522625	0.83881	transmembrane protein 200A
ENSG00000197586	ENTPD6	1076.77	1.03334	0.0473176	0.073918	0.640135	0.522085	0.83881	ectonucleoside triphosphate diphosphohydrolase 6
ENSG00000223361	FTH1P10	39.4138	1.08464	0.117213	0.183225	0.639719	0.522356	0.83881	ferritin heavy chain 1 pseudogene 10
ENSG00000231841	NA	57.8318	0.940139	-0.0890547	0.139096	-0.640237	0.522019	0.83881	NA
ENSG00000241945	PWP2	622.787	0.955353	-0.0658945	0.103045	-0.639476	0.522514	0.83881	PWP2 small subunit processome component
ENSG00000247092	SNHG10	160.977	0.957049	-0.0633354	0.0990646	-0.639334	0.522605	0.83881	small nucleolar RNA host gene 10
ENSG00000267317	NA	26.5496	0.911744	-0.133299	0.208298	-0.639946	0.522208	0.83881	NA
ENSG00000277053	GTF2IP1	2306.88	0.978203	-0.0317942	0.0497312	-0.639322	0.522614	0.83881	general transcription factor IIi pseudogene 1
ENSG00000285446	NA	40.7513	0.911602	-0.133524	0.208841	-0.639358	0.52259	0.83881	NA
ENSG00000289986	NA	59.7326	0.923667	-0.114556	0.179064	-0.639749	0.522336	0.83881	NA
ENSG00000227124	ZNF717	1538.8	0.940136	-0.0890593	0.139362	-0.639051	0.52279	0.838986	zinc finger protein 717
ENSG00000261512	NA	26.6374	0.919976	-0.120332	0.188364	-0.638827	0.522935	0.839131	NA
ENSG00000180611	MB21D2	2038.81	0.752881	-0.409506	0.641471	-0.638386	0.523222	0.839503	Mab-21 domain containing 2
ENSG00000143442	POGZ	4940.99	1.01881	0.0268881	0.0421309	0.638203	0.523341	0.839517	pogo transposable element derived with ZNF domain
ENSG00000237541	HLA-DQA1	273.047	1.4151	0.500906	0.784802	0.638258	0.523305	0.839517	major histocompatibility complex, class II, DQ alpha 1
ENSG00000110693	SOX6	163.282	0.952688	-0.0699236	0.109646	-0.637719	0.523656	0.839932	SRY-box transcription factor 6
ENSG00000163961	RNF168	2999.74	0.96981	-0.044226	0.0693664	-0.637571	0.523753	0.839932	ring finger protein 168
ENSG00000270069	NA	1527.69	0.901843	-0.149052	0.233787	-0.637552	0.523765	0.839932	NA
ENSG00000162384	CZIB	287.574	0.968238	-0.0465667	0.0730657	-0.637327	0.523912	0.840079	CXXC motif containing zinc binding protein
ENSG00000013288	MAN2B2	986.77	0.977819	-0.0323602	0.0509603	-0.635008	0.525423	0.840129	mannosidase alpha class 2B member 2
ENSG00000077380	DYNC1I2	2221.98	0.978499	-0.0313584	0.0493112	-0.635928	0.524823	0.840129	dynein cytoplasmic 1 intermediate chain 2
ENSG00000106077	ABHD11	111.077	1.04796	0.0675887	0.10613	0.63685	0.524222	0.840129	abhydrolase domain containing 11
ENSG00000114316	USP4	3339.6	0.972037	-0.0409171	0.064259	-0.636753	0.524286	0.840129	ubiquitin specific peptidase 4
ENSG00000116906	GNPAT	1893.32	1.01971	0.0281659	0.0443775	0.63469	0.525631	0.840129	glyceronephosphate O-acyltransferase
ENSG00000126070	AGO3	4712.46	0.982135	-0.0260071	0.0409025	-0.635831	0.524886	0.840129	argonaute RISC catalytic component 3
ENSG00000135596	MICAL1	1982.66	1.03658	0.0518357	0.0815481	0.635646	0.525007	0.840129	microtubule associated monooxygenase, calponin and LIM domain containing 1
ENSG00000137185	ZSCAN9	525.757	0.973139	-0.0392829	0.0617929	-0.635719	0.52496	0.840129	zinc finger and SCAN domain containing 9
ENSG00000142686	C1orf216	245.652	1.05366	0.0754074	0.118816	0.634656	0.525653	0.840129	chromosome 1 open reading frame 216
ENSG00000153093	ACOXL	3941.45	1.27827	0.354193	0.555908	0.637143	0.524032	0.840129	acyl-CoA oxidase like
ENSG00000155506	LARP1	12251	0.980682	-0.0281429	0.0442749	-0.635641	0.525011	0.840129	La ribonucleoprotein 1, translational regulator
ENSG00000161091	MFSD12	882.278	0.962576	-0.0550281	0.0863799	-0.637047	0.524094	0.840129	major facilitator superfamily domain containing 12
ENSG00000163297	ANTXR2	2617.62	1.07663	0.10652	0.167556	0.635727	0.524954	0.840129	ANTXR cell adhesion molecule 2
ENSG00000186787	SPIN2B	103.652	1.0442	0.0623927	0.0980846	0.636112	0.524704	0.840129	spindlin family member 2B
ENSG00000197841	ZNF181	207.969	0.960629	-0.0579486	0.0910923	-0.636153	0.524677	0.840129	zinc finger protein 181
ENSG00000204514	ZNF814	903.465	0.9501	-0.0738493	0.116243	-0.635301	0.525232	0.840129	zinc finger protein 814
ENSG00000204852	TCTN1	589.271	1.04685	0.0660595	0.103927	0.635635	0.525015	0.840129	tectonic family member 1
ENSG00000206190	ATP10A	111.734	1.15858	0.212357	0.334229	0.635365	0.52519	0.840129	ATPase phospholipid transporting 10A (putative)
ENSG00000211950	IGHV1-24	207.258	0.734806	-0.444565	0.7	-0.635093	0.525368	0.840129	immunoglobulin heavy variable 1-24
ENSG00000213523	SRA1	1100.3	0.971568	-0.0416127	0.065477	-0.635532	0.525081	0.840129	steroid receptor RNA activator 1
ENSG00000230513	THAP7-AS1	33.1866	0.903773	-0.145967	0.229839	-0.635083	0.525374	0.840129	THAP7 antisense RNA 1
ENSG00000234753	FOXP4-AS1	168.02	0.849811	-0.234785	0.369919	-0.634694	0.525628	0.840129	FOXP4 antisense RNA 1
ENSG00000254995	STX16-NPEPL1	508.41	0.959374	-0.0598344	0.0942551	-0.634814	0.52555	0.840129	STX16-NPEPL1 readthrough (NMD candidate)
ENSG00000256453	DND1	28.9913	0.918312	-0.122944	0.193628	-0.634951	0.52546	0.840129	DND microRNA-mediated repression inhibitor 1
ENSG00000258727	AP1G2-AS1	240.969	1.03433	0.0487029	0.076733	0.634706	0.52562	0.840129	AP1G2 antisense RNA 1
ENSG00000261556	SMG1P7	445.8	1.04198	0.0593288	0.0934321	0.634994	0.525432	0.840129	SMG1 pseudogene 7
ENSG00000267022	NA	25.3098	1.10431	0.143149	0.224997	0.636226	0.524629	0.840129	NA
ENSG00000280571	NA	87.5753	0.937928	-0.0924507	0.145648	-0.634756	0.525588	0.840129	NA
ENSG00000288826	NA	51.0833	0.929186	-0.105961	0.166556	-0.636191	0.524652	0.840129	NA
ENSG00000289084	NA	116.735	1.22285	0.290247	0.456545	0.635746	0.524942	0.840129	NA
ENSG00000289378	NA	34.7971	1.07644	0.106272	0.167268	0.635342	0.525205	0.840129	NA
ENSG00000099958	DERL3	385.519	1.07882	0.109448	0.172553	0.634286	0.525894	0.840361	derlin 3
ENSG00000142546	NOSIP	467.796	1.02633	0.037499	0.0591231	0.634254	0.525915	0.840361	nitric oxide synthase interacting protein
ENSG00000152475	ZNF837	52.1285	0.936601	-0.0944941	0.149002	-0.63418	0.525963	0.840361	zinc finger protein 837
ENSG00000057019	DCBLD2	277.462	0.855803	-0.224649	0.354454	-0.633789	0.526219	0.840424	discoidin, CUB and LCCL domain containing 2
ENSG00000105928	GSDME	2899.24	0.914306	-0.129251	0.203934	-0.633788	0.526219	0.840424	gasdermin E
ENSG00000136827	TOR1A	756.845	0.970228	-0.043604	0.068809	-0.633696	0.526279	0.840424	torsin family 1 member A
ENSG00000258525	LOC100506071	145.167	0.944117	-0.082962	0.130916	-0.633706	0.526273	0.840424	uncharacterized LOC100506071
ENSG00000272841	NA	59.4304	1.11348	0.155073	0.244636	0.63389	0.526153	0.840424	NA
ENSG00000289872	NA	42.1043	1.08788	0.121518	0.191864	0.633353	0.526503	0.840694	NA
ENSG00000158773	USF1	778.144	0.969279	-0.0450157	0.0710963	-0.633165	0.526626	0.840802	upstream transcription factor 1
ENSG00000168477	TNXB	59.425	1.11158	0.152614	0.241095	0.633005	0.526731	0.840826	tenascin XB
ENSG00000183054	RGPD6	254.798	0.906795	-0.141151	0.222997	-0.632973	0.526751	0.840826	RANBP2 like and GRIP domain containing 6
ENSG00000283765	NA	49.9499	0.933424	-0.0993951	0.157075	-0.632789	0.526871	0.840929	NA
ENSG00000034713	GABARAPL2	1002.73	1.0393	0.0556145	0.0880116	0.6319	0.527452	0.840934	GABA type A receptor associated protein like 2
ENSG00000100393	EP300	5999.08	1.01415	0.0202758	0.0321014	0.631617	0.527637	0.840934	E1A binding protein p300
ENSG00000104691	UBXN8	142.156	0.963597	-0.0534983	0.0845826	-0.632497	0.527062	0.840934	UBX domain protein 8
ENSG00000107798	LIPA	2356.05	0.971601	-0.0415637	0.0658068	-0.631602	0.527647	0.840934	lipase A, lysosomal acid type
ENSG00000109670	FBXW7	49356.9	0.965672	-0.0503949	0.0797408	-0.631984	0.527398	0.840934	F-box and WD repeat domain containing 7
ENSG00000126088	UROD	443.147	0.969257	-0.0450483	0.0713063	-0.631758	0.527545	0.840934	uroporphyrinogen decarboxylase
ENSG00000134440	NARS1	2431.26	0.98204	-0.0261456	0.0413326	-0.632566	0.527017	0.840934	asparaginyl-tRNA synthetase 1
ENSG00000158457	TSPAN33	1520.45	0.936979	-0.0939107	0.14859	-0.632012	0.527379	0.840934	tetraspanin 33
ENSG00000167483	NIBAN3	684.14	0.842245	-0.247689	0.39201	-0.631843	0.527489	0.840934	niban apoptosis regulator 3
ENSG00000204352	NA	57.1342	0.936331	-0.0949101	0.150152	-0.632092	0.527327	0.840934	NA
ENSG00000269352	NA	184.57	1.03978	0.056277	0.0889569	0.632632	0.526974	0.840934	NA
ENSG00000273253	NA	28.0198	1.08654	0.119737	0.189387	0.632234	0.527234	0.840934	NA
ENSG00000273611	ZNHIT3	404.75	0.962133	-0.055692	0.0880884	-0.632229	0.527237	0.840934	zinc finger HIT-type containing 3
ENSG00000281091	NA	122.077	0.945375	-0.0810413	0.128213	-0.632083	0.527332	0.840934	NA
ENSG00000117425	PTCH2	40.9467	0.927104	-0.109197	0.172925	-0.631473	0.527731	0.840952	patched 2
ENSG00000118407	FILIP1	64.4441	0.837878	-0.255188	0.404531	-0.630824	0.528155	0.840952	filamin A interacting protein 1
ENSG00000168785	TSPAN5	426.483	1.13289	0.18001	0.285313	0.630919	0.528093	0.840952	tetraspanin 5
ENSG00000170236	USP50	60.9207	0.914301	-0.129258	0.204852	-0.630986	0.52805	0.840952	ubiquitin specific peptidase 50
ENSG00000170476	MZB1	3301.52	1.06701	0.093572	0.148295	0.630984	0.528051	0.840952	marginal zone B and B1 cell specific protein
ENSG00000183401	CCDC159	165.231	1.0423	0.0597668	0.0946894	0.631188	0.527918	0.840952	coiled-coil domain containing 159
ENSG00000225484	NUTM2B-AS1	5975.84	0.939764	-0.0896296	0.14208	-0.630838	0.528147	0.840952	NUTM2B antisense RNA 1
ENSG00000264545	NA	23.5253	0.912691	-0.131801	0.2088	-0.631232	0.527889	0.840952	NA
ENSG00000277879	NA	26.4897	1.0986	0.135671	0.215038	0.630916	0.528095	0.840952	NA
ENSG00000092108	SCFD1	7444.87	0.976942	-0.0336553	0.0533787	-0.630501	0.528367	0.841035	sec1 family domain containing 1
ENSG00000177426	TGIF1	60.4351	0.895031	-0.15999	0.253823	-0.630322	0.528484	0.841035	TGFB induced factor homeobox 1
ENSG00000241772	NA	46.2215	0.937716	-0.0927763	0.147121	-0.630612	0.528294	0.841035	NA
ENSG00000278903	NA	4186.84	0.879573	-0.185124	0.293645	-0.630436	0.528409	0.841035	NA
ENSG00000283900	TPTEP2-CSNK1E	31.2925	0.897458	-0.156084	0.247604	-0.630377	0.528448	0.841035	TPTEP2-CSNK1E readthrough
ENSG00000047644	WWC3	1668.87	0.913735	-0.130153	0.206526	-0.630202	0.528562	0.841073	WWC family member 3
ENSG00000075568	TMEM131	14153.8	0.969846	-0.0441731	0.0701523	-0.629674	0.528908	0.841359	transmembrane protein 131
ENSG00000196812	ZSCAN16	204.836	0.961219	-0.0570632	0.0906172	-0.629717	0.52888	0.841359	zinc finger and SCAN domain containing 16
ENSG00000276418	NA	212.888	1.05814	0.0815275	0.129465	0.629726	0.528874	0.841359	NA
ENSG00000137171	KLC4	272.044	1.0322	0.0457279	0.0726463	0.629459	0.529048	0.841383	kinesin light chain 4
ENSG00000174448	STARD6	57.716	0.91586	-0.126801	0.201492	-0.629313	0.529144	0.841383	StAR related lipid transfer domain containing 6
ENSG00000221963	APOL6	3456.45	0.936393	-0.094814	0.150615	-0.629512	0.529014	0.841383	apolipoprotein L6
ENSG00000277526	LINC03021	76.2	1.24448	0.315544	0.501367	0.629367	0.529109	0.841383	long intergenic non-protein coding RNA 3021
ENSG00000111670	GNPTAB	4573.74	0.963687	-0.0533639	0.0848193	-0.629149	0.529252	0.841466	N-acetylglucosamine-1-phosphate transferase subunits alpha and beta
ENSG00000089177	KIF16B	1390.44	0.874699	-0.193141	0.307115	-0.628888	0.529422	0.841488	kinesin family member 16B
ENSG00000110717	NDUFS8	565.027	0.961411	-0.0567752	0.0902927	-0.628791	0.529486	0.841488	NADH:ubiquinone oxidoreductase core subunit S8
ENSG00000227579	NA	38.7638	0.792141	-0.336171	0.534531	-0.628908	0.529409	0.841488	NA
ENSG00000259024	TVP23C-CDRT4	791.183	1.10043	0.138069	0.219559	0.628846	0.52945	0.841488	TVP23C-CDRT4 readthrough
ENSG00000227373	RABGAP1L-DT	164.169	0.925466	-0.111749	0.17775	-0.628686	0.529555	0.841509	RABGAP1L divergent transcript
ENSG00000063854	HAGH	243.668	1.04537	0.06402	0.10186	0.628509	0.529671	0.841606	hydroxyacylglutathione hydrolase
ENSG00000122705	CLTA	2630.63	0.975501	-0.0357851	0.0569595	-0.628255	0.529837	0.841782	clathrin light chain A
ENSG00000149972	CNTN5	28.1452	0.840979	-0.249858	0.397904	-0.627935	0.530046	0.841877	contactin 5
ENSG00000185433	LINC00158	2827.63	0.931584	-0.102243	0.16283	-0.627911	0.530062	0.841877	long intergenic non-protein coding RNA 158
ENSG00000246375	PPM1K-DT	76.5312	1.09341	0.128841	0.205159	0.628007	0.53	0.841877	PPM1K divergent transcript
ENSG00000174238	PITPNA	2028.65	0.978543	-0.0312929	0.0498541	-0.627688	0.530208	0.84202	phosphatidylinositol transfer protein alpha
ENSG00000123329	ARHGAP9	1398.91	1.03845	0.0544301	0.0867636	0.627338	0.530438	0.842297	Rho GTPase activating protein 9
ENSG00000154269	ENPP3	57.0049	0.902649	-0.147763	0.235686	-0.626948	0.530693	0.842615	ectonucleotide pyrophosphatase/phosphodiesterase 3
ENSG00000164985	PSIP1	5405.84	0.959922	-0.0590105	0.0941407	-0.626833	0.530768	0.842647	PC4 and SFRS1 interacting protein 1
ENSG00000104047	DTWD1	1211.66	1.03371	0.0478265	0.0763519	0.626396	0.531055	0.842723	DTW domain containing 1
ENSG00000119280	C1orf198	51.0831	1.09059	0.125113	0.19974	0.626378	0.531067	0.842723	chromosome 1 open reading frame 198
ENSG00000176401	EID2B	31.2704	0.912526	-0.132063	0.210838	-0.626371	0.531072	0.842723	EP300 interacting inhibitor of differentiation 2B
ENSG00000184831	APOO	3733.59	0.972813	-0.0397662	0.06349	-0.626338	0.531093	0.842723	apolipoprotein O
ENSG00000225891	NA	78.3221	1.0626	0.0875944	0.139845	0.62637	0.531072	0.842723	NA
ENSG00000132155	RAF1	4923.24	1.01278	0.0183261	0.0292708	0.62609	0.531256	0.842806	Raf-1 proto-oncogene, serine/threonine kinase
ENSG00000167004	PDIA3	6694.29	0.9662	-0.0496064	0.0792297	-0.626108	0.531244	0.842806	protein disulfide isomerase family A member 3
ENSG00000089094	KDM2B	3960.86	1.04668	0.0658171	0.10518	0.625754	0.531477	0.842887	lysine demethylase 2B
ENSG00000099992	TBC1D10A	778.891	1.02761	0.0392974	0.0628166	0.62559	0.531584	0.842887	TBC1 domain family member 10A
ENSG00000179583	CIITA	4566.59	1.04782	0.067394	0.107709	0.625705	0.531508	0.842887	class II major histocompatibility complex transactivator
ENSG00000232472	EEF1B2P3	967.968	0.964077	-0.0527797	0.0843581	-0.625662	0.531537	0.842887	eukaryotic translation elongation factor 1 beta 2 pseudogene 3
ENSG00000259959	NA	176.928	0.96082	-0.057662	0.0921596	-0.625676	0.531528	0.842887	NA
ENSG00000134086	VHL	1524.26	0.987341	-0.01838	0.0293985	-0.625202	0.531838	0.843063	von Hippel-Lindau tumor suppressor
ENSG00000140105	WARS1	15753.7	0.921124	-0.118533	0.18961	-0.625143	0.531877	0.843063	tryptophanyl-tRNA synthetase 1
ENSG00000168268	NT5DC2	1027.92	1.06719	0.0938142	0.150035	0.62528	0.531787	0.843063	5'-nucleotidase domain containing 2
ENSG00000226976	NA	116.477	1.06894	0.0961752	0.15386	0.625084	0.531916	0.843063	NA
ENSG00000119508	NR4A3	326.673	1.11059	0.151322	0.242151	0.624907	0.532032	0.843139	nuclear receptor subfamily 4 group A member 3
ENSG00000214050	FBXO16	662.735	0.93168	-0.102094	0.163392	-0.624842	0.532075	0.843139	F-box protein 16
ENSG00000112941	TENT4A	5688.03	1.02808	0.0399524	0.0639577	0.624668	0.532189	0.84318	terminal nucleotidyltransferase 4A
ENSG00000147853	AK3	3036.79	0.978884	-0.0307899	0.0492993	-0.624549	0.532267	0.84318	adenylate kinase 3
ENSG00000171033	PKIA	1402.65	1.04021	0.0568817	0.0910749	0.624559	0.53226	0.84318	cAMP-dependent protein kinase inhibitor alpha
ENSG00000137393	RNF144B	29.9866	0.862552	-0.213316	0.341788	-0.624118	0.53255	0.843541	ring finger protein 144B
ENSG00000078043	PIAS2	5182.53	0.956412	-0.0642955	0.103086	-0.623709	0.532819	0.843832	protein inhibitor of activated STAT 2
ENSG00000147471	PLPBP	1091.57	0.984409	-0.0226698	0.0363491	-0.623669	0.532845	0.843832	pyridoxal phosphate binding protein
ENSG00000267348	GEMIN7-AS1	35.3514	1.07901	0.109706	0.175951	0.623503	0.532954	0.843918	GEMIN7 antisense RNA 1
ENSG00000136541	ERMN	207.693	1.0509	0.0716315	0.114967	0.62306	0.533245	0.844115	ermin
ENSG00000186364	NUDT17	85.8258	1.06746	0.0941805	0.151127	0.623189	0.533161	0.844115	nudix hydrolase 17
ENSG00000225067	NA	752.206	1.06609	0.0923232	0.14816	0.623132	0.533198	0.844115	NA
ENSG00000106624	AEBP1	67.8207	0.818594	-0.28878	0.463759	-0.622695	0.533485	0.844178	AE binding protein 1
ENSG00000160445	ZER1	628.162	1.02271	0.0323913	0.0520387	0.622447	0.533648	0.844178	zyg-11 related cell cycle regulator
ENSG00000162378	ZYG11B	1382.82	1.02586	0.0368359	0.0591627	0.622621	0.533534	0.844178	zyg-11 family member B, cell cycle regulator
ENSG00000163155	LYSMD1	114.911	0.937623	-0.09292	0.149283	-0.622441	0.533652	0.844178	LysM domain containing 1
ENSG00000256229	ZNF486	508.173	1.0654	0.0913978	0.146845	0.62241	0.533673	0.844178	zinc finger protein 486
ENSG00000261360	OTULIN-DT	29.5715	0.924852	-0.112705	0.181065	-0.622459	0.53364	0.844178	OTULIN divergent transcript
ENSG00000288559	NA	44.6495	0.939556	-0.0899493	0.144456	-0.622678	0.533496	0.844178	NA
ENSG00000149428	HYOU1	5944.27	0.945683	-0.080572	0.129474	-0.622303	0.533743	0.844201	hypoxia up-regulated 1
ENSG00000112394	SLC16A10	869.644	0.859889	-0.217778	0.350061	-0.622115	0.533866	0.844241	solute carrier family 16 member 10
ENSG00000213639	PPP1CB	2030.33	1.02137	0.0305023	0.0490314	0.622096	0.533879	0.844241	protein phosphatase 1 catalytic subunit beta
ENSG00000181355	NA	227.616	0.831499	-0.266214	0.42828	-0.621588	0.534213	0.844681	NA
ENSG00000230928	NA	77.7288	1.06401	0.0895085	0.144033	0.621446	0.534306	0.844742	NA
ENSG00000139726	DENR	2297.22	0.98128	-0.0272632	0.0438767	-0.62136	0.534363	0.844743	density regulated re-initiation and release factor
ENSG00000111737	RAB35	2030	1.02072	0.0295881	0.0476515	0.620926	0.534648	0.844838	RAB35, member RAS oncogene family
ENSG00000134013	LOXL2	121.602	0.900454	-0.151275	0.243585	-0.621036	0.534576	0.844838	lysyl oxidase like 2
ENSG00000171307	ZDHHC16	810.144	0.981872	-0.0263931	0.0425102	-0.620864	0.534689	0.844838	zinc finger DHHC-type palmitoyltransferase 16
ENSG00000173083	HPSE	172.445	0.887666	-0.171912	0.276898	-0.620847	0.5347	0.844838	heparanase
ENSG00000225411	NA	123.506	0.940925	-0.0878482	0.141455	-0.621032	0.534579	0.844838	NA
ENSG00000182732	RGS6	651.117	0.751017	-0.413083	0.665463	-0.620745	0.534768	0.844857	regulator of G protein signaling 6
ENSG00000137076	TLN1	11088.2	1.0217	0.0309774	0.0499159	0.620592	0.534868	0.844929	talin 1
ENSG00000151466	SCLT1	12812.8	0.977486	-0.0328519	0.0529673	-0.62023	0.535107	0.845172	sodium channel and clathrin linker 1
ENSG00000256966	FBXO10	111.38	0.960567	-0.0580411	0.0935861	-0.620189	0.535133	0.845172	F-box protein 10
ENSG00000173638	SLC19A1	951.57	0.965392	-0.0508136	0.0819571	-0.620002	0.535256	0.845279	solute carrier family 19 member 1
ENSG00000058056	USP13	369.435	0.936615	-0.094472	0.152511	-0.619444	0.535624	0.845307	ubiquitin specific peptidase 13
ENSG00000115850	LCT	36.4533	1.12955	0.175751	0.283722	0.61945	0.53562	0.845307	lactase
ENSG00000158019	BABAM2	7651.22	1.02925	0.0415949	0.0671595	0.619344	0.53569	0.845307	BRISC and BRCA1 A complex member 2
ENSG00000171421	MRPL36	214.894	0.953699	-0.0683942	0.110429	-0.619352	0.535685	0.845307	mitochondrial ribosomal protein L36
ENSG00000181004	BBS12	34.5932	0.92024	-0.119918	0.19357	-0.619507	0.535582	0.845307	Bardet-Biedl syndrome 12
ENSG00000235173	HGH1	369.911	0.938931	-0.0909092	0.146793	-0.619301	0.535718	0.845307	HGH1 homolog
ENSG00000258210	NA	148.752	1.04623	0.0651939	0.10524	0.619481	0.5356	0.845307	NA
ENSG00000287398	NA	951.089	1.03024	0.0429757	0.069345	0.619738	0.53543	0.845307	NA
ENSG00000137216	TMEM63B	685.216	1.05505	0.0773105	0.124918	0.618891	0.535988	0.84547	transmembrane protein 63B
ENSG00000188092	GPR89B	3126.82	0.974387	-0.0374339	0.0604803	-0.618944	0.535953	0.84547	G protein-coupled receptor 89B
ENSG00000231767	RPS27AP5	62.6078	0.930494	-0.103931	0.167922	-0.618923	0.535967	0.84547	ribosomal protein S27a pseudogene 5
ENSG00000089685	BIRC5	866.201	1.03665	0.0519295	0.0839331	0.618701	0.536113	0.845528	baculoviral IAP repeat containing 5
ENSG00000110871	COQ5	581.707	1.02283	0.0325599	0.0526418	0.618519	0.536233	0.845528	coenzyme Q5, methyltransferase
ENSG00000139496	NUP58	4279.74	1.02895	0.0411719	0.066556	0.618605	0.536177	0.845528	nucleoporin 58
ENSG00000214967	NPIPA7	287.198	0.962362	-0.0553479	0.0894875	-0.618499	0.536247	0.845528	nuclear pore complex interacting protein family member A7
ENSG00000254459	NA	320.38	0.931732	-0.102013	0.165004	-0.618248	0.536412	0.845646	NA
ENSG00000288723	NA	44.307	1.0955	0.131596	0.212864	0.618216	0.536433	0.845646	NA
ENSG00000179958	DCTPP1	425.792	0.95318	-0.0691791	0.111955	-0.617917	0.53663	0.845782	dCTP pyrophosphatase 1
ENSG00000249334	NA	53.4729	1.14652	0.197266	0.31924	0.617924	0.536626	0.845782	NA
ENSG00000125695	NA	29.5539	1.09257	0.127731	0.206898	0.617363	0.536995	0.845934	NA
ENSG00000136114	THSD1	85.7407	0.951896	-0.0711237	0.115259	-0.617078	0.537183	0.845934	thrombospondin type 1 domain containing 1
ENSG00000143436	MRPL9	566.841	0.976311	-0.0345868	0.0560206	-0.617394	0.536975	0.845934	mitochondrial ribosomal protein L9
ENSG00000171940	ZNF217	4410.23	1.03873	0.0548261	0.0888226	0.617255	0.537067	0.845934	zinc finger protein 217
ENSG00000186187	ZNRF1	1731.08	1.08762	0.121169	0.196293	0.617288	0.537045	0.845934	zinc and ring finger 1
ENSG00000227939	RPL3P2	88.4737	1.06517	0.0910776	0.14749	0.617515	0.536895	0.845934	ribosomal protein L3 pseudogene 2
ENSG00000261799	NA	255.332	0.964892	-0.0515605	0.0835244	-0.617311	0.53703	0.845934	NA
ENSG00000272316	NA	80.7456	0.929154	-0.10601	0.171783	-0.617118	0.537157	0.845934	NA
ENSG00000285823	LINC02793	30.6591	0.914117	-0.129549	0.209961	-0.617013	0.537226	0.845934	long intergenic non-protein coding RNA 2793
ENSG00000078804	TP53INP2	200.72	1.06646	0.0928321	0.150679	0.616091	0.537834	0.846177	tumor protein p53 inducible nuclear protein 2
ENSG00000100147	CCDC134	1972.47	0.964081	-0.0527741	0.0856163	-0.616403	0.537629	0.846177	coiled-coil domain containing 134
ENSG00000118200	CAMSAP2	2779.99	0.933825	-0.0987766	0.160192	-0.616615	0.537489	0.846177	calmodulin regulated spectrin associated protein family member 2
ENSG00000172922	RNASEH2C	397.999	1.02571	0.0366276	0.0594136	0.616485	0.537575	0.846177	ribonuclease H2 subunit C
ENSG00000186184	POLR1D	3021.5	0.981455	-0.0270057	0.0438346	-0.616082	0.53784	0.846177	RNA polymerase I and III subunit D
ENSG00000198899	ATP6	46557	0.960899	-0.0575434	0.093387	-0.616182	0.537775	0.846177	ATP synthase F0 subunit 6
ENSG00000232973	CYP1B1-AS1	139.714	0.852625	-0.230017	0.373204	-0.61633	0.537677	0.846177	CYP1B1 antisense RNA 1
ENSG00000260899	NA	28.86	0.920662	-0.119256	0.193591	-0.616022	0.53788	0.846177	NA
ENSG00000268401	NA	24.9296	0.91128	-0.134034	0.217488	-0.616283	0.537708	0.846177	NA
ENSG00000101443	WFDC2	91.2391	0.815411	-0.294401	0.478579	-0.615156	0.538452	0.84696	WAP four-disulfide core domain 2
ENSG00000134014	ELP3	3422.78	1.01841	0.0263244	0.0428028	0.615014	0.538545	0.84696	elongator acetyltransferase complex subunit 3
ENSG00000272419	NA	2667.49	0.967804	-0.0472129	0.0767591	-0.615079	0.538502	0.84696	NA
ENSG00000180992	MRPL14	534.307	1.0324	0.0460039	0.0748442	0.614662	0.538778	0.847239	mitochondrial ribosomal protein L14
ENSG00000166471	TMEM41B	1374.88	1.02873	0.0408631	0.0664905	0.61457	0.538839	0.847247	transmembrane protein 41B
ENSG00000177189	RPS6KA3	4794.03	1.02412	0.0343885	0.0559728	0.614379	0.538965	0.847271	ribosomal protein S6 kinase A3
ENSG00000186462	NAP1L2	47.7679	1.16521	0.220587	0.359039	0.614382	0.538963	0.847271	nucleosome assembly protein 1 like 2
ENSG00000101057	MYBL2	4503.42	1.06134	0.0858877	0.140039	0.613311	0.539671	0.847737	MYB proto-oncogene like 2
ENSG00000110047	EHD1	2973.52	0.94929	-0.0750796	0.122406	-0.613365	0.539635	0.847737	EH domain containing 1
ENSG00000131152	NA	79.7814	1.06211	0.0869354	0.141711	0.613469	0.539566	0.847737	NA
ENSG00000135823	STX6	1881.54	1.03241	0.0460168	0.0749984	0.61357	0.539499	0.847737	syntaxin 6
ENSG00000173548	SNX33	52.977	1.08989	0.124176	0.202325	0.613745	0.539384	0.847737	sorting nexin 33
ENSG00000230148	HOXB-AS1	142.647	1.1464	0.197111	0.321334	0.613415	0.539602	0.847737	HOXB cluster antisense RNA 1
ENSG00000248242	NA	1222.86	1.17468	0.232265	0.378479	0.61368	0.539427	0.847737	NA
ENSG00000254612	DNAJB6P1	152.567	0.962423	-0.0552573	0.0901048	-0.613256	0.539707	0.847737	DNAJB6 pseudogene 1
ENSG00000025293	PHF20	4599.19	1.01668	0.0238625	0.0389197	0.61312	0.539797	0.847791	PHD finger protein 20
ENSG00000221990	NA	40.4467	0.93255	-0.100747	0.164383	-0.612882	0.539955	0.847951	NA
ENSG00000148719	DNAJB12	1042.64	0.972885	-0.0396589	0.0647455	-0.612536	0.540183	0.848133	DnaJ heat shock protein family (Hsp40) member B12
ENSG00000257093	DENND11	2905.02	1.054	0.0758757	0.12388	0.612496	0.54021	0.848133	DENN domain containing 11
ENSG00000279738	NA	81.5644	0.93319	-0.0997578	0.162882	-0.612454	0.540237	0.848133	NA
ENSG00000009954	BAZ1B	7254.95	0.972618	-0.0400554	0.0654977	-0.611555	0.540832	0.848191	bromodomain adjacent to zinc finger domain 1B
ENSG00000055917	PUM2	12287.4	0.986784	-0.0191938	0.0313615	-0.612018	0.540526	0.848191	pumilio RNA binding family member 2
ENSG00000107485	GATA3	323.766	0.925564	-0.111596	0.182496	-0.611499	0.540869	0.848191	GATA binding protein 3
ENSG00000137996	RTCA	2150.84	0.984971	-0.0218471	0.0356808	-0.612293	0.540344	0.848191	RNA 3'-terminal phosphate cyclase
ENSG00000150455	TIRAP	526.845	1.03444	0.0488561	0.079809	0.612162	0.54043	0.848191	TIR domain containing adaptor protein
ENSG00000160593	JAML	133.644	1.13694	0.185156	0.302617	0.61185	0.540637	0.848191	junction adhesion molecule like
ENSG00000173040	EVC2	334.912	0.815867	-0.293594	0.480142	-0.611472	0.540887	0.848191	EvC ciliary complex subunit 2
ENSG00000182118	FAM89A	57.1909	0.872988	-0.195967	0.320311	-0.611802	0.540669	0.848191	family with sequence similarity 89 member A
ENSG00000226054	NA	138.827	1.04845	0.0682538	0.111611	0.611535	0.540845	0.848191	NA
ENSG00000259692	NA	129.368	0.797842	-0.325824	0.532633	-0.611723	0.540721	0.848191	NA
ENSG00000267108	NA	30.666	1.10869	0.148857	0.2433	0.611824	0.540655	0.848191	NA
ENSG00000266338	NBPF15	1526.76	1.03068	0.0435967	0.071312	0.611352	0.540967	0.848229	NBPF member 15
ENSG00000175931	UBE2O	2638.7	1.02306	0.0328842	0.0538058	0.611165	0.54109	0.848281	ubiquitin conjugating enzyme E2 O
ENSG00000205413	SAMD9	3198.82	0.940692	-0.0882051	0.14433	-0.611133	0.541111	0.848281	sterile alpha motif domain containing 9
ENSG00000154153	RETREG1	548.002	0.800605	-0.320837	0.525061	-0.611048	0.541168	0.848283	reticulophagy regulator 1
ENSG00000145365	TIFA	2355.66	1.05291	0.0743787	0.12179	0.610713	0.54139	0.848368	TRAF interacting protein with forkhead associated domain
ENSG00000204130	RUFY2	944.677	1.02364	0.0337142	0.0551899	0.610877	0.541281	0.848368	RUN and FYVE domain containing 2
ENSG00000242802	AP5Z1	935.378	0.977171	-0.0333178	0.0545527	-0.610745	0.541369	0.848368	adaptor related protein complex 5 subunit zeta 1
ENSG00000142444	TIMM29	191.709	0.968256	-0.0465394	0.0762284	-0.610526	0.541514	0.848388	translocase of inner mitochondrial membrane 29
ENSG00000255794	RMST	29.059	1.24306	0.313898	0.514082	0.6106	0.541464	0.848388	rhabdomyosarcoma 2 associated transcript
ENSG00000167920	KRT10-AS1	245.222	1.04389	0.0619764	0.101541	0.610356	0.541626	0.848395	KRT10 antisense RNA 1
ENSG00000266088	NA	50.887	1.16206	0.216683	0.355014	0.61035	0.54163	0.848395	NA
ENSG00000148248	SURF4	2960.81	1.03636	0.051522	0.084438	0.610176	0.541745	0.84844	surfeit 4
ENSG00000259146	NA	43.6957	1.0703	0.0980175	0.160648	0.610139	0.54177	0.84844	NA
ENSG00000145685	LHFPL2	4752.4	1.06097	0.0853778	0.139974	0.609955	0.541892	0.848539	LHFPL tetraspan subfamily member 2
ENSG00000172159	FRMD3	781.412	0.917567	-0.124115	0.203537	-0.609792	0.542	0.848539	FERM domain containing 3
ENSG00000259081	NA	35.0616	0.92446	-0.113317	0.185805	-0.609869	0.541949	0.848539	NA
ENSG00000011143	MKS1	264.776	1.02761	0.0392941	0.0645188	0.609034	0.542502	0.848886	MKS transition zone complex subunit 1
ENSG00000101457	DNTTIP1	526.945	0.976566	-0.0342106	0.0561596	-0.609168	0.542413	0.848886	deoxynucleotidyltransferase terminal interacting protein 1
ENSG00000111639	MRPL51	720.846	0.968888	-0.0455979	0.0749672	-0.608239	0.543029	0.848886	mitochondrial ribosomal protein L51
ENSG00000113391	FAM172A	10630.6	0.981777	-0.0265331	0.0435823	-0.608805	0.542654	0.848886	family with sequence similarity 172 member A
ENSG00000117643	MAN1C1	201.726	0.892313	-0.164378	0.270195	-0.608366	0.542945	0.848886	mannosidase alpha class 1C member 1
ENSG00000129083	COPB1	4324.34	0.983247	-0.0243746	0.0400662	-0.608358	0.54295	0.848886	COPI coat complex subunit beta 1
ENSG00000131845	ZNF304	390.993	0.972613	-0.0400622	0.0658819	-0.608091	0.543127	0.848886	zinc finger protein 304
ENSG00000136250	AOAH	327.389	0.911069	-0.134368	0.220733	-0.608734	0.542701	0.848886	acyloxyacyl hydrolase
ENSG00000141098	GFOD2	715.438	0.967873	-0.0471103	0.077477	-0.608055	0.543151	0.848886	glucose-fructose oxidoreductase domain containing 2
ENSG00000165272	AQP3	38.4485	0.862071	-0.214121	0.352157	-0.608028	0.543169	0.848886	aquaporin 3 (Gill blood group)
ENSG00000165512	ZNF22	554.2	0.971725	-0.0413797	0.0679458	-0.60901	0.542517	0.848886	zinc finger protein 22
ENSG00000166347	CYB5A	607.17	1.05438	0.0763982	0.125558	0.608467	0.542878	0.848886	cytochrome b5 type A
ENSG00000170425	ADORA2B	30.9062	1.233	0.302175	0.496483	0.608632	0.542769	0.848886	adenosine A2b receptor
ENSG00000171295	ZNF440	657.845	0.977291	-0.0331404	0.0544875	-0.608219	0.543042	0.848886	zinc finger protein 440
ENSG00000231873	NA	678.165	1.05204	0.0731954	0.120248	0.608701	0.542722	0.848886	NA
ENSG00000238005	LNCATV	33.5886	0.879441	-0.185342	0.304338	-0.609001	0.542524	0.848886	lncRNA negative regulator of antiviral signaling
ENSG00000259066	NA	55.3241	1.05369	0.0754466	0.123939	0.608741	0.542696	0.848886	NA
ENSG00000129071	MBD4	1558.5	0.972569	-0.0401282	0.0660264	-0.607759	0.543347	0.849077	methyl-CpG binding domain 4, DNA glycosylase
ENSG00000089847	ANKRD24	124.051	1.08645	0.119617	0.197064	0.606994	0.543855	0.849078	ankyrin repeat domain 24
ENSG00000102962	CCL22	7201.46	0.892443	-0.164168	0.270465	-0.606985	0.543861	0.849078	C-C motif chemokine ligand 22
ENSG00000131236	CAP1	7223.53	0.974464	-0.0373187	0.0614239	-0.60756	0.54348	0.849078	cyclase associated actin cytoskeleton regulatory protein 1
ENSG00000146373	RNF217	54.9031	1.26939	0.344135	0.567077	0.606857	0.543946	0.849078	ring finger protein 217
ENSG00000150527	MIA2	2966.02	0.976478	-0.0343406	0.0565509	-0.607252	0.543684	0.849078	MIA SH3 domain ER export factor 2
ENSG00000175575	PAAF1	1141.12	1.02679	0.0381347	0.062798	0.60726	0.543679	0.849078	proteasomal ATPase associated factor 1
ENSG00000187231	SESTD1	2138.07	0.937375	-0.0933022	0.153692	-0.607074	0.543802	0.849078	SEC14 and spectrin domain containing 1
ENSG00000187987	ZSCAN23	177.882	1.13991	0.188921	0.311322	0.606835	0.543961	0.849078	zinc finger and SCAN domain containing 23
ENSG00000203667	COX20	793.593	0.976361	-0.0345137	0.0568501	-0.6071	0.543785	0.849078	cytochrome c oxidase assembly factor COX20
ENSG00000265458	NA	77.7065	0.940773	-0.0880817	0.145024	-0.60736	0.543612	0.849078	NA
ENSG00000275464	LOC102724159	226.488	0.955292	-0.0659864	0.108655	-0.607302	0.54365	0.849078	periodic tryptophan protein 2 homolog
ENSG00000233994	GDI2P2	72.0117	0.945841	-0.0803307	0.132412	-0.606673	0.544068	0.849159	GDP dissociation inhibitor 2 pseudogene 2
ENSG00000100297	MCM5	3292.79	1.0338	0.0479627	0.0790842	0.606476	0.544199	0.849189	minichromosome maintenance complex component 5
ENSG00000138495	COX17	1111.95	1.03734	0.0528858	0.0871946	0.606526	0.544165	0.849189	cytochrome c oxidase copper chaperone COX17
ENSG00000254401	NA	25.1277	0.832706	-0.264121	0.435612	-0.606321	0.544302	0.849262	NA
ENSG00000035681	NSMAF	2658.56	0.980769	-0.0280142	0.0462136	-0.606188	0.54439	0.849313	neutral sphingomyelinase activation associated factor
ENSG00000275183	LENG9	60.1965	1.06542	0.0914208	0.150902	0.605828	0.544629	0.849599	leukocyte receptor cluster member 9
ENSG00000213339	QTRT1	329.628	0.961866	-0.056092	0.0926006	-0.605741	0.544687	0.849602	queuine tRNA-ribosyltransferase catalytic subunit 1
ENSG00000089472	HEPH	130.527	0.881638	-0.181742	0.300119	-0.605567	0.544802	0.849608	hephaestin
ENSG00000182253	SYNM	145.138	0.887645	-0.171945	0.283902	-0.60565	0.544747	0.849608	synemin
ENSG00000090316	MAEA	1674.02	0.978469	-0.0314018	0.0518791	-0.605287	0.544988	0.849625	macrophage erythroblast attacher, E3 ubiquitin ligase
ENSG00000090889	KIF4A	2181.24	1.03767	0.0533512	0.0881334	0.605346	0.544949	0.849625	kinesin family member 4A
ENSG00000123104	ITPR2	43806.6	0.944466	-0.0824285	0.13616	-0.605379	0.544927	0.849625	inositol 1,4,5-trisphosphate receptor type 2
ENSG00000173334	TRIB1	1821.5	0.921463	-0.118002	0.194976	-0.605215	0.545036	0.849625	tribbles pseudokinase 1
ENSG00000100865	CINP	723.544	0.972764	-0.039838	0.0658509	-0.604973	0.545197	0.849701	cyclin dependent kinase 2 interacting protein
ENSG00000277718	NA	26.0887	1.09097	0.125607	0.207599	0.605047	0.545148	0.849701	NA
ENSG00000060749	QSER1	5946.57	0.978027	-0.0320537	0.052994	-0.604855	0.545275	0.849737	glutamine and serine rich 1
ENSG00000230154	NA	29.9461	0.932218	-0.101261	0.167449	-0.60473	0.545359	0.84978	NA
ENSG00000069956	MAPK6	5348.7	0.977251	-0.0331985	0.0549329	-0.604346	0.545614	0.849877	mitogen-activated protein kinase 6
ENSG00000114554	PLXNA1	402.215	1.1029	0.141305	0.233962	0.603964	0.545867	0.849877	plexin A1
ENSG00000119878	CRIPT	416.13	1.03716	0.0526409	0.0871528	0.604007	0.545839	0.849877	CXXC repeat containing interactor of PDZ3 domain
ENSG00000136940	PDCL	500.605	1.01922	0.0274711	0.0454755	0.604085	0.545787	0.849877	phosducin like
ENSG00000152784	PRDM8	35.8387	1.18594	0.246035	0.407125	0.604322	0.545629	0.849877	PR/SET domain 8
ENSG00000154832	CXXC1	1001.84	1.04716	0.0664776	0.110057	0.604026	0.545826	0.849877	CXXC finger protein 1
ENSG00000167740	CYB5D2	270.815	0.964771	-0.0517418	0.0856421	-0.604163	0.545735	0.849877	cytochrome b5 domain containing 2
ENSG00000236255	NA	202.593	1.05953	0.0834228	0.138058	0.604261	0.54567	0.849877	NA
ENSG00000137936	BCAR3	1571.84	0.919575	-0.120961	0.200386	-0.603636	0.546086	0.85013	BCAR3 adaptor protein, NSP family member
ENSG00000188026	RILPL1	81.1707	1.09164	0.1265	0.209625	0.60346	0.546203	0.850139	Rab interacting lysosomal protein like 1
ENSG00000240449	NA	25.8342	0.917456	-0.124289	0.205947	-0.603499	0.546177	0.850139	NA
ENSG00000185839	AK2P1	463.017	1.03616	0.0512446	0.0849481	0.603246	0.546345	0.850187	adenylate kinase 2 pseudogene 1
ENSG00000213903	LTB4R	401.667	1.04132	0.0584185	0.096829	0.603316	0.546298	0.850187	leukotriene B4 receptor
ENSG00000151914	DST	22161.9	1.11089	0.151712	0.251592	0.603009	0.546503	0.850345	dystonin
ENSG00000172985	SH3RF3	5887.87	0.808458	-0.306755	0.509048	-0.602604	0.546772	0.850677	SH3 domain containing ring finger 3
ENSG00000198624	CCDC69	5494.86	1.02961	0.042105	0.069895	0.602403	0.546906	0.850798	coiled-coil domain containing 69
ENSG00000157429	ZNF19	59.5424	0.945652	-0.0806182	0.133873	-0.602198	0.547042	0.850924	zinc finger protein 19
ENSG00000011426	ANLN	2366.11	1.03477	0.0493156	0.0824291	0.598278	0.549654	0.850995	anillin actin binding protein
ENSG00000035115	SH3YL1	1061.47	1.03139	0.0445958	0.0746726	0.597218	0.550362	0.850995	SH3 and SYLF domain containing 1
ENSG00000043143	JADE2	2962.67	0.954518	-0.0671552	0.111834	-0.600489	0.548181	0.850995	jade family PHD finger 2
ENSG00000049089	COL9A2	674.165	1.05221	0.0734193	0.122992	0.596941	0.550547	0.850995	collagen type IX alpha 2 chain
ENSG00000075413	MARK3	6271.73	0.976471	-0.0343503	0.0573386	-0.599078	0.549121	0.850995	microtubule affinity regulating kinase 3
ENSG00000081692	JMJD4	321.615	0.966597	-0.0490137	0.0818647	-0.598716	0.549362	0.850995	jumonji domain containing 4
ENSG00000084754	HADHA	4872.41	0.970537	-0.0431447	0.0723125	-0.596643	0.550746	0.850995	hydroxyacyl-CoA dehydrogenase trifunctional multienzyme complex subunit alpha
ENSG00000103569	AQP9	51.6705	0.876827	-0.189636	0.315277	-0.60149	0.547513	0.850995	aquaporin 9
ENSG00000110074	FOXRED1	742.982	1.02741	0.0390106	0.0651186	0.599069	0.549127	0.850995	FAD dependent oxidoreductase domain containing 1
ENSG00000113407	TARS1	4764.51	0.981172	-0.0274222	0.0457523	-0.599362	0.548931	0.850995	threonyl-tRNA synthetase 1
ENSG00000114126	TFDP2	2628.56	0.949448	-0.0748384	0.124713	-0.600083	0.548451	0.850995	transcription factor Dp-2
ENSG00000114956	DGUOK	2101.37	0.985748	-0.0207092	0.0345575	-0.599267	0.548995	0.850995	deoxyguanosine kinase
ENSG00000116350	SRSF4	5756.78	0.988877	-0.0161369	0.0268747	-0.600449	0.548207	0.850995	serine and arginine rich splicing factor 4
ENSG00000119541	VPS4B	1868.17	1.0174	0.0248898	0.041408	0.601087	0.547782	0.850995	vacuolar protein sorting 4 homolog B
ENSG00000129167	TPH1	55.1157	0.921754	-0.117546	0.196603	-0.597887	0.549916	0.850995	tryptophan hydroxylase 1
ENSG00000135821	GLUL	978.327	0.892076	-0.164762	0.274485	-0.600257	0.548335	0.850995	glutamate-ammonia ligase
ENSG00000141469	SLC14A1	296.581	1.07507	0.104428	0.174091	0.599848	0.548608	0.850995	solute carrier family 14 member 1 (Kidd blood group)
ENSG00000144228	SPOPL	3189.14	0.979314	-0.0301566	0.0502216	-0.600472	0.548192	0.850995	speckle type BTB/POZ protein like
ENSG00000144451	SPAG16	1351.32	0.962153	-0.0556619	0.0931405	-0.597613	0.550098	0.850995	sperm associated antigen 16
ENSG00000144635	DYNC1LI1	1434.57	0.974447	-0.037345	0.0626053	-0.596515	0.550831	0.850995	dynein cytoplasmic 1 light intermediate chain 1
ENSG00000147224	PRPS1	914.44	0.979212	-0.0303066	0.0507959	-0.596635	0.550751	0.850995	phosphoribosyl pyrophosphate synthetase 1
ENSG00000147649	MTDH	20142.5	0.97179	-0.0412836	0.0689769	-0.598513	0.549498	0.850995	metadherin
ENSG00000148291	SURF2	112.313	0.947538	-0.0777446	0.129323	-0.601167	0.547729	0.850995	surfeit 2
ENSG00000148690	FRA10AC1	1496.69	0.965175	-0.0511376	0.0850911	-0.600975	0.547857	0.850995	FRA10A associated CGG repeat 1
ENSG00000151502	VPS26B	613.182	1.03235	0.0459303	0.0764203	0.601021	0.547826	0.850995	VPS26, retromer complex component B
ENSG00000155368	DBI	2551.97	0.973536	-0.0386943	0.0648614	-0.596569	0.550795	0.850995	diazepam binding inhibitor, acyl-CoA binding protein
ENSG00000155511	GRIA1	134.481	0.794382	-0.332096	0.555276	-0.598073	0.549791	0.850995	glutamate ionotropic receptor AMPA type subunit 1
ENSG00000160094	ZNF362	237.834	0.867282	-0.205426	0.342112	-0.600464	0.548197	0.850995	zinc finger protein 362
ENSG00000161395	PGAP3	224.819	1.03519	0.049902	0.0834577	0.597932	0.549885	0.850995	post-GPI attachment to proteins phospholipase 3
ENSG00000166557	TMED3	2822.84	0.962797	-0.0546958	0.0912183	-0.599614	0.548764	0.850995	transmembrane p24 trafficking protein 3
ENSG00000166796	LDHC	40.6549	1.36136	0.445044	0.742674	0.599245	0.549009	0.850995	lactate dehydrogenase C
ENSG00000168386	FILIP1L	421.617	0.884127	-0.177674	0.297045	-0.598138	0.549748	0.850995	filamin A interacting protein 1 like
ENSG00000170027	YWHAG	5284.32	0.982333	-0.0257163	0.0427748	-0.601202	0.547705	0.850995	tyrosine 3-monooxygenase/tryptophan 5-monooxygenase activation protein gamma
ENSG00000172493	AFF1	28192.6	1.03234	0.0459193	0.0763741	0.601242	0.547679	0.850995	AF4/FMR2 family member 1
ENSG00000180488	MIGA1	2330.99	0.98342	-0.0241198	0.0401734	-0.600392	0.548245	0.850995	mitoguardin 1
ENSG00000180758	GPR157	233.183	1.10841	0.148487	0.248422	0.59772	0.550027	0.850995	G protein-coupled receptor 157
ENSG00000181788	SIAH2	1919.27	1.04174	0.0590011	0.0987949	0.597208	0.550368	0.850995	siah E3 ubiquitin protein ligase 2
ENSG00000183048	SLC25A10	48.0318	0.934843	-0.0972032	0.162685	-0.597495	0.550177	0.850995	solute carrier family 25 member 10
ENSG00000198346	ZNF813	481.333	1.0324	0.0460064	0.0767101	0.599744	0.548677	0.850995	zinc finger protein 813
ENSG00000198695	ND6	1958.69	1.06119	0.0856854	0.142345	0.601954	0.547205	0.850995	NADH dehydrogenase subunit 6
ENSG00000198818	SFT2D1	2600.15	1.03502	0.0496546	0.0825381	0.601596	0.547443	0.850995	SFT2 domain containing 1
ENSG00000198833	UBE2J1	10345.6	0.95245	-0.0702843	0.117759	-0.596848	0.550609	0.850995	ubiquitin conjugating enzyme E2 J1
ENSG00000203760	CENPW	259.636	1.03792	0.0536973	0.0896095	0.599237	0.549015	0.850995	centromere protein W
ENSG00000204304	PBX2	1094.11	0.983512	-0.0239861	0.0401793	-0.596977	0.550523	0.850995	PBX homeobox 2
ENSG00000215158	NA	2641.4	0.954255	-0.067553	0.11255	-0.600204	0.548371	0.850995	NA
ENSG00000223559	NA	64.0948	0.942109	-0.0860339	0.144007	-0.59743	0.550221	0.850995	NA
ENSG00000224616	NA	101.724	0.951658	-0.0714852	0.119529	-0.598055	0.549803	0.850995	NA
ENSG00000228262	LINC01317	127.537	1.15713	0.210555	0.350689	0.600403	0.548237	0.850995	long intergenic non-protein coding RNA 1317
ENSG00000229689	NA	170.551	1.05571	0.078215	0.131083	0.596684	0.550719	0.850995	NA
ENSG00000231770	NA	170.168	1.05006	0.0704649	0.117578	0.599302	0.548971	0.850995	NA
ENSG00000235335	B3GALT1-AS1	185.608	1.18796	0.248481	0.416002	0.597307	0.550302	0.850995	B3GALT1 antisense RNA 1
ENSG00000236565	HNRNPA3P5	32.2123	0.923379	-0.115005	0.19252	-0.597367	0.550263	0.850995	heterogeneous nuclear ribonucleoprotein A3 pseudogene 5
ENSG00000237991	RPL35P1	237.766	0.966181	-0.049635	0.0831064	-0.597246	0.550343	0.850995	ribosomal protein L35 pseudogene 1
ENSG00000241106	HLA-DOB	157.805	1.06513	0.0910337	0.151278	0.601765	0.54733	0.850995	major histocompatibility complex, class II, DO beta
ENSG00000243289	NA	213.867	0.964724	-0.0518122	0.0863492	-0.600031	0.548485	0.850995	NA
ENSG00000243797	NA	49.0917	0.862074	-0.214117	0.356265	-0.601004	0.547837	0.850995	NA
ENSG00000243970	PPIEL	851.149	1.05816	0.0815572	0.136385	0.597992	0.549845	0.850995	peptidylprolyl isomerase E like pseudogene
ENSG00000249494	NA	232.248	0.937429	-0.0932181	0.155497	-0.599484	0.54885	0.850995	NA
ENSG00000250424	NA	41.5567	0.819888	-0.286501	0.479729	-0.597214	0.550364	0.850995	NA
ENSG00000253210	DENND3-AS1	40.2986	0.844109	-0.2445	0.407875	-0.599448	0.548874	0.850995	DENND3 antisense RNA 1
ENSG00000254319	LINC03021	421.868	1.26359	0.337532	0.564179	0.598272	0.549658	0.850995	long intergenic non-protein coding RNA 3021
ENSG00000254842	NA	35.609	0.936773	-0.0942288	0.156885	-0.600624	0.54809	0.850995	NA
ENSG00000264324	NA	111.212	0.958706	-0.0608401	0.101113	-0.601704	0.547371	0.850995	NA
ENSG00000264668	NA	67.7839	0.946265	-0.0796838	0.133474	-0.596999	0.550508	0.850995	NA
ENSG00000270604	HCG17	327.503	0.961951	-0.0559646	0.0935659	-0.598131	0.549753	0.850995	HLA complex group 17
ENSG00000273136	NBPF26	794.724	0.934586	-0.0976007	0.163224	-0.597956	0.549869	0.850995	NBPF member 26
ENSG00000288869	LOC107985770	130.713	0.922105	-0.116997	0.195234	-0.599264	0.548997	0.850995	MANTIS
ENSG00000233024	NA	174.274	1.0428	0.0604677	0.101407	0.596285	0.550985	0.851147	NA
ENSG00000286724	LOC101928415	117.281	0.958398	-0.0613028	0.102865	-0.595953	0.551207	0.851403	uncharacterized LOC101928415
ENSG00000235848	NA	38.666	1.24724	0.318735	0.534972	0.595798	0.55131	0.851446	NA
ENSG00000254248	NA	25.2942	1.20219	0.265659	0.445929	0.595743	0.551347	0.851446	NA
ENSG00000182117	NOP10	684.723	0.96775	-0.047294	0.0794278	-0.595433	0.551554	0.85168	NOP10 ribonucleoprotein
ENSG00000090372	STRN4	1533.42	1.02145	0.0306177	0.0514661	0.59491	0.551904	0.851709	striatin 4
ENSG00000101384	JAG1	399.692	1.08654	0.119746	0.201307	0.594845	0.551947	0.851709	jagged canonical Notch ligand 1
ENSG00000101901	ALG13	5332.94	1.05946	0.0833344	0.140126	0.594709	0.552038	0.851709	ALG13 UDP-N-acetylglucosaminyltransferase subunit
ENSG00000133773	CCDC59	606.112	0.979623	-0.0297021	0.0499203	-0.594991	0.55185	0.851709	coiled-coil domain containing 59
ENSG00000138592	USP8	3736.64	0.984247	-0.0229081	0.0385103	-0.594857	0.551939	0.851709	ubiquitin specific peptidase 8
ENSG00000162769	FLVCR1	2208.5	0.956804	-0.0637046	0.107021	-0.595253	0.551674	0.851709	FLVCR heme transporter 1
ENSG00000167716	WDR81	734.835	0.963931	-0.0529978	0.0891077	-0.594761	0.552003	0.851709	WD repeat domain 81
ENSG00000204525	HLA-C	7211.02	1.0862	0.119284	0.200595	0.594652	0.552076	0.851709	major histocompatibility complex, class I, C
ENSG00000260186	NA	30.8224	0.847987	-0.237886	0.399868	-0.59491	0.551903	0.851709	NA
ENSG00000001460	STPG1	161.469	0.931254	-0.102753	0.173046	-0.593789	0.552653	0.851954	sperm tail PG-rich repeat containing 1
ENSG00000085274	MYNN	842.627	0.983146	-0.0245229	0.0413031	-0.593731	0.552692	0.851954	myoneurin
ENSG00000101605	MYOM1	138.865	1.05584	0.0783848	0.131996	0.593841	0.552618	0.851954	myomesin 1
ENSG00000122729	ACO1	555.691	1.03776	0.0534673	0.0900396	0.59382	0.552632	0.851954	aconitase 1
ENSG00000123395	ATG101	309.12	0.967386	-0.0478357	0.0805	-0.594232	0.552357	0.851954	autophagy related 101
ENSG00000143337	TOR1AIP1	1517.95	0.976588	-0.0341785	0.0575177	-0.594226	0.552361	0.851954	torsin 1A interacting protein 1
ENSG00000181690	PLAG1	533.405	1.10102	0.138842	0.233853	0.593715	0.552703	0.851954	PLAG1 zinc finger
ENSG00000198155	ZNF876P	132.282	1.14947	0.200963	0.338317	0.594008	0.552507	0.851954	zinc finger protein 876, pseudogene
ENSG00000247381	NA	23.7378	0.811915	-0.3006	0.506349	-0.593662	0.552738	0.851954	NA
ENSG00000152942	RAD17	2150.78	1.02726	0.038804	0.0653937	0.59339	0.55292	0.852149	RAD17 checkpoint clamp loader component
ENSG00000110921	MVK	996.666	1.03358	0.047645	0.0803183	0.593202	0.553046	0.852149	mevalonate kinase
ENSG00000259546	NA	493.326	1.04362	0.0615945	0.103834	0.593201	0.553047	0.852149	NA
ENSG00000272896	NA	40.8285	1.06845	0.0955238	0.161048	0.593138	0.553089	0.852149	NA
ENSG00000125970	RALY	7431.83	1.01928	0.0275533	0.0464722	0.592899	0.553249	0.852306	RALY heterogeneous nuclear ribonucleoprotein
ENSG00000145050	MANF	1705.24	1.06187	0.0866082	0.146096	0.592819	0.553302	0.852306	mesencephalic astrocyte derived neurotrophic factor
ENSG00000087237	CETP	26.7357	1.14526	0.195675	0.330344	0.592338	0.553624	0.852371	cholesteryl ester transfer protein
ENSG00000115419	GLS	19967.9	0.980406	-0.0285493	0.0481938	-0.592385	0.553593	0.852371	glutaminase
ENSG00000230305	NA	145.246	1.03963	0.0560721	0.0946294	0.592544	0.553486	0.852371	NA
ENSG00000251314	LOC101929710	2132.64	1.05376	0.0755499	0.127531	0.592406	0.553579	0.852371	uncharacterized LOC101929710
ENSG00000262412	NA	30.6435	1.09216	0.127182	0.214634	0.592556	0.553479	0.852371	NA
ENSG00000073969	NSF	3985.48	0.955864	-0.065122	0.110092	-0.591524	0.554169	0.852607	N-ethylmaleimide sensitive factor, vesicle fusing ATPase
ENSG00000099385	BCL7C	156.441	1.065	0.0908591	0.153565	0.591665	0.554075	0.852607	BAF chromatin remodeling complex subunit BCL7C
ENSG00000137842	TMEM62	2229.34	0.974019	-0.0379785	0.0641808	-0.591742	0.554023	0.852607	transmembrane protein 62
ENSG00000153495	TEX29	210.132	0.953017	-0.0694261	0.117364	-0.591547	0.554154	0.852607	testis expressed 29
ENSG00000234009	RPL5P34	477.649	0.941603	-0.0868094	0.146753	-0.591534	0.554163	0.852607	ribosomal protein L5 pseudogene 34
ENSG00000263412	NFE2L1-DT	30.3691	1.07069	0.0985414	0.166536	0.591712	0.554044	0.852607	NFE2L1 divergent transcript
ENSG00000264057	NA	75.7962	0.821223	-0.284154	0.48003	-0.59195	0.553884	0.852607	NA
ENSG00000226329	NA	59.3727	1.07885	0.109488	0.185128	0.591421	0.554238	0.852627	NA
ENSG00000125675	GRIA3	61.8655	1.2794	0.355473	0.601678	0.590802	0.554653	0.852918	glutamate ionotropic receptor AMPA type subunit 3
ENSG00000168438	CDC40	2076.06	0.972299	-0.0405284	0.0685897	-0.590881	0.5546	0.852918	cell division cycle 40
ENSG00000176531	PHLDB3	389.814	1.03778	0.0534947	0.0905712	0.590637	0.554764	0.852918	pleckstrin homology like domain family B member 3
ENSG00000222042	NA	3166.71	0.9303	-0.104232	0.17637	-0.590985	0.55453	0.852918	NA
ENSG00000246548	LINC02288	25.2218	0.8943	-0.161169	0.272842	-0.590704	0.554719	0.852918	long intergenic non-protein coding RNA 2288
ENSG00000250326	LOC105377623	796.427	1.0657	0.0918044	0.155426	0.590664	0.554745	0.852918	uncharacterized LOC105377623
ENSG00000168936	TMEM129	267.301	1.0312	0.0443223	0.0750555	0.590528	0.554837	0.852945	transmembrane protein 129, E3 ubiquitin ligase
ENSG00000139197	PEX5	484.017	0.971543	-0.0416503	0.0705538	-0.590334	0.554967	0.852972	peroxisomal biogenesis factor 5
ENSG00000266903	NA	34.8047	1.36595	0.449906	0.762029	0.590405	0.554919	0.852972	NA
ENSG00000165650	PDZD8	4155.59	0.970691	-0.0429165	0.07274	-0.589999	0.555192	0.853232	PDZ domain containing 8
ENSG00000153214	TMEM87B	3066.17	1.03092	0.0439334	0.0744958	0.589743	0.555363	0.853334	transmembrane protein 87B
ENSG00000245293	CYP2U1-AS1	160.579	0.936411	-0.0947866	0.160728	-0.589732	0.55537	0.853334	CYP2U1 and SGMS2 antisense RNA 1
ENSG00000175984	DENND2C	57.1743	0.865605	-0.208218	0.353273	-0.589398	0.555594	0.85342	DENN domain containing 2C
ENSG00000230897	RPS18P12	39.9618	1.07694	0.106938	0.181437	0.589398	0.555594	0.85342	ribosomal protein S18 pseudogene 12
ENSG00000236213	NA	57.5291	0.864544	-0.209989	0.356228	-0.589479	0.55554	0.85342	NA
ENSG00000085491	SLC25A24	385.497	1.14762	0.198648	0.337262	0.589003	0.55586	0.853668	solute carrier family 25 member 24
ENSG00000250453	NA	83.8012	0.642318	-0.638639	1.0843	-0.58899	0.555868	0.853668	NA
ENSG00000063176	SPHK2	621.006	0.974875	-0.0367103	0.0623854	-0.588444	0.556234	0.853883	sphingosine kinase 2
ENSG00000078902	TOLLIP	682.716	1.02792	0.0397315	0.0675288	0.588364	0.556288	0.853883	toll interacting protein
ENSG00000105258	POLR2I	168.251	0.956544	-0.0640969	0.108933	-0.588408	0.556258	0.853883	RNA polymerase II subunit I
ENSG00000162415	ZSWIM5	168.139	1.08726	0.120698	0.205031	0.588684	0.556074	0.853883	zinc finger SWIM-type containing 5
ENSG00000188610	FAM72B	285.551	1.03003	0.0426887	0.0725314	0.588554	0.55616	0.853883	family with sequence similarity 72 member B
ENSG00000137812	KNL1	3573.06	1.03192	0.0453308	0.0770726	0.588157	0.556427	0.85401	kinetochore scaffold 1
ENSG00000100285	NEFH	68.2132	1.183	0.242451	0.412318	0.588019	0.55652	0.854028	neurofilament heavy chain
ENSG00000108641	B9D1	248.854	1.04996	0.0703292	0.119613	0.587972	0.556551	0.854028	B9 domain containing 1
ENSG00000173960	UBXN2A	1531.77	1.02516	0.0358535	0.061	0.587762	0.556692	0.854073	UBX domain protein 2A
ENSG00000231964	LOC102724323	44.1166	0.9388	-0.0911105	0.155001	-0.587805	0.556663	0.854073	uncharacterized LOC102724323
ENSG00000196653	ZNF502	58.7192	0.898079	-0.155085	0.264066	-0.587295	0.557006	0.854383	zinc finger protein 502
ENSG00000270605	NA	122.732	0.901734	-0.149226	0.254091	-0.587294	0.557006	0.854383	NA
ENSG00000083812	ZNF324	186.692	1.0372	0.052694	0.0897984	0.586803	0.557336	0.8544	zinc finger protein 324
ENSG00000100036	SLC35E4	81.0862	0.925001	-0.112474	0.191588	-0.587062	0.557162	0.8544	solute carrier family 35 member E4
ENSG00000107290	SETX	16212	0.97373	-0.0384065	0.0655417	-0.585987	0.557885	0.8544	senataxin
ENSG00000119537	KDSR	771.296	1.02867	0.0407824	0.0695554	0.58633	0.557654	0.8544	3-ketodihydrosphingosine reductase
ENSG00000130768	SMPDL3B	38.8965	0.82272	-0.281526	0.480247	-0.586211	0.557733	0.8544	sphingomyelin phosphodiesterase acid like 3B
ENSG00000135108	FBXO21	1361.9	0.98065	-0.0281898	0.0481032	-0.586026	0.557858	0.8544	F-box protein 21
ENSG00000138439	FAM117B	1026.63	1.06599	0.0922005	0.157329	0.586036	0.557851	0.8544	family with sequence similarity 117 member B
ENSG00000145780	FEM1C	1745.13	1.03365	0.0477523	0.0813517	0.586985	0.557213	0.8544	fem-1 homolog C
ENSG00000163823	CCR1	336.568	0.880105	-0.184252	0.314094	-0.586614	0.557463	0.8544	C-C motif chemokine receptor 1
ENSG00000163866	SMIM12	566.631	0.977104	-0.0334159	0.0570471	-0.585759	0.558038	0.8544	small integral membrane protein 12
ENSG00000166743	ACSM1	26.4364	0.887882	-0.171561	0.292962	-0.585607	0.55814	0.8544	acyl-CoA synthetase medium chain family member 1
ENSG00000172717	GARIN2	53.3392	0.919741	-0.1207	0.206055	-0.585767	0.558032	0.8544	golgi associated RAB2 interactor family member 2
ENSG00000182831	C16orf72	2928.32	1.0181	0.0258799	0.0441773	0.585817	0.557998	0.8544	chromosome 16 open reading frame 72
ENSG00000188846	RPL14	3453.02	0.96326	-0.0540036	0.0921156	-0.586259	0.557702	0.8544	ribosomal protein L14
ENSG00000258744	NA	493.819	0.958571	-0.0610432	0.104238	-0.585615	0.558134	0.8544	NA
ENSG00000267579	NA	168.932	0.828266	-0.271834	0.464063	-0.58577	0.55803	0.8544	NA
ENSG00000269514	NA	140.812	0.946326	-0.079591	0.135656	-0.586712	0.557397	0.8544	NA
ENSG00000277901	NA	26.4391	0.922533	-0.116328	0.198228	-0.586837	0.557313	0.8544	NA
ENSG00000279688	LOC112267859	57.2392	1.27929	0.355342	0.6062	0.58618	0.557755	0.8544	putative aquaporin-7-like protein 3
ENSG00000289405	NA	103.694	1.09222	0.127268	0.216904	0.586748	0.557373	0.8544	NA
ENSG00000107036	RIC1	19056.6	1.0184	0.0263087	0.0449587	0.585174	0.558431	0.854556	RIC1 homolog, RAB6A GEF complex partner 1
ENSG00000111602	TIMELESS	1551.9	0.958198	-0.0616038	0.105261	-0.58525	0.55838	0.854556	timeless circadian regulator
ENSG00000177225	GATD1	570.239	0.975613	-0.0356189	0.0608551	-0.585307	0.558341	0.854556	glutamine amidotransferase class 1 domain containing 1
ENSG00000289357	NA	64.0683	1.05412	0.076035	0.129947	0.585123	0.558465	0.854556	NA
ENSG00000102981	PARD6A	53.2178	1.06036	0.0845602	0.144552	0.58498	0.558561	0.854617	par-6 family cell polarity regulator alpha
ENSG00000106526	ACTR3C	1804.84	0.957629	-0.0624606	0.106923	-0.584161	0.559112	0.854686	actin related protein 3C
ENSG00000117143	UAP1	1231.25	0.948804	-0.0758184	0.129659	-0.58475	0.558716	0.854686	UDP-N-acetylglucosamine pyrophosphorylase 1
ENSG00000126453	BCL2L12	409.571	1.03749	0.0530926	0.0908733	0.584248	0.559053	0.854686	BCL2 like 12
ENSG00000132661	NXT1	199.758	0.966378	-0.0493407	0.0844318	-0.584386	0.558961	0.854686	nuclear transport factor 2 like export factor 1
ENSG00000133703	KRAS	2495.72	1.04108	0.0580817	0.0993913	0.584374	0.558969	0.854686	KRAS proto-oncogene, GTPase
ENSG00000163521	GLB1L	71.0632	0.948212	-0.0767188	0.131318	-0.584223	0.559071	0.854686	galactosidase beta 1 like
ENSG00000169710	FASN	8185.51	0.952064	-0.0708697	0.12128	-0.584348	0.558986	0.854686	fatty acid synthase
ENSG00000254659	LINC02715	43.5012	1.19968	0.262655	0.449457	0.584382	0.558963	0.854686	long intergenic non-protein coding RNA 2715
ENSG00000287584	NA	25.7846	1.1	0.137499	0.235277	0.584416	0.55894	0.854686	NA
ENSG00000274372	NA	61.129	0.924588	-0.113118	0.193675	-0.584058	0.559181	0.854707	NA
ENSG00000130508	PXDN	158.998	0.732863	-0.448384	0.767948	-0.583873	0.559306	0.854735	peroxidasin
ENSG00000226864	ATE1-AS1	84.7508	1.0993	0.136579	0.233922	0.583863	0.559312	0.854735	ATE1 antisense RNA 1
ENSG00000119922	IFIT2	908.128	1.09105	0.125717	0.215361	0.583748	0.55939	0.854768	interferon induced protein with tetratricopeptide repeats 2
ENSG00000147166	ITGB1BP2	86.8675	0.956405	-0.0643065	0.110186	-0.58362	0.559476	0.854814	integrin subunit beta 1 binding protein 2
ENSG00000160072	ATAD3B	1020.64	0.93474	-0.0973627	0.167074	-0.582751	0.560061	0.855246	ATPase family AAA domain containing 3B
ENSG00000162734	PEA15	1846.55	1.05062	0.0712457	0.122303	0.582533	0.560208	0.855246	proliferation and apoptosis adaptor protein 15
ENSG00000163393	SLC22A15	105.575	0.906333	-0.141888	0.24344	-0.582845	0.559998	0.855246	solute carrier family 22 member 15
ENSG00000170482	SLC23A1	329.642	1.05049	0.0710575	0.121978	0.582543	0.560201	0.855246	solute carrier family 23 member 1
ENSG00000170558	CDH2	73.6467	0.82029	-0.285794	0.490559	-0.582588	0.56017	0.855246	cadherin 2
ENSG00000236800	NA	46.6381	1.16129	0.215734	0.370338	0.582533	0.560208	0.855246	NA
ENSG00000268043	NBPF12	3031.4	1.03064	0.0435381	0.0747091	0.582768	0.56005	0.855246	NBPF member 12
ENSG00000288741	NA	44.0993	1.05849	0.0820027	0.140758	0.582578	0.560178	0.855246	NA
ENSG00000119777	TMEM214	1870.42	1.03377	0.0479126	0.0822747	0.582349	0.560332	0.855283	transmembrane protein 214
ENSG00000225663	MCRIP1	235.803	1.03861	0.0546609	0.0938659	0.58233	0.560344	0.855283	MAPK regulated corepressor interacting protein 1
ENSG00000205045	SLFN12L	8163.12	0.935846	-0.0956567	0.164383	-0.581913	0.560625	0.855626	schlafen family member 12 like
ENSG00000047932	GOPC	1306.88	1.02025	0.0289219	0.0497336	0.581536	0.560879	0.855928	golgi associated PDZ and coiled-coil motif containing
ENSG00000072840	EVC	482.03	0.811205	-0.301862	0.519231	-0.581362	0.560996	0.855957	EvC ciliary complex subunit 1
ENSG00000136925	TSTD2	1164.81	0.984297	-0.0228346	0.0392826	-0.581291	0.561045	0.855957	thiosulfate sulfurtransferase like domain containing 2
ENSG00000148834	GSTO1	936.247	1.02447	0.0348797	0.0600398	0.580943	0.561279	0.855957	glutathione S-transferase omega 1
ENSG00000170142	UBE2E1	12362.1	1.01816	0.0259574	0.044683	0.580924	0.561292	0.855957	ubiquitin conjugating enzyme E2 E1
ENSG00000188002	NA	674.726	1.03203	0.0454893	0.0782665	0.581211	0.561098	0.855957	NA
ENSG00000231389	HLA-DPA1	8041.59	0.940517	-0.0884745	0.152258	-0.581082	0.561185	0.855957	major histocompatibility complex, class II, DP alpha 1
ENSG00000242372	EIF6	457.293	0.969112	-0.0452653	0.0778982	-0.581082	0.561185	0.855957	eukaryotic translation initiation factor 6
ENSG00000185504	FAAP100	632.673	1.02912	0.0414148	0.0713105	0.580768	0.561397	0.856032	FA core complex associated protein 100
ENSG00000109790	KLHL5	2975.34	0.981891	-0.0263645	0.0454117	-0.580567	0.561532	0.856153	kelch like family member 5
ENSG00000115204	MPV17	1293.13	1.01749	0.0250099	0.0430959	0.580331	0.561691	0.85631	mitochondrial inner membrane protein MPV17
ENSG00000006025	OSBPL7	453.092	1.02477	0.0352992	0.060941	0.579235	0.56243	0.856408	oxysterol binding protein like 7
ENSG00000068366	ACSL4	11213.4	1.03345	0.0474716	0.0819049	0.579594	0.562189	0.856408	acyl-CoA synthetase long chain family member 4
ENSG00000099381	SETD1A	1120.47	0.969719	-0.0443606	0.0764734	-0.580079	0.561861	0.856408	SET domain containing 1A, histone lysine methyltransferase
ENSG00000121417	ZNF211	300.633	1.02854	0.0405991	0.0700869	0.579268	0.562409	0.856408	zinc finger protein 211
ENSG00000127993	RBM48	357.274	0.976562	-0.0342157	0.0590565	-0.579373	0.562338	0.856408	RNA binding motif protein 48
ENSG00000132763	MMACHC	282.814	0.964808	-0.0516864	0.0892174	-0.579331	0.562366	0.856408	metabolism of cobalamin associated C
ENSG00000136942	RPL35	5301.07	1.02506	0.0357095	0.0616438	0.579288	0.562395	0.856408	ribosomal protein L35
ENSG00000143612	C1orf43	2276.48	1.01774	0.0253647	0.0437289	0.580043	0.561885	0.856408	chromosome 1 open reading frame 43
ENSG00000159592	GPBP1L1	5224.08	0.988334	-0.01693	0.0292116	-0.579565	0.562208	0.856408	GC-rich promoter binding protein 1 like 1
ENSG00000168175	MAPK1IP1L	5436.74	1.01726	0.0246872	0.0425772	0.579822	0.562035	0.856408	mitogen-activated protein kinase 1 interacting protein 1 like
ENSG00000175416	CLTB	400.607	0.968533	-0.0461268	0.0796083	-0.579422	0.562304	0.856408	clathrin light chain B
ENSG00000234832	NA	39.7184	0.936045	-0.0953499	0.164473	-0.579731	0.562096	0.856408	NA
ENSG00000040933	INPP4A	11256.7	1.03465	0.0491486	0.0849357	0.578656	0.562821	0.856443	inositol polyphosphate-4-phosphatase type I A
ENSG00000103024	NME3	109.774	0.948244	-0.0766693	0.132495	-0.578656	0.562821	0.856443	NME/NM23 nucleoside diphosphate kinase 3
ENSG00000133193	FAM104A	1733.16	0.981856	-0.0264172	0.0456187	-0.579087	0.562531	0.856443	family with sequence similarity 104 member A
ENSG00000162062	TEDC2	159.696	1.05051	0.0710925	0.12278	0.579023	0.562573	0.856443	tubulin epsilon and delta complex 2
ENSG00000183684	ALYREF	1081.9	0.952688	-0.0699236	0.120812	-0.57878	0.562737	0.856443	Aly/REF export factor
ENSG00000213080	NA	91.23	0.955293	-0.0659842	0.114002	-0.5788	0.562724	0.856443	NA
ENSG00000253954	NA	32.5764	0.935913	-0.095553	0.16514	-0.578617	0.562847	0.856443	NA
ENSG00000100299	ARSA	493.798	1.04307	0.0608367	0.105255	0.577993	0.563269	0.856743	arylsulfatase A
ENSG00000105851	PIK3CG	1230.18	0.940147	-0.0890424	0.153989	-0.578238	0.563103	0.856743	phosphatidylinositol-4,5-bisphosphate 3-kinase catalytic subunit gamma
ENSG00000145592	RPL37	3718.2	0.966691	-0.0488738	0.0845496	-0.578049	0.563231	0.856743	ribosomal protein L37
ENSG00000289177	NA	33.5089	1.07142	0.0995176	0.172134	0.578141	0.563169	0.856743	NA
ENSG00000136783	NIPSNAP3A	404.323	0.963203	-0.0540882	0.0936025	-0.57785	0.563366	0.856804	nipsnap homolog 3A
ENSG00000198146	ZNF770	2037.5	0.973869	-0.038201	0.066139	-0.577587	0.563543	0.856988	zinc finger protein 770
ENSG00000013375	PGM3	1729.35	1.04418	0.0623763	0.108062	0.577227	0.563786	0.857046	phosphoglucomutase 3
ENSG00000138771	SHROOM3	1771.21	1.29297	0.370692	0.642286	0.577145	0.563841	0.857046	shroom family member 3
ENSG00000162441	LZIC	450.899	1.04334	0.0612079	0.106026	0.577288	0.563745	0.857046	leucine zipper and CTNNBIP1 domain containing
ENSG00000174606	ANGEL2	1595.91	0.979636	-0.0296818	0.0514066	-0.577394	0.563674	0.857046	angel homolog 2
ENSG00000198961	PJA2	6099.09	1.02496	0.0355733	0.0616399	0.577114	0.563862	0.857046	praja ring finger ubiquitin ligase 2
ENSG00000054277	OPN3	803.672	0.962271	-0.0554844	0.0961905	-0.576818	0.564063	0.857094	opsin 3
ENSG00000075188	NUP37	1392.35	0.977344	-0.0330615	0.0573124	-0.576865	0.564031	0.857094	nucleoporin 37
ENSG00000085719	CPNE3	3615.31	1.0268	0.0381615	0.0661529	0.576869	0.564028	0.857094	copine 3
ENSG00000186814	ZSCAN30	1354.67	1.03579	0.0507278	0.0879656	0.576677	0.564157	0.857152	zinc finger and SCAN domain containing 30
ENSG00000131379	C3orf20	643.717	1.08074	0.112013	0.194316	0.576451	0.564311	0.8573	chromosome 3 open reading frame 20
ENSG00000138069	RAB1A	4859.1	1.02725	0.0387938	0.067354	0.575968	0.564637	0.857545	RAB1A, member RAS oncogene family
ENSG00000170846	LOC93622	131.543	0.964254	-0.0525154	0.0911787	-0.575962	0.564641	0.857545	Morf4 family associated protein 1 like 1
ENSG00000246090	LOC100507053	248.124	0.938995	-0.0908105	0.157625	-0.576117	0.564536	0.857545	uncharacterized LOC100507053
ENSG00000165923	AGBL2	145.891	0.946806	-0.0788587	0.13697	-0.575739	0.564791	0.857615	AGBL carboxypeptidase 2
ENSG00000249509	NA	261.221	1.10034	0.137952	0.239613	0.575727	0.564799	0.857615	NA
ENSG00000161692	DBF4B	1255.71	1.02439	0.0347599	0.0603847	0.575641	0.564858	0.857618	DBF4 zinc finger B
ENSG00000051341	POLQ	5522.16	1.02616	0.0372593	0.0647472	0.575457	0.564982	0.85766	DNA polymerase theta
ENSG00000226647	NA	34.2315	1.08837	0.122165	0.2123	0.575433	0.564998	0.85766	NA
ENSG00000005206	SPPL2B	541.193	1.02501	0.0356428	0.0619545	0.575305	0.565085	0.857706	signal peptide peptidase like 2B
ENSG00000010017	RANBP9	4470.35	0.987547	-0.018078	0.0314413	-0.574976	0.565308	0.857873	RAN binding protein 9
ENSG00000205302	SNX2	2511.89	0.97041	-0.0433331	0.0753614	-0.575004	0.565289	0.857873	sorting nexin 2
ENSG00000031823	RANBP3	3254.66	1.01771	0.025327	0.04408	0.57457	0.565582	0.858033	RAN binding protein 3
ENSG00000066933	MYO9A	5270.08	1.0401	0.0567249	0.0987171	0.574621	0.565548	0.858033	myosin IXA
ENSG00000127990	SGCE	1375.7	1.08197	0.113658	0.197771	0.574695	0.565497	0.858033	sarcoglycan epsilon
ENSG00000182903	ZNF721	573.051	0.966967	-0.0484622	0.0843801	-0.574331	0.565744	0.858193	zinc finger protein 721
ENSG00000021645	NRXN3	1855.59	0.780642	-0.357267	0.622169	-0.574229	0.565813	0.858202	neurexin 3
ENSG00000168491	CCDC110	37.3859	1.2157	0.281789	0.490805	0.574137	0.565875	0.858202	coiled-coil domain containing 110
ENSG00000237232	ZNF295-AS1	124.309	0.922376	-0.116573	0.203064	-0.574073	0.565919	0.858202	ZNF295 antisense RNA 1
ENSG00000157379	DHRS1	300.332	1.0311	0.0441872	0.0769881	0.573948	0.566003	0.858244	dehydrogenase/reductase 1
ENSG00000176485	PLAAT3	160.463	1.09003	0.12437	0.216734	0.573837	0.566078	0.858273	phospholipase A and acyltransferase 3
ENSG00000250413	NA	43.4986	0.859414	-0.218574	0.381016	-0.573662	0.566196	0.858367	NA
ENSG00000180764	PIPSL	118.342	1.06604	0.0922572	0.160868	0.573495	0.566309	0.858453	PIP5K1A and PSMD4 like (pseudogene)
ENSG00000064651	SLC12A2	3984.71	1.04234	0.0598194	0.104331	0.57336	0.566401	0.858506	solute carrier family 12 member 2
ENSG00000125971	DYNLRB1	58.2358	1.05793	0.081246	0.141776	0.573057	0.566606	0.858646	dynein light chain roadblock-type 1
ENSG00000241878	PISD	1607.2	1.01773	0.0253562	0.0442424	0.57312	0.566563	0.858646	phosphatidylserine decarboxylase
ENSG00000099822	HCN2	25.6307	1.12015	0.163695	0.285747	0.572867	0.566735	0.858756	hyperpolarization activated cyclic nucleotide gated potassium and sodium channel 2
ENSG00000089916	GPATCH2L	4403.08	1.04264	0.060244	0.105192	0.572703	0.566846	0.858838	G-patch domain containing 2 like
ENSG00000243317	STMP1	1011.32	1.02505	0.035694	0.0623366	0.572601	0.566915	0.858858	short transmembrane mitochondrial protein 1
ENSG00000174837	ADGRE1	39.1699	0.861784	-0.214603	0.374841	-0.572517	0.566972	0.858859	adhesion G protein-coupled receptor E1
ENSG00000159905	ZNF221	151.204	0.94834	-0.0765242	0.133742	-0.572176	0.567203	0.859037	zinc finger protein 221
ENSG00000230043	NA	72.403	1.09169	0.126564	0.221194	0.572188	0.567194	0.859037	NA
ENSG00000099364	FBXL19	822.012	1.0242	0.0344963	0.0603218	0.571872	0.567409	0.859256	F-box and leucine rich repeat protein 19
ENSG00000286207	NA	38.6237	0.916593	-0.125648	0.219742	-0.571797	0.56746	0.859256	NA
ENSG00000089335	ZNF302	678.266	0.971402	-0.0418596	0.0733044	-0.571038	0.567974	0.85927	zinc finger protein 302
ENSG00000109814	UGDH	1365.36	0.970883	-0.0426308	0.0746671	-0.570944	0.568037	0.85927	UDP-glucose 6-dehydrogenase
ENSG00000135916	ITM2C	2857.96	1.06104	0.0854858	0.149664	0.571186	0.567873	0.85927	integral membrane protein 2C
ENSG00000137944	KYAT3	2105.01	0.983155	-0.0245095	0.0429181	-0.571076	0.567948	0.85927	kynurenine aminotransferase 3
ENSG00000144674	GOLGA4	9623.52	1.02247	0.0320587	0.0561361	0.571088	0.56794	0.85927	golgin A4
ENSG00000160917	CPSF4	922.147	1.02116	0.0302102	0.0529199	0.570867	0.56809	0.85927	cleavage and polyadenylation specific factor 4
ENSG00000172292	CERS6	23742.2	0.96079	-0.0577064	0.100962	-0.571565	0.567617	0.85927	ceramide synthase 6
ENSG00000182154	MRPL41	235.284	1.06168	0.0863482	0.151083	0.571526	0.567643	0.85927	mitochondrial ribosomal protein L41
ENSG00000184432	COPB2	4846.88	1.01926	0.0275254	0.0482058	0.570998	0.568001	0.85927	COPI coat complex subunit beta 2
ENSG00000257950	P2RX5-TAX1BP3	38.929	0.919582	-0.12095	0.211863	-0.570889	0.568075	0.85927	P2RX5-TAX1BP3 readthrough (NMD candidate)
ENSG00000259305	ZHX1-C8orf76	84.7115	0.94943	-0.0748657	0.130971	-0.571621	0.567579	0.85927	ZHX1-C8orf76 readthrough
ENSG00000160226	CFAP410	290.623	1.03943	0.0557901	0.0977544	0.570717	0.568191	0.859338	cilia and flagella associated protein 410
ENSG00000107438	PDLIM1	6714.37	1.05039	0.0709271	0.124326	0.570495	0.568342	0.859481	PDZ and LIM domain 1
ENSG00000233875	NA	26.1589	1.09011	0.124471	0.218249	0.570317	0.568463	0.859578	NA
ENSG00000112576	CCND3	1264.43	1.0491	0.0691521	0.121276	0.570207	0.568537	0.859582	cyclin D3
ENSG00000188542	DUSP28	122.494	0.954888	-0.0665961	0.116805	-0.570147	0.568578	0.859582	dual specificity phosphatase 28
ENSG00000247877	FAM174A-DT	477.463	0.954923	-0.0665437	0.116744	-0.569998	0.568679	0.85965	FAM174A divergent transcript
ENSG00000101442	ACTR5	422.078	0.977417	-0.0329535	0.057823	-0.569904	0.568743	0.859661	actin related protein 5
ENSG00000129250	KIF1C	2045.76	0.962631	-0.0549458	0.0964861	-0.569469	0.569038	0.859681	kinesin family member 1C
ENSG00000150961	SEC24D	9764.08	1.03883	0.0549534	0.0964714	0.569634	0.568926	0.859681	SEC24 homolog D, COPII coat complex component
ENSG00000223768	LINC00205	161.968	0.96503	-0.0513542	0.0901712	-0.569518	0.569004	0.859681	long intergenic non-protein coding RNA 205
ENSG00000238160	NA	68.0073	1.08301	0.11504	0.201972	0.569585	0.568959	0.859681	NA
ENSG00000259658	UBE2Q2P13	159.962	1.04637	0.0653919	0.11483	0.569469	0.569038	0.859681	UBE2Q2 pseudogene 13
ENSG00000115525	ST3GAL5	245.138	0.93664	-0.0944334	0.165919	-0.569153	0.569252	0.859832	ST3 beta-galactoside alpha-2,3-sialyltransferase 5
ENSG00000163683	SMIM14	2211.82	1.08434	0.116816	0.205274	0.569071	0.569308	0.859832	small integral membrane protein 14
ENSG00000213928	IRF9	292.852	1.04363	0.0616064	0.108251	0.569105	0.569285	0.859832	interferon regulatory factor 9
ENSG00000100124	ANKRD54	337.276	0.973934	-0.0381035	0.0670322	-0.568436	0.569739	0.859886	ankyrin repeat domain 54
ENSG00000157823	AP3S2	126.384	1.03666	0.0519364	0.0913122	0.568778	0.569507	0.859886	adaptor related protein complex 3 subunit sigma 2
ENSG00000164244	PRRC1	2493.1	1.02339	0.0333521	0.0586434	0.568727	0.569541	0.859886	proline rich coiled-coil 1
ENSG00000164889	SLC4A2	837.761	1.02808	0.0399558	0.07028	0.568523	0.56968	0.859886	solute carrier family 4 member 2
ENSG00000173436	MICOS10	53.3859	1.06992	0.0975009	0.171502	0.568513	0.569687	0.859886	mitochondrial contact site and cristae organizing system subunit 10
ENSG00000227117	HORMAD2-AS1	41.203	1.21804	0.284556	0.500195	0.568892	0.56943	0.859886	HORMAD2 and MTMR3 antisense RNA 1
ENSG00000227681	NA	418.33	1.15315	0.205575	0.361501	0.568671	0.569579	0.859886	NA
ENSG00000213588	ZBTB9	166.084	1.03549	0.0503102	0.0885748	0.567997	0.570037	0.860251	zinc finger and BTB domain containing 9
ENSG00000070756	PABPC1	32930.6	0.981346	-0.0271658	0.0478512	-0.567714	0.570229	0.860305	poly(A) binding protein cytoplasmic 1
ENSG00000158480	SPATA2	394.871	0.968825	-0.0456924	0.0804713	-0.56781	0.570164	0.860305	spermatogenesis associated 2
ENSG00000176912	TYMSOS	122.747	1.06395	0.08943	0.157532	0.567695	0.570242	0.860305	TYMS opposite strand RNA
ENSG00000125991	ERGIC3	1313.9	0.980659	-0.0281764	0.0496539	-0.567455	0.570405	0.860465	ERGIC and golgi 3
ENSG00000245958	NA	5881.23	0.984038	-0.023214	0.040944	-0.56697	0.570735	0.860878	NA
ENSG00000227536	SOCS5P4	37.5363	0.918219	-0.12309	0.217173	-0.566786	0.57086	0.860981	suppressor of cytokine signaling 5 pseudogene 4
ENSG00000070814	TCOF1	2299.51	0.966311	-0.0494401	0.0872859	-0.566416	0.571111	0.860999	treacle ribosome biogenesis factor 1
ENSG00000186416	NKRF	1132.05	0.985051	-0.021729	0.0383559	-0.566508	0.571048	0.860999	NFKB repressing factor
ENSG00000189223	PAX8-AS1	1035.28	0.76488	-0.386694	0.682483	-0.566599	0.570987	0.860999	PAX8 antisense RNA 1
ENSG00000222014	RAB6C	24.7585	0.918534	-0.122596	0.216465	-0.566352	0.571155	0.860999	RAB6C, member RAS oncogene family
ENSG00000280195	NA	33.0955	1.07456	0.103744	0.183172	0.566375	0.571139	0.860999	NA
ENSG00000101639	CEP192	11079.1	0.987396	-0.0182986	0.0323423	-0.565779	0.571544	0.86109	centrosomal protein 192
ENSG00000105639	JAK3	2625.79	1.03791	0.0536871	0.0949069	0.565681	0.571611	0.86109	Janus kinase 3
ENSG00000165821	SALL2	93.5375	1.12053	0.164177	0.290063	0.566004	0.571391	0.86109	spalt like transcription factor 2
ENSG00000170270	GON7	200.637	0.963792	-0.0532056	0.0940528	-0.565699	0.571598	0.86109	GON7 subunit of KEOPS complex
ENSG00000180773	SLC36A4	693.72	1.03938	0.0557204	0.0984658	0.565886	0.571471	0.86109	solute carrier family 36 member 4
ENSG00000268912	NA	35.6072	0.929943	-0.104786	0.185172	-0.565887	0.571471	0.86109	NA
ENSG00000287815	LOC107986742	56.3667	1.09485	0.130737	0.230975	0.566023	0.571378	0.86109	uncharacterized LOC107986742
ENSG00000001461	NIPAL3	1144.99	0.962612	-0.0549741	0.0972412	-0.565337	0.571844	0.861203	NIPA like domain containing 3
ENSG00000032219	ARID4A	2188.31	1.02052	0.0293003	0.0518408	0.565198	0.571939	0.861203	AT-rich interaction domain 4A
ENSG00000090581	GNPTG	422.578	0.972987	-0.0395075	0.0700257	-0.564185	0.572628	0.861203	N-acetylglucosamine-1-phosphate transferase subunit gamma
ENSG00000111266	DUSP16	4386.98	1.04293	0.0606437	0.107409	0.564608	0.572341	0.861203	dual specificity phosphatase 16
ENSG00000112799	LY86	3076.95	1.05048	0.0710469	0.125874	0.56443	0.572462	0.861203	lymphocyte antigen 86
ENSG00000123297	TSFM	101.725	0.963569	-0.0535398	0.0948182	-0.564657	0.572307	0.861203	Ts translation elongation factor, mitochondrial
ENSG00000130755	GMFG	654.588	1.02866	0.0407632	0.0722795	0.563967	0.572777	0.861203	glia maturation factor gamma
ENSG00000131653	TRAF7	1191.78	0.974534	-0.037215	0.0659378	-0.564396	0.572485	0.861203	TNF receptor associated factor 7
ENSG00000132952	USPL1	2432.28	0.98431	-0.0228151	0.0404109	-0.564578	0.572361	0.861203	ubiquitin specific peptidase like 1
ENSG00000135048	CEMIP2	1898.8	1.10511	0.144196	0.255553	0.564251	0.572583	0.861203	cell migration inducing hyaluronidase 2
ENSG00000136450	SRSF1	31.6617	1.07547	0.104969	0.186085	0.564089	0.572693	0.861203	serine and arginine rich splicing factor 1
ENSG00000147121	KRBOX4	946.787	1.02419	0.0344886	0.0610723	0.564717	0.572266	0.861203	KRAB box domain containing 4
ENSG00000172771	EFCAB12	63.6938	0.916702	-0.125476	0.222074	-0.565016	0.572063	0.861203	EF-hand calcium binding domain 12
ENSG00000176946	THAP4	1025.9	0.976626	-0.0341218	0.0605021	-0.563977	0.57277	0.861203	THAP domain containing 4
ENSG00000177034	MTX3	762.274	0.968357	-0.0463893	0.0820436	-0.565423	0.571786	0.861203	metaxin 3
ENSG00000181381	DDX60L	2736.63	1.11794	0.160844	0.28499	0.564384	0.572493	0.861203	DExD/H-box 60 like
ENSG00000185787	MORF4L1	3436.1	1.01413	0.0202488	0.0358546	0.564748	0.572245	0.861203	mortality factor 4 like 1
ENSG00000189376	C8orf76	234.754	0.968634	-0.0459771	0.0814222	-0.564675	0.572295	0.861203	chromosome 8 open reading frame 76
ENSG00000196376	SLC35F1	956.916	0.960102	-0.0587398	0.103906	-0.565315	0.57186	0.861203	solute carrier family 35 member F1
ENSG00000225493	LINC01107	463.57	1.14888	0.200231	0.355078	0.563909	0.572816	0.861203	long intergenic non-protein coding RNA 1107
ENSG00000125618	PAX8	46.8468	0.762836	-0.390556	0.6927	-0.563817	0.572879	0.861212	paired box 8
ENSG00000018408	WWTR1	339.983	0.881425	-0.18209	0.323113	-0.56355	0.57306	0.8614	WW domain containing transcription regulator 1
ENSG00000103540	CCP110	1490.01	0.964645	-0.0519297	0.0921671	-0.56343	0.573142	0.861438	centriolar coiled-coil protein 110
ENSG00000066044	ELAVL1	3004.39	0.982153	-0.02598	0.0461294	-0.563198	0.5733	0.861505	ELAV like RNA binding protein 1
ENSG00000229839	NA	821.981	0.881931	-0.181262	0.321809	-0.563259	0.573258	0.861505	NA
ENSG00000064666	CNN2	3543.75	1.03563	0.0505087	0.0897119	0.56301	0.573428	0.861546	calponin 2
ENSG00000114742	WDR48	1302.29	1.02209	0.0315235	0.0559927	0.562992	0.57344	0.861546	WD repeat domain 48
ENSG00000184357	H1-5	9089.92	1.0427	0.0603184	0.107157	0.562899	0.573504	0.861556	H1.5 linker histone, cluster member
ENSG00000099917	MED15	3875.6	1.02113	0.0301617	0.0535932	0.562789	0.573578	0.861584	mediator complex subunit 15
ENSG00000131791	PRKAB2	607.247	0.966108	-0.0497436	0.0884406	-0.562453	0.573808	0.861758	protein kinase AMP-activated non-catalytic subunit beta 2
ENSG00000262810	NA	24.6738	1.10202	0.140153	0.249173	0.562472	0.573794	0.861758	NA
ENSG00000113810	SMC4	8766.33	1.0323	0.0458578	0.0815613	0.56225	0.573946	0.861795	structural maintenance of chromosomes 4
ENSG00000129675	ARHGEF6	2731.09	1.03086	0.0438433	0.0779687	0.56232	0.573898	0.861795	Rac/Cdc42 guanine nucleotide exchange factor 6
ENSG00000084092	NOA1	905.58	1.02207	0.031487	0.0560118	0.56215	0.574014	0.861813	nitric oxide associated 1
ENSG00000118922	KLF12	15550.7	0.955183	-0.0661514	0.11774	-0.561844	0.574223	0.862015	Kruppel like factor 12
ENSG00000227403	LINC01806	248.067	0.94907	-0.0754143	0.13424	-0.561786	0.574262	0.862015	long intergenic non-protein coding RNA 1806
ENSG00000095637	SORBS1	82.2294	0.923057	-0.115509	0.205694	-0.561557	0.574418	0.862099	sorbin and SH3 domain containing 1
ENSG00000115956	PLEK	8883.8	1.03804	0.0538639	0.0959281	0.561502	0.574455	0.862099	pleckstrin
ENSG00000139625	MAP3K12	301.471	0.961559	-0.0565532	0.100729	-0.561441	0.574497	0.862099	mitogen-activated protein kinase kinase kinase 12
ENSG00000164430	CGAS	1200.85	0.963351	-0.0538671	0.0959584	-0.561359	0.574553	0.862099	cyclic GMP-AMP synthase
ENSG00000177697	CD151	179.049	0.89718	-0.15653	0.278877	-0.561289	0.574601	0.862099	CD151 molecule (Raph blood group)
ENSG00000289526	NA	231.201	0.886603	-0.17364	0.309413	-0.561191	0.574667	0.862114	NA
ENSG00000100376	FAM118A	1176.21	1.07693	0.10693	0.190755	0.560561	0.575097	0.862589	family with sequence similarity 118 member A
ENSG00000258731	DDHD1-DT	55.6389	0.94084	-0.0879782	0.156945	-0.560568	0.575092	0.862589	DDHD1 divergent transcript
ENSG00000168028	RPSA	8309.55	1.03112	0.0442068	0.0789039	0.560262	0.575301	0.86281	ribosomal protein SA
ENSG00000235979	NA	50.719	1.09365	0.129147	0.230546	0.560176	0.57536	0.862813	NA
ENSG00000102081	FMR1	2297.99	1.02628	0.0374306	0.0668649	0.559794	0.57562	0.862863	FMRP translational regulator 1
ENSG00000113638	TTC33	1021.49	0.982684	-0.0252002	0.045003	-0.559967	0.575502	0.862863	tetratricopeptide repeat domain 33
ENSG00000162676	GFI1	886.773	1.04672	0.0658741	0.117652	0.559905	0.575544	0.862863	growth factor independent 1 transcriptional repressor
ENSG00000217930	PAM16	29.6703	1.07482	0.1041	0.185945	0.55984	0.575589	0.862863	presequence translocase associated motor 16
ENSG00000161980	POLR3K	353.243	1.03579	0.0507315	0.0906512	0.559634	0.575729	0.862942	RNA polymerase III subunit K
ENSG00000105483	CARD8	4355.73	1.0224	0.031958	0.0571451	0.559243	0.575996	0.863002	caspase recruitment domain family member 8
ENSG00000127074	RGS13	289.319	1.17669	0.234736	0.419632	0.559384	0.5759	0.863002	regulator of G protein signaling 13
ENSG00000223804	NA	792.622	1.09788	0.134714	0.240882	0.559254	0.575988	0.863002	NA
ENSG00000264522	OTUD7B	2151.01	0.9727	-0.0399331	0.0713919	-0.559351	0.575922	0.863002	OTU deubiquitinase 7B
ENSG00000108829	LRRC59	2129.72	0.961431	-0.0567452	0.101573	-0.558663	0.576392	0.863358	leucine rich repeat containing 59
ENSG00000133962	CATSPERB	530.388	0.845165	-0.242696	0.434328	-0.558784	0.576309	0.863358	cation channel sperm associated auxiliary subunit beta
ENSG00000169116	PARM1	1631.54	0.877647	-0.188287	0.337041	-0.558646	0.576404	0.863358	prostate androgen-regulated mucin-like protein 1
ENSG00000185420	SMYD3	20847.9	1.01485	0.0212717	0.0380879	0.558491	0.576509	0.863432	SET and MYND domain containing 3
ENSG00000286266	NA	113.298	0.802362	-0.317674	0.56894	-0.558362	0.576597	0.863478	NA
ENSG00000109775	UFSP2	849.457	0.953971	-0.0679826	0.12184	-0.557965	0.576868	0.863629	UFM1 specific peptidase 2
ENSG00000120656	TAF12	959.204	0.976738	-0.0339571	0.0608538	-0.558011	0.576837	0.863629	TATA-box binding protein associated factor 12
ENSG00000286070	GGT1	41.2053	1.07724	0.10734	0.192321	0.558127	0.576758	0.863629	gamma-glutamyltransferase 1
ENSG00000108848	LUC7L3	4233.19	0.984177	-0.0230097	0.0412829	-0.557365	0.577278	0.863685	LUC7 like 3 pre-mRNA splicing factor
ENSG00000127603	MACF1	21618.1	0.961435	-0.0567383	0.101849	-0.557081	0.577472	0.863685	microtubule actin crosslinking factor 1
ENSG00000130305	NSUN5	404.076	1.03073	0.0436642	0.0783733	0.55713	0.577438	0.863685	NOP2/Sun RNA methyltransferase 5
ENSG00000135378	PRRG4	497.711	1.0638	0.089222	0.16005	0.557462	0.577212	0.863685	proline rich and Gla domain 4
ENSG00000176248	ANAPC2	802.86	1.02633	0.0374923	0.067236	0.557623	0.577102	0.863685	anaphase promoting complex subunit 2
ENSG00000179271	GADD45GIP1	369.872	1.02795	0.0397638	0.0713008	0.55769	0.577056	0.863685	GADD45G interacting protein 1
ENSG00000181896	ZNF101	920.745	1.02393	0.0341216	0.0612441	0.55714	0.577432	0.863685	zinc finger protein 101
ENSG00000196664	TLR7	3934.82	0.964832	-0.0516496	0.0927015	-0.55716	0.577418	0.863685	toll like receptor 7
ENSG00000244055	NA	470.851	0.963168	-0.0541408	0.0971577	-0.557246	0.577359	0.863685	NA
ENSG00000258454	NA	68.8164	0.898034	-0.155158	0.278356	-0.55741	0.577248	0.863685	NA
ENSG00000125967	NECAB3	210.821	1.04449	0.0627981	0.112758	0.556929	0.577576	0.863756	N-terminal EF-hand calcium binding protein 3
ENSG00000107897	ACBD5	1077.94	1.0201	0.0287093	0.0516296	0.556062	0.578168	0.864066	acyl-CoA binding domain containing 5
ENSG00000138668	HNRNPD	9286.1	0.982104	-0.0260524	0.0468532	-0.556044	0.578181	0.864066	heterogeneous nuclear ribonucleoprotein D
ENSG00000143067	ZNF697	614.846	1.07102	0.0989796	0.177966	0.556172	0.578093	0.864066	zinc finger protein 697
ENSG00000164040	PGRMC2	1247.63	1.03136	0.0445442	0.0800513	0.556446	0.577906	0.864066	progesterone receptor membrane component 2
ENSG00000174010	KLHL15	1183.64	1.02467	0.0351594	0.0632215	0.556131	0.578121	0.864066	kelch like family member 15
ENSG00000179409	GEMIN4	819.003	1.02284	0.0325813	0.0585633	0.556344	0.577976	0.864066	gem nuclear organelle associated protein 4
ENSG00000205356	TECPR1	672.67	0.971012	-0.0424389	0.0763068	-0.556161	0.578101	0.864066	tectonin beta-propeller repeat containing 1
ENSG00000085998	POMGNT1	396.639	0.971238	-0.0421036	0.0757607	-0.555745	0.578385	0.86423	protein O-linked mannose N-acetylglucosaminyltransferase 1 (beta 1,2-)
ENSG00000117614	SYF2	508.921	1.01986	0.0283682	0.0510479	0.555718	0.578404	0.86423	SYF2 pre-mRNA splicing factor
ENSG00000227008	NA	236.25	0.926875	-0.109554	0.197175	-0.555615	0.578474	0.864251	NA
ENSG00000023287	RB1CC1	2460.89	1.02512	0.0357861	0.0644303	0.555424	0.578605	0.864292	RB1 inducible coiled-coil 1
ENSG00000198876	DCAF12	1977.78	0.980893	-0.0278318	0.0501106	-0.555408	0.578616	0.864292	DDB1 and CUL4 associated factor 12
ENSG00000196208	GREB1	171.378	0.924182	-0.113751	0.204839	-0.555321	0.578675	0.864297	growth regulating estrogen receptor binding 1
ENSG00000183098	GPC6	27.4971	1.19546	0.257568	0.464241	0.554816	0.579021	0.864728	glypican 6
ENSG00000017483	SLC38A5	1065.79	0.959465	-0.0596982	0.107657	-0.554522	0.579222	0.864784	solute carrier family 38 member 5
ENSG00000186666	BCDIN3D	193.694	1.03018	0.0428962	0.0773586	0.554512	0.579229	0.864784	BCDIN3 domain containing RNA methyltransferase
ENSG00000250988	SNHG21	53.4824	1.05172	0.0727537	0.13118	0.554611	0.579161	0.864784	small nucleolar RNA host gene 21
ENSG00000125827	TMX4	1351.4	1.03862	0.0546629	0.0986193	0.554282	0.579386	0.864934	thioredoxin related transmembrane protein 4
ENSG00000131473	ACLY	6437.59	0.978688	-0.031079	0.0561186	-0.553809	0.57971	0.865311	ATP citrate lyase
ENSG00000223727	NA	155.505	0.888054	-0.17128	0.309311	-0.553747	0.579752	0.865311	NA
ENSG00000152217	SETBP1	10105.7	1.07735	0.107491	0.194199	0.553507	0.579916	0.865471	SET binding protein 1
ENSG00000076706	MCAM	63.0926	0.887143	-0.172762	0.312512	-0.552816	0.580389	0.865812	melanoma cell adhesion molecule
ENSG00000108179	PPIF	1185.48	0.966377	-0.0493415	0.0892749	-0.552692	0.580475	0.865812	peptidylprolyl isomerase F
ENSG00000158062	UBXN11	391.728	1.03232	0.0458916	0.083066	0.552471	0.580626	0.865812	UBX domain protein 11
ENSG00000176809	LRRC37A3	885.551	1.0537	0.0754614	0.136471	0.552947	0.5803	0.865812	leucine rich repeat containing 37 member A3
ENSG00000189337	KAZN	2517.92	0.863248	-0.212152	0.384031	-0.552436	0.58065	0.865812	kazrin, periplakin interacting protein
ENSG00000221886	ZBED8	113.154	1.03715	0.0526245	0.0952604	0.552428	0.580655	0.865812	zinc finger BED-type containing 8
ENSG00000231475	IGHV4-30-2	274.587	1.45976	0.545733	0.987449	0.55267	0.58049	0.865812	immunoglobulin heavy variable 4-30-2
ENSG00000236723	NA	24.7586	1.07894	0.109613	0.198422	0.552426	0.580656	0.865812	NA
ENSG00000256632	NA	23.7583	0.910303	-0.135581	0.245174	-0.552999	0.580264	0.865812	NA
ENSG00000134242	PTPN22	5168.82	0.963966	-0.0529456	0.0958736	-0.552244	0.580781	0.865914	protein tyrosine phosphatase non-receptor type 22
ENSG00000142544	CTU1	179.438	0.968914	-0.0455592	0.0825295	-0.552035	0.580924	0.866043	cytosolic thiouridylase subunit 1
ENSG00000100258	LMF2	641.808	1.02683	0.038201	0.0692128	0.551935	0.580993	0.86606	lipase maturation factor 2
ENSG00000108423	TUBD1	416.822	0.977959	-0.0321545	0.0582749	-0.551772	0.581105	0.866134	tubulin delta 1
ENSG00000198026	ZNF335	1205.86	0.978327	-0.0316114	0.0572985	-0.551697	0.581156	0.866134	zinc finger protein 335
ENSG00000056736	IL17RB	545.435	0.861353	-0.215324	0.391103	-0.550556	0.581938	0.86657	interleukin 17 receptor B
ENSG00000118976	NA	55.0598	1.05294	0.0744206	0.135174	0.550552	0.581941	0.86657	NA
ENSG00000128513	POT1	3270.4	0.983177	-0.0244767	0.0444193	-0.551037	0.581608	0.86657	protection of telomeres 1
ENSG00000139168	ZCRB1	944.264	1.02115	0.0301887	0.0548453	0.550434	0.582022	0.86657	zinc finger CCHC-type and RNA binding motif containing 1
ENSG00000139679	LPAR6	443.418	1.09212	0.127131	0.230949	0.550471	0.581996	0.86657	lysophosphatidic acid receptor 6
ENSG00000176148	TCP11L1	1667.26	1.03482	0.0493797	0.0896286	0.550937	0.581677	0.86657	t-complex 11 like 1
ENSG00000204406	MBD5	23049.3	0.974888	-0.0366923	0.0666145	-0.550816	0.58176	0.86657	methyl-CpG binding domain protein 5
ENSG00000238287	NA	152.656	0.962548	-0.0550689	0.0999261	-0.551096	0.581568	0.86657	NA
ENSG00000257489	NA	390.404	1.02747	0.0390902	0.0710202	0.55041	0.582038	0.86657	NA
ENSG00000261396	NA	29.0271	0.925954	-0.110987	0.201694	-0.550274	0.582131	0.86657	NA
ENSG00000280114	NA	496.334	0.943058	-0.0845811	0.153694	-0.550319	0.5821	0.86657	NA
ENSG00000287291	NA	256.516	0.951021	-0.0724511	0.131617	-0.550468	0.581998	0.86657	NA
ENSG00000076685	NT5C2	6583.08	0.982604	-0.0253173	0.04602	-0.550137	0.582226	0.866625	5'-nucleotidase, cytosolic II
ENSG00000059573	ALDH18A1	3129.63	1.0163	0.0233253	0.0424566	0.549392	0.582737	0.867301	aldehyde dehydrogenase 18 family member A1
ENSG00000023445	BIRC3	7977.65	1.07513	0.104508	0.190279	0.54924	0.582841	0.867312	baculoviral IAP repeat containing 3
ENSG00000133316	WDR74	969.653	0.977144	-0.0333564	0.0607621	-0.548967	0.583028	0.867312	WD repeat domain 74
ENSG00000196387	ZNF140	1008.01	0.976188	-0.0347695	0.0633097	-0.549198	0.58287	0.867312	zinc finger protein 140
ENSG00000260290	NA	225.173	0.964192	-0.0526071	0.0958216	-0.549011	0.582998	0.867312	NA
ENSG00000276076	LOC102724652	665.79	0.934772	-0.097314	0.177262	-0.548983	0.583017	0.867312	crystallin alpha A2
ENSG00000120254	MTHFD1L	6935.31	1.025	0.0356218	0.0649475	0.54847	0.583369	0.867734	methylenetetrahydrofolate dehydrogenase (NADP+ dependent) 1 like
ENSG00000204397	CARD16	87.365	0.943379	-0.0840907	0.153361	-0.548319	0.583473	0.867804	caspase recruitment domain family member 16
ENSG00000128342	LIF	53.9679	1.11296	0.154404	0.282079	0.547379	0.584118	0.867831	LIF interleukin 6 family cytokine
ENSG00000130226	DPP6	294.909	0.937967	-0.0923903	0.168662	-0.547784	0.58384	0.867831	dipeptidyl peptidase like 6
ENSG00000134321	RSAD2	1106.19	1.09659	0.133024	0.24281	0.547852	0.583794	0.867831	radical S-adenosyl methionine domain containing 2
ENSG00000138688	KIAA1109	6807.81	1.01742	0.0249095	0.0454761	0.547749	0.583864	0.867831	KIAA1109
ENSG00000158711	ELK4	5846.56	1.01978	0.0282553	0.0516167	0.547407	0.584099	0.867831	ETS transcription factor ELK4
ENSG00000171448	ZBTB26	583.962	0.977445	-0.0329133	0.0600487	-0.54811	0.583616	0.867831	zinc finger and BTB domain containing 26
ENSG00000184840	TMED9	1473.78	1.04415	0.0623254	0.113824	0.547558	0.583996	0.867831	transmembrane p24 trafficking protein 9
ENSG00000233381	NA	93.7365	1.14689	0.197722	0.361025	0.547668	0.58392	0.867831	NA
ENSG00000244198	NA	2590.74	0.939097	-0.0906533	0.165523	-0.547679	0.583912	0.867831	NA
ENSG00000257735	NA	28.811	0.916632	-0.125586	0.229219	-0.547886	0.58377	0.867831	NA
ENSG00000276085	CCL3L1	339.301	1.11669	0.159235	0.290826	0.547526	0.584018	0.867831	C-C motif chemokine ligand 3 like 1
ENSG00000108510	MED13	8481.77	0.985691	-0.0207919	0.0379913	-0.547281	0.584185	0.867846	mediator complex subunit 13
ENSG00000024048	UBR2	4723.23	1.02074	0.02961	0.0543278	0.545025	0.585736	0.868311	ubiquitin protein ligase E3 component n-recognin 2
ENSG00000079335	CDC14A	2473.34	0.95112	-0.0723003	0.132683	-0.544912	0.585814	0.868311	cell division cycle 14A
ENSG00000100603	SNW1	1908.47	0.989336	-0.0154672	0.0284052	-0.54452	0.586084	0.868311	SNW domain containing 1
ENSG00000105176	URI1	5397.35	0.986063	-0.0202485	0.0372729	-0.54325	0.586958	0.868311	URI1 prefoldin like chaperone
ENSG00000105341	DMAC2	478.299	1.02901	0.0412503	0.0755002	0.54636	0.584818	0.868311	distal membrane arm assembly component 2
ENSG00000107331	ABCA2	47.6496	1.12636	0.171669	0.315416	0.544262	0.586261	0.868311	ATP binding cassette subfamily A member 2
ENSG00000111752	PHC1	156.678	0.920105	-0.12013	0.221623	-0.542045	0.587787	0.868311	polyhomeotic homolog 1
ENSG00000112406	HECA	696.149	0.948457	-0.076345	0.140804	-0.542209	0.587675	0.868311	hdc homolog, cell cycle regulator
ENSG00000114346	ECT2	3197.74	1.02773	0.0394624	0.0724139	0.544956	0.585784	0.868311	epithelial cell transforming 2
ENSG00000117461	PIK3R3	840.697	0.947547	-0.0777313	0.142941	-0.5438	0.586579	0.868311	phosphoinositide-3-kinase regulatory subunit 3
ENSG00000119711	ALDH6A1	472.111	1.02894	0.0411656	0.0752924	0.546742	0.584556	0.868311	aldehyde dehydrogenase 6 family member A1
ENSG00000119771	KLHL29	5052.85	1.095	0.130935	0.240414	0.544621	0.586014	0.868311	kelch like family member 29
ENSG00000125812	GZF1	584.585	1.03801	0.0538211	0.0991313	0.542927	0.58718	0.868311	GDNF inducible zinc finger protein 1
ENSG00000134996	OSTF1	2114.25	0.975227	-0.0361907	0.0663867	-0.54515	0.58565	0.868311	osteoclast stimulating factor 1
ENSG00000135956	TMEM127	1169.46	1.01568	0.0224389	0.0413578	0.542555	0.587436	0.868311	transmembrane protein 127
ENSG00000136842	TMOD1	810.089	1.11713	0.159797	0.294902	0.541862	0.587913	0.868311	tropomodulin 1
ENSG00000136868	SLC31A1	1399.48	1.0282	0.0401262	0.0736277	0.544988	0.585762	0.868311	solute carrier family 31 member 1
ENSG00000137145	DENND4C	6242.85	0.974786	-0.036843	0.0677874	-0.543508	0.58678	0.868311	DENN domain containing 4C
ENSG00000137547	MRPL15	616.867	0.968999	-0.0454331	0.0831787	-0.546211	0.584921	0.868311	mitochondrial ribosomal protein L15
ENSG00000155363	MOV10	2164.81	1.029	0.041245	0.0755425	0.545985	0.585076	0.868311	Mov10 RISC complex RNA helicase
ENSG00000157911	PEX10	280.308	1.02477	0.0353038	0.0651524	0.541865	0.587912	0.868311	peroxisomal biogenesis factor 10
ENSG00000158941	CCAR2	1860.02	0.977063	-0.033476	0.0617069	-0.5425	0.587474	0.868311	cell cycle and apoptosis regulator 2
ENSG00000160185	UBASH3A	62.8968	0.865925	-0.207685	0.380898	-0.545252	0.58558	0.868311	ubiquitin associated and SH3 domain containing A
ENSG00000162736	NCSTN	1748	0.98307	-0.0246342	0.045349	-0.543214	0.586982	0.868311	nicastrin
ENSG00000164344	KLKB1	34.8885	1.1949	0.256884	0.472168	0.544053	0.586405	0.868311	kallikrein B1
ENSG00000164989	CCDC171	1451.77	0.943479	-0.0839374	0.154634	-0.542813	0.587259	0.868311	coiled-coil domain containing 171
ENSG00000167778	SPRYD3	671.453	1.03067	0.043576	0.0802286	0.543148	0.587028	0.868311	SPRY domain containing 3
ENSG00000168393	DTYMK	877.742	1.02668	0.037989	0.0698646	0.543752	0.586612	0.868311	deoxythymidylate kinase
ENSG00000169504	CLIC4	6328.84	1.03009	0.0427664	0.078638	0.543839	0.586552	0.868311	chloride intracellular channel 4
ENSG00000171320	ESCO2	1515	0.965953	-0.0499756	0.0918685	-0.54399	0.586448	0.868311	establishment of sister chromatid cohesion N-acetyltransferase 2
ENSG00000172009	THOP1	1800.77	1.02082	0.0297348	0.0545862	0.544731	0.585938	0.868311	thimet oligopeptidase 1
ENSG00000172845	SP3	8099.37	0.979808	-0.0294288	0.0543111	-0.541855	0.587918	0.868311	Sp3 transcription factor
ENSG00000175606	TMEM70	432.322	1.02982	0.042399	0.0780248	0.543405	0.586851	0.868311	transmembrane protein 70
ENSG00000178074	C2orf69	1039.02	1.0147	0.0210581	0.0386815	0.544397	0.586168	0.868311	chromosome 2 open reading frame 69
ENSG00000183486	MX2	3935.19	1.04607	0.064983	0.119867	0.542125	0.587733	0.868311	MX dynamin like GTPase 2
ENSG00000185697	MYBL1	697.1	0.891076	-0.16638	0.307046	-0.541875	0.587905	0.868311	MYB proto-oncogene like 1
ENSG00000185946	RNPC3	1411.77	0.985578	-0.0209588	0.0386663	-0.542042	0.587789	0.868311	RNA binding region (RNP1, RRM) containing 3
ENSG00000186468	RPS23	8522.21	0.971722	-0.041384	0.0757185	-0.546551	0.584687	0.868311	ribosomal protein S23
ENSG00000187699	C2orf88	1007.22	1.04484	0.0632846	0.116474	0.543336	0.586898	0.868311	chromosome 2 open reading frame 88
ENSG00000198176	TFDP1	4196.77	0.975588	-0.0356559	0.0655498	-0.543951	0.586475	0.868311	transcription factor Dp-1
ENSG00000213741	RPS29	2440.55	1.03165	0.0449582	0.0828072	0.542926	0.587181	0.868311	ribosomal protein S29
ENSG00000218226	NA	31.1302	1.07479	0.104049	0.190509	0.546162	0.584954	0.868311	NA
ENSG00000224479	NA	203.608	0.9269	-0.109514	0.201817	-0.54264	0.587377	0.868311	NA
ENSG00000227398	NA	1287.53	1.04015	0.0567852	0.104059	0.545701	0.585271	0.868311	NA
ENSG00000231858	STAT4-AS1	27.9452	1.12744	0.173049	0.318226	0.543792	0.586585	0.868311	STAT4 antisense RNA 1
ENSG00000233452	STXBP5-AS1	589.845	1.04809	0.0677678	0.124837	0.542849	0.587234	0.868311	STXBP5 antisense RNA 1
ENSG00000234261	NA	29.7968	1.12719	0.172731	0.317659	0.543761	0.586606	0.868311	NA
ENSG00000234558	NA	41.7406	0.941379	-0.087152	0.160381	-0.543407	0.58685	0.868311	NA
ENSG00000236756	DNAJC9-AS1	44.9309	0.942966	-0.0847218	0.156009	-0.543058	0.58709	0.868311	DNAJC9 and MRPS16 antisense RNA 1
ENSG00000248672	LY75-CD302	103.827	0.946667	-0.0790711	0.144772	-0.546177	0.584944	0.868311	LY75-CD302 readthrough
ENSG00000248673	LINC01331	94.6087	1.16716	0.223002	0.408953	0.545299	0.585548	0.868311	long intergenic non-protein coding RNA 1331
ENSG00000253816	NA	143.695	0.939003	-0.090798	0.167417	-0.542345	0.587581	0.868311	NA
ENSG00000261520	DLGAP1-AS5	32.5616	0.779013	-0.360281	0.660186	-0.545726	0.585254	0.868311	DLGAP1 antisense RNA 5
ENSG00000263482	NA	299.668	1.25865	0.331872	0.61073	0.543402	0.586853	0.868311	NA
ENSG00000263934	NA	8375.98	1.07891	0.109581	0.200578	0.546324	0.584843	0.868311	NA
ENSG00000266983	RANBP3-DT	55.3621	1.04779	0.0673493	0.124219	0.54218	0.587695	0.868311	RANBP3 divergent transcript
ENSG00000273294	C1QTNF3-AMACR	1624.35	0.976262	-0.0346595	0.0637092	-0.544027	0.586423	0.868311	C1QTNF3-AMACR readthrough (NMD candidate)
ENSG00000286136	NA	234.991	0.9612	-0.0570917	0.104953	-0.543975	0.586459	0.868311	NA
ENSG00000289985	NA	158.973	1.11291	0.15434	0.283165	0.545052	0.585718	0.868311	NA
ENSG00000290146	NA	226.888	0.968452	-0.0462476	0.0849231	-0.544582	0.586041	0.868311	NA
ENSG00000101670	LIPG	111.805	1.11151	0.152515	0.281585	0.541629	0.588074	0.868391	lipase G, endothelial type
ENSG00000178852	EFCAB13	1498.88	1.05112	0.0719259	0.1328	0.541611	0.588086	0.868391	EF-hand calcium binding domain 13
ENSG00000022840	RNF10	3038.99	0.984886	-0.0219719	0.0406016	-0.54116	0.588398	0.868766	ring finger protein 10
ENSG00000099785	MARCHF2	214.593	0.967838	-0.0471628	0.0873265	-0.540074	0.589146	0.868776	membrane associated ring-CH-type finger 2
ENSG00000103415	HMOX2	1036.32	0.970529	-0.0431562	0.079908	-0.540074	0.589146	0.868776	heme oxygenase 2
ENSG00000125257	ABCC4	8256.48	1.04815	0.067839	0.125542	0.540368	0.588943	0.868776	ATP binding cassette subfamily C member 4
ENSG00000127445	PIN1	689.521	1.02263	0.0322826	0.059774	0.540077	0.589144	0.868776	peptidylprolyl cis/trans isomerase, NIMA-interacting 1
ENSG00000151575	TEX9	4242.32	1.08865	0.122535	0.22651	0.540971	0.588527	0.868776	testis expressed 9
ENSG00000153250	RBMS1	448.308	0.882716	-0.179978	0.332755	-0.540874	0.588595	0.868776	RNA binding motif single stranded interacting protein 1
ENSG00000166452	AKIP1	250.754	1.03611	0.0511703	0.0946787	0.540463	0.588878	0.868776	A-kinase interacting protein 1
ENSG00000172175	MALT1	9988.91	1.03131	0.0444834	0.0823626	0.540092	0.589133	0.868776	MALT1 paracaspase
ENSG00000180185	FAHD1	172.2	0.963409	-0.0537796	0.0995147	-0.540419	0.588908	0.868776	fumarylacetoacetate hydrolase domain containing 1
ENSG00000185088	RPS27L	1233.77	0.972508	-0.0402187	0.0743365	-0.541036	0.588483	0.868776	ribosomal protein S27 like
ENSG00000198740	ZNF652	4460.32	1.02847	0.0405053	0.0749704	0.540284	0.589001	0.868776	zinc finger protein 652
ENSG00000225339	NA	117.218	1.03857	0.0545989	0.101081	0.54015	0.589094	0.868776	NA
ENSG00000279369	NA	97.4134	1.04734	0.0667313	0.123393	0.540802	0.588644	0.868776	NA
ENSG00000181218	H2AW	131.467	1.14491	0.195238	0.361661	0.539837	0.589309	0.868849	H2A.W histone
ENSG00000277147	LINC00869	2301.35	1.03112	0.0442057	0.0818765	0.539907	0.589261	0.868849	long intergenic non-protein coding RNA 869
ENSG00000135605	TEC	8754.77	1.02964	0.0421409	0.0781108	0.539502	0.589541	0.869106	tec protein tyrosine kinase
ENSG00000141034	GID4	412.617	1.0325	0.046142	0.0855417	0.53941	0.589604	0.869115	GID complex subunit 4 homolog
ENSG00000123562	MORF4L2	3297.74	1.01864	0.0266424	0.0494264	0.539031	0.589865	0.869154	mortality factor 4 like 2
ENSG00000157240	FZD1	85.1592	1.08266	0.114577	0.212501	0.539182	0.589761	0.869154	frizzled class receptor 1
ENSG00000158483	FAM86C1P	193.015	1.03954	0.0559453	0.103777	0.53909	0.589825	0.869154	family with sequence similarity 86 member C1, pseudogene
ENSG00000170298	LGALS9B	120.618	0.950585	-0.0731124	0.135655	-0.538959	0.589915	0.869154	galectin 9B
ENSG00000231074	HCG18	79.5367	1.0396	0.0560312	0.103948	0.539032	0.589865	0.869154	HLA complex group 18
ENSG00000103264	FBXO31	1054.52	0.972362	-0.0404343	0.0750823	-0.538533	0.590209	0.869491	F-box protein 31
ENSG00000147854	UHRF2	6332.73	0.986393	-0.0197656	0.0367075	-0.538461	0.590258	0.869491	ubiquitin like with PHD and ring finger domains 2
ENSG00000006459	KDM7A	314.718	1.09858	0.135642	0.25203	0.5382	0.590439	0.869526	lysine demethylase 7A
ENSG00000197429	IPP	660.395	0.982285	-0.025787	0.0479153	-0.538179	0.590454	0.869526	intracisternal A particle-promoted polypeptide
ENSG00000213160	KLHL23	979.973	1.04388	0.061958	0.115093	0.538332	0.590348	0.869526	kelch like family member 23
ENSG00000002549	LAP3	5610.48	0.971081	-0.0423368	0.0786798	-0.538089	0.590515	0.869533	leucine aminopeptidase 3
ENSG00000204439	C6orf47	321.671	1.02883	0.0410041	0.0762156	0.538002	0.590576	0.869538	chromosome 6 open reading frame 47
ENSG00000272084	NA	26.6672	0.924738	-0.112883	0.209859	-0.5379	0.590646	0.869558	NA
ENSG00000135480	KRT7	45.0112	0.882829	-0.179794	0.334313	-0.537802	0.590714	0.869563	keratin 7
ENSG00000167720	SRR	301.452	1.0373	0.0528352	0.0982562	0.537729	0.590764	0.869563	serine racemase
ENSG00000257851	HNRNPA3P10	37.5108	0.946155	-0.0798522	0.148522	-0.537644	0.590823	0.869566	heterogeneous nuclear ribonucleoprotein A3 pseudogene 10
ENSG00000196678	ERI2	653.008	1.02946	0.0418824	0.0779477	0.537315	0.59105	0.869748	ERI1 exoribonuclease family member 2
ENSG00000277125	NA	26.9553	0.931695	-0.102071	0.18997	-0.537299	0.591061	0.869748	NA
ENSG00000138468	SENP7	4755.49	0.977586	-0.0327052	0.06095	-0.53659	0.591551	0.870313	SUMO specific peptidase 7
ENSG00000153561	RMND5A	2656.18	0.985141	-0.0215982	0.0402518	-0.536578	0.591559	0.870313	required for meiotic nuclear division 5 homolog A
ENSG00000116731	PRDM2	10750.9	1.02228	0.0317949	0.0592739	0.536406	0.591678	0.870404	PR/SET domain 2
ENSG00000180581	NA	64.9845	0.950755	-0.0728544	0.135859	-0.536251	0.591785	0.870477	NA
ENSG00000247240	UBL7-DT	667.37	1.02657	0.0378341	0.0705763	0.536074	0.591907	0.870573	UBL7 divergent transcript
ENSG00000258181	NA	57.4403	1.10659	0.146125	0.272635	0.535973	0.591977	0.870591	NA
ENSG00000131495	NDUFA2	402.287	1.0328	0.0465575	0.0868968	0.535779	0.592111	0.870705	NADH:ubiquinone oxidoreductase subunit A2
ENSG00000005812	FBXL3	1383.36	1.01539	0.022031	0.0411669	0.535162	0.592538	0.870875	F-box and leucine rich repeat protein 3
ENSG00000138801	PAPSS1	2645.34	0.981408	-0.0270755	0.0505975	-0.535115	0.59257	0.870875	3'-phosphoadenosine 5'-phosphosulfate synthase 1
ENSG00000163053	SLC16A14	41.7624	1.15678	0.210111	0.39252	0.535287	0.592451	0.870875	solute carrier family 16 member 14
ENSG00000166803	PCLAF	28.6444	1.07769	0.107936	0.201671	0.535209	0.592506	0.870875	PCNA clamp associated factor
ENSG00000185864	NPIPB4	3169.36	0.967691	-0.0473814	0.0885357	-0.535167	0.592534	0.870875	nuclear pore complex interacting protein family member B4
ENSG00000253983	LOC105375903	33.8876	1.10033	0.13794	0.257592	0.535498	0.592306	0.870875	uncharacterized LOC105375903
ENSG00000086232	EIF2AK1	2405.58	0.978982	-0.0306457	0.0573034	-0.534797	0.59279	0.871114	eukaryotic translation initiation factor 2 alpha kinase 1
ENSG00000007545	CRAMP1	254.617	0.957358	-0.062869	0.11784	-0.53351	0.593681	0.871247	cramped chromatin regulator homolog 1
ENSG00000115211	EIF2B4	391.089	0.974897	-0.0366789	0.0687207	-0.533738	0.593523	0.871247	eukaryotic translation initiation factor 2B subunit delta
ENSG00000115649	CNPPD1	743.896	1.02754	0.039199	0.0734652	0.533573	0.593637	0.871247	cyclin Pas1/PHO80 domain containing 1
ENSG00000118514	ALDH8A1	149.685	0.907921	-0.139361	0.26088	-0.534196	0.593206	0.871247	aldehyde dehydrogenase 8 family member A1
ENSG00000125450	NUP85	1384.16	1.02074	0.0296088	0.0554234	0.534229	0.593183	0.871247	nucleoporin 85
ENSG00000154945	ANKRD40	881.569	0.978451	-0.0314279	0.0588873	-0.533695	0.593553	0.871247	ankyrin repeat domain 40
ENSG00000156521	TYSND1	391.864	0.959263	-0.0600019	0.112248	-0.534546	0.592964	0.871247	trypsin like peroxisomal matrix peptidase 1
ENSG00000157353	FCSK	395.955	1.02243	0.032008	0.0599951	0.533511	0.59368	0.871247	fucose kinase
ENSG00000164818	DNAAF5	1352.13	0.97467	-0.0370143	0.0692775	-0.53429	0.593141	0.871247	dynein axonemal assembly factor 5
ENSG00000167081	PBX3	25515.6	1.05194	0.0730492	0.13679	0.534025	0.593324	0.871247	PBX homeobox 3
ENSG00000178974	FBXO34	3234.65	1.02273	0.0324262	0.0607309	0.533932	0.593389	0.871247	F-box protein 34
ENSG00000232310	LINC03002	80.648	1.11567	0.157906	0.295624	0.534145	0.593241	0.871247	long intergenic non-protein coding RNA 3002
ENSG00000251600	LOC101927636	830.77	0.870671	-0.199801	0.374071	-0.534126	0.593254	0.871247	uncharacterized LOC101927636
ENSG00000272335	NA	111.982	0.965303	-0.0509465	0.0954618	-0.533685	0.593559	0.871247	NA
ENSG00000023909	GCLM	605.871	0.962213	-0.0555712	0.104306	-0.532771	0.594192	0.871458	glutamate-cysteine ligase modifier subunit
ENSG00000067829	IDH3G	947.411	1.02262	0.0322667	0.0605453	0.532935	0.594078	0.871458	isocitrate dehydrogenase (NAD(+)) 3 non-catalytic subunit gamma
ENSG00000074370	ATP2A3	4336.94	1.03463	0.0491104	0.092161	0.532876	0.594119	0.871458	ATPase sarcoplasmic/endoplasmic reticulum Ca2+ transporting 3
ENSG00000103942	HOMER2	658.887	0.966957	-0.0484765	0.0910148	-0.532622	0.594295	0.871458	homer scaffold protein 2
ENSG00000143653	SCCPDH	597.798	1.04471	0.0631027	0.118527	0.532392	0.594454	0.871458	saccharopine dehydrogenase (putative)
ENSG00000153487	ING1	340.358	1.03036	0.0431425	0.0809382	0.53303	0.594013	0.871458	inhibitor of growth family member 1
ENSG00000166342	NETO1	1821	0.874337	-0.193738	0.363893	-0.532404	0.594446	0.871458	neuropilin and tolloid like 1
ENSG00000169592	INO80E	858.409	1.01865	0.0266612	0.0500407	0.532791	0.594178	0.871458	INO80 complex subunit E
ENSG00000180370	PAK2	6059.33	1.01315	0.0188547	0.0354145	0.532399	0.594449	0.871458	p21 (RAC1) activated kinase 2
ENSG00000234423	LINC01250	52.3589	0.927176	-0.109084	0.204809	-0.532615	0.5943	0.871458	long intergenic non-protein coding RNA 1250
ENSG00000288961	NA	39.044	0.947869	-0.0772407	0.145082	-0.532394	0.594453	0.871458	NA
ENSG00000106009	BRAT1	556.146	1.02309	0.0329263	0.0618635	0.532242	0.594559	0.871527	BRCA1 associated ATM activator 1
ENSG00000152348	ATG10	4661.19	1.04013	0.0567689	0.106691	0.532089	0.594665	0.871599	autophagy related 10
ENSG00000072954	TMEM38A	738.828	1.04454	0.0628661	0.118177	0.531964	0.594751	0.871641	transmembrane protein 38A
ENSG00000100479	POLE2	1058.46	0.968216	-0.0465994	0.0876277	-0.531789	0.594872	0.871652	DNA polymerase epsilon 2, accessory subunit
ENSG00000197969	VPS13A	8381.51	0.97933	-0.0301325	0.0566557	-0.531852	0.594828	0.871652	vacuolar protein sorting 13 homolog A
ENSG00000163568	AIM2	1804.44	1.06413	0.0896712	0.168703	0.531531	0.595051	0.871745	absent in melanoma 2
ENSG00000258038	NA	83.3361	0.658667	-0.602378	1.13324	-0.531555	0.595034	0.871745	NA
ENSG00000013306	SLC25A39	1304.9	0.97417	-0.0377541	0.0711781	-0.530418	0.595822	0.871854	solute carrier family 25 member 39
ENSG00000085871	MGST2	772.493	0.919159	-0.121614	0.229186	-0.530635	0.595672	0.871854	microsomal glutathione S-transferase 2
ENSG00000087460	GNAS	14771.1	1.01656	0.0236898	0.0446558	0.530498	0.595767	0.871854	GNAS complex locus
ENSG00000111445	RFC5	959.752	1.02161	0.0308511	0.0581376	0.530656	0.595657	0.871854	replication factor C subunit 5
ENSG00000126821	SGPP1	2391.04	1.04566	0.0644179	0.121452	0.530399	0.595836	0.871854	sphingosine-1-phosphate phosphatase 1
ENSG00000132581	SDF2	485.863	1.01819	0.0260099	0.0489847	0.530981	0.595432	0.871854	stromal cell derived factor 2
ENSG00000153774	CFDP1	3362.86	1.02205	0.0314638	0.0592896	0.53068	0.59564	0.871854	craniofacial development protein 1
ENSG00000163348	PYGO2	661.273	1.0221	0.0315389	0.0594005	0.530954	0.59545	0.871854	pygopus family PHD finger 2
ENSG00000198246	SLC29A3	157.849	0.931857	-0.101819	0.19168	-0.531192	0.595286	0.871854	solute carrier family 29 member 3
ENSG00000198863	RUNDC1	606.284	1.02551	0.0363451	0.0684098	0.531286	0.595221	0.871854	RUN domain containing 1
ENSG00000232912	NA	53.8248	1.0608	0.0851482	0.160314	0.531133	0.595326	0.871854	NA
ENSG00000249456	NA	894.658	0.982587	-0.0253425	0.0477845	-0.530351	0.595869	0.871854	NA
ENSG00000260260	SNHG19	98.9333	0.953822	-0.0682077	0.128483	-0.53087	0.595509	0.871854	small nucleolar RNA host gene 19
ENSG00000225976	NA	28.5298	1.0969	0.133429	0.251673	0.530169	0.595994	0.871954	NA
ENSG00000100024	UPB1	102.482	1.15326	0.205714	0.388318	0.529756	0.596281	0.871954	beta-ureidopropionase 1
ENSG00000101294	HM13	5280.8	0.967721	-0.0473372	0.089339	-0.52986	0.596209	0.871954	histocompatibility minor 13
ENSG00000103226	NOMO3	1982.21	0.965599	-0.0505036	0.0952874	-0.530013	0.596103	0.871954	NODAL modulator 3
ENSG00000129562	DAD1	1926.91	1.02107	0.0300811	0.0567782	0.529799	0.596251	0.871954	defender against cell death 1
ENSG00000185432	METTL7A	33.4449	0.900684	-0.150907	0.284837	-0.529803	0.596248	0.871954	methyltransferase like 7A
ENSG00000065357	DGKA	1152.48	0.974624	-0.0370827	0.0700913	-0.529063	0.596762	0.871964	diacylglycerol kinase alpha
ENSG00000100083	GGA1	1309.13	1.02199	0.0313853	0.0593156	0.529123	0.59672	0.871964	golgi associated, gamma adaptin ear containing, ARF binding protein 1
ENSG00000136982	DSCC1	565.473	0.960005	-0.0588855	0.111207	-0.529512	0.59645	0.871964	DNA replication and sister chromatid cohesion 1
ENSG00000153208	MERTK	118.928	0.921438	-0.11804	0.22318	-0.528903	0.596873	0.871964	MER proto-oncogene, tyrosine kinase
ENSG00000168811	IL12A	188.49	1.06331	0.0885581	0.167199	0.529657	0.596349	0.871964	interleukin 12A
ENSG00000174137	FAM53A	107.946	1.12464	0.169469	0.320223	0.529222	0.596652	0.871964	family with sequence similarity 53 member A
ENSG00000174579	MSL2	3355.82	0.9857	-0.0207796	0.039252	-0.529388	0.596536	0.871964	MSL complex subunit 2
ENSG00000177694	NAALADL2	41.1227	0.922675	-0.116105	0.219552	-0.528826	0.596926	0.871964	N-acetylated alpha-linked acidic dipeptidase like 2
ENSG00000185404	SP140L	3246.17	1.04007	0.056684	0.107203	0.528757	0.596974	0.871964	SP140 nuclear body protein like
ENSG00000227953	NA	53.6293	0.932098	-0.101447	0.191745	-0.529074	0.596754	0.871964	NA
ENSG00000261231	LINC02133	176.253	0.938389	-0.0917425	0.173292	-0.529411	0.59652	0.871964	long intergenic non-protein coding RNA 2133
ENSG00000282995	NA	246.083	0.861062	-0.21581	0.408076	-0.528848	0.596911	0.871964	NA
ENSG00000140992	PDPK1	2651.91	1.01504	0.0215418	0.0407724	0.528343	0.597261	0.872048	3-phosphoinositide dependent protein kinase 1
ENSG00000152219	ARL14EP	1011.44	0.978673	-0.0311008	0.05886	-0.528386	0.597231	0.872048	ADP ribosylation factor like GTPase 14 effector protein
ENSG00000152749	GPR180	1751.94	1.0304	0.0432014	0.0817394	0.528527	0.597134	0.872048	G protein-coupled receptor 180
ENSG00000230658	NA	35.8591	1.09383	0.129391	0.244886	0.528371	0.597242	0.872048	NA
ENSG00000158169	FANCC	3958.34	0.964362	-0.0523534	0.0991093	-0.528239	0.597334	0.872071	FA complementation group C
ENSG00000101445	PPP1R16B	14815	0.96869	-0.0458924	0.0869274	-0.52794	0.597541	0.872123	protein phosphatase 1 regulatory subunit 16B
ENSG00000230989	HSBP1	151.491	1.03503	0.0496725	0.0940743	0.528013	0.59749	0.872123	heat shock factor binding protein 1
ENSG00000236349	NA	82.5785	1.03976	0.0562441	0.106509	0.52807	0.597451	0.872123	NA
ENSG00000186448	ZNF197	869.078	0.979567	-0.0297835	0.0564403	-0.527699	0.597708	0.872283	zinc finger protein 197
ENSG00000155366	RHOC	766.607	1.03649	0.051709	0.0980363	0.527448	0.597883	0.872395	ras homolog family member C
ENSG00000166167	BTRC	3496.7	0.985337	-0.0213115	0.0404068	-0.527423	0.5979	0.872395	beta-transducin repeat containing E3 ubiquitin protein ligase
ENSG00000138031	ADCY3	3339.54	1.02129	0.0303965	0.0576793	0.526992	0.598199	0.872748	adenylate cyclase 3
ENSG00000143224	PPOX	211.27	1.0278	0.0395555	0.0750957	0.526734	0.598378	0.872927	protoporphyrinogen oxidase
ENSG00000154889	MPPE1	942.975	0.95961	-0.0594803	0.112957	-0.526573	0.59849	0.873006	metallophosphoesterase 1
ENSG00000228570	NUTM2E	159.795	0.96586	-0.0501143	0.095187	-0.526482	0.598553	0.873014	NUT family member 2E
ENSG00000251442	NA	23.5406	0.852074	-0.230949	0.438745	-0.526385	0.598621	0.873029	NA
ENSG00000103326	CAPN15	1856.96	0.968731	-0.0458318	0.0871497	-0.525897	0.59896	0.873356	calpain 15
ENSG00000227671	NA	3055.73	0.985652	-0.0208501	0.0396456	-0.525912	0.598949	0.873356	NA
ENSG00000149474	KAT14	797.652	0.972443	-0.0403148	0.0766927	-0.525667	0.599119	0.873505	lysine acetyltransferase 14
ENSG00000108963	DPH1	306.618	1.02867	0.0407867	0.0776189	0.525474	0.599254	0.873618	diphthamide biosynthesis 1
ENSG00000186395	KRT10	175.659	0.962673	-0.0548828	0.104499	-0.525199	0.599445	0.873729	keratin 10
ENSG00000247516	MIR4458HG	49.2401	1.0946	0.130408	0.248293	0.525218	0.599432	0.873729	MIR4458 host gene
ENSG00000068079	IFI35	1345.11	0.965236	-0.051046	0.0972458	-0.524918	0.59964	0.873769	interferon induced protein 35
ENSG00000105655	ISYNA1	142.796	1.06315	0.0883436	0.168302	0.524912	0.599644	0.873769	inositol-3-phosphate synthase 1
ENSG00000250959	GLUD1P3	194.921	0.967767	-0.0472683	0.0900456	-0.524937	0.599627	0.873769	glutamate dehydrogenase 1 pseudogene 3
ENSG00000166900	STX3	43.3648	0.91628	-0.12614	0.240392	-0.524727	0.599773	0.873873	syntaxin 3
ENSG00000102226	USP11	893.922	0.979898	-0.0292963	0.055913	-0.523962	0.600305	0.874564	ubiquitin specific peptidase 11
ENSG00000204435	CSNK2B	75.056	0.911063	-0.134377	0.256588	-0.523708	0.600482	0.874654	casein kinase 2 beta
ENSG00000249364	LINC02997	36.337	1.133	0.180154	0.343978	0.523736	0.600462	0.874654	long intergenic non-protein coding RNA 2997
ENSG00000272894	NA	29.9094	1.06455	0.0902471	0.172393	0.523496	0.600629	0.874785	NA
ENSG00000147140	NONO	6140.85	0.983681	-0.0237382	0.0453833	-0.52306	0.600932	0.874825	non-POU domain containing octamer binding
ENSG00000162882	HAAO	433.089	0.932	-0.101598	0.19419	-0.52319	0.600842	0.874825	3-hydroxyanthranilate 3,4-dioxygenase
ENSG00000166272	WBP1L	2485.14	1.00951	0.0136602	0.0261144	0.52309	0.600912	0.874825	WW domain binding protein 1 like
ENSG00000183666	GUSBP1	3666.46	0.972484	-0.0402541	0.0769611	-0.523045	0.600943	0.874825	GUSB pseudogene 1
ENSG00000249236	NA	35.4425	0.921087	-0.118591	0.226631	-0.523279	0.60078	0.874825	NA
ENSG00000173171	MTX1	143.886	1.03115	0.0442548	0.0846442	0.522833	0.60109	0.874955	metaxin 1
ENSG00000129460	NGDN	699.357	0.983983	-0.0232954	0.0445631	-0.52275	0.601148	0.874956	neuroguidin
ENSG00000006712	PAF1	702.924	1.02277	0.0324774	0.0622172	0.522	0.60167	0.875004	PAF1 homolog, Paf1/RNA polymerase II complex component
ENSG00000053918	KCNQ1	398.611	0.916922	-0.125129	0.239644	-0.522144	0.60157	0.875004	potassium voltage-gated channel subfamily Q member 1
ENSG00000065060	UHRF1BP1	3086.92	1.01761	0.025183	0.0482213	0.522238	0.601505	0.875004	UHRF1 binding protein 1
ENSG00000108443	RPS6KB1	1530.71	0.983384	-0.0241727	0.046326	-0.521795	0.601813	0.875004	ribosomal protein S6 kinase B1
ENSG00000122140	MRPS2	601.336	1.02911	0.0413933	0.0793178	0.521867	0.601763	0.875004	mitochondrial ribosomal protein S2
ENSG00000175390	EIF3F	2338.42	0.976097	-0.0349034	0.0668478	-0.522132	0.601578	0.875004	eukaryotic translation initiation factor 3 subunit F
ENSG00000177602	HASPIN	433.349	1.0352	0.0499116	0.0955702	0.522251	0.601496	0.875004	histone H3 associated protein kinase
ENSG00000182446	NPLOC4	4167.08	0.968551	-0.0461004	0.0882523	-0.52237	0.601413	0.875004	NPL4 homolog, ubiquitin recognition factor
ENSG00000184887	BTBD6	203.742	0.946825	-0.0788301	0.150999	-0.522057	0.601631	0.875004	BTB domain containing 6
ENSG00000214837	LINC01347	278.47	0.919877	-0.120487	0.230856	-0.521914	0.60173	0.875004	long intergenic non-protein coding RNA 1347
ENSG00000279865	NA	24.8444	1.06752	0.0942671	0.180483	0.522305	0.601458	0.875004	NA
ENSG00000196951	SCOC-AS1	248.581	1.0502	0.0706684	0.135532	0.521416	0.602077	0.875304	SCOC antisense RNA 1
ENSG00000137486	ARRB1	161.235	0.864157	-0.210634	0.404091	-0.521255	0.602189	0.875384	arrestin beta 1
ENSG00000103351	CLUAP1	183.572	0.965397	-0.0508061	0.0975317	-0.520919	0.602423	0.875478	clusterin associated protein 1
ENSG00000124198	ARFGEF2	7378.27	1.01977	0.0282368	0.0542268	0.520717	0.602564	0.875478	ADP ribosylation factor guanine nucleotide exchange factor 2
ENSG00000137413	TAF8	1149.86	0.986477	-0.0196431	0.0377269	-0.520665	0.6026	0.875478	TATA-box binding protein associated factor 8
ENSG00000146410	MTFR2	560.185	1.02689	0.0382846	0.0735405	0.520592	0.602651	0.875478	mitochondrial fission regulator 2
ENSG00000151746	BICD1	6692.33	1.03742	0.0530038	0.10178	0.520766	0.60253	0.875478	BICD cargo adaptor 1
ENSG00000152926	ZNF117	646.529	0.938384	-0.0917498	0.176244	-0.520584	0.602656	0.875478	zinc finger protein 117
ENSG00000170248	PDCD6IP	5227.17	1.01514	0.0216729	0.0416049	0.520923	0.602421	0.875478	programmed cell death 6 interacting protein
ENSG00000131401	NAPSB	1134.49	1.06954	0.0969902	0.186402	0.520328	0.602835	0.875487	napsin B aspartic peptidase, pseudogene
ENSG00000184207	PGP	264.784	0.954734	-0.066829	0.128434	-0.520339	0.602827	0.875487	phosphoglycolate phosphatase
ENSG00000271976	NA	96.8969	0.959343	-0.0598817	0.115077	-0.520361	0.602812	0.875487	NA
ENSG00000070404	FSTL3	45.689	0.911984	-0.132919	0.25602	-0.519175	0.603639	0.875874	follistatin like 3
ENSG00000081870	HSPB11	1236.15	1.01511	0.0216374	0.0416688	0.51927	0.603573	0.875874	heat shock protein family B (small) member 11
ENSG00000090621	PABPC4	4861.99	0.963011	-0.0543758	0.104767	-0.519019	0.603748	0.875874	poly(A) binding protein cytoplasmic 4
ENSG00000107957	SH3PXD2A	3632.6	1.02991	0.0425124	0.0819033	0.519056	0.603722	0.875874	SH3 and PX domains 2A
ENSG00000119383	PTPA	740.21	0.978898	-0.0307703	0.0592596	-0.519245	0.60359	0.875874	protein phosphatase 2 phosphatase activator
ENSG00000137875	BCL2L10	66.7164	1.11925	0.162529	0.312876	0.519469	0.603434	0.875874	BCL2 like 10
ENSG00000145604	SKP2	1660.63	0.977211	-0.0332586	0.0640977	-0.518874	0.603849	0.875874	S-phase kinase associated protein 2
ENSG00000145882	PCYOX1L	585.207	0.971554	-0.0416333	0.0800891	-0.519837	0.603177	0.875874	prenylcysteine oxidase 1 like
ENSG00000148180	GSN	1108.75	0.954383	-0.0673602	0.12981	-0.518912	0.603822	0.875874	gelsolin
ENSG00000149679	CABLES2	465.293	1.04021	0.0568725	0.109603	0.518897	0.603833	0.875874	Cdk5 and Abl enzyme substrate 2
ENSG00000153896	ZNF599	67.1452	1.06361	0.0889654	0.171307	0.519333	0.603528	0.875874	zinc finger protein 599
ENSG00000176390	CRLF3	1842.96	1.01585	0.0226878	0.0436696	0.519533	0.603389	0.875874	cytokine receptor like factor 3
ENSG00000214223	HNRNPA1P10	1638.49	0.974014	-0.0379862	0.0731204	-0.519502	0.603411	0.875874	heterogeneous nuclear ribonucleoprotein A1 pseudogene 10
ENSG00000102977	ACD	273.46	1.03076	0.0437059	0.0842949	0.518489	0.604117	0.876013	ACD shelterin complex subunit and telomerase recruitment factor
ENSG00000140284	SLC27A2	48.7875	0.864605	-0.209886	0.404719	-0.518597	0.604042	0.876013	solute carrier family 27 member 2
ENSG00000147586	MRPS28	45.607	0.947241	-0.0781961	0.150796	-0.518556	0.604071	0.876013	mitochondrial ribosomal protein S28
ENSG00000107864	CPEB3	2188.04	0.943369	-0.084106	0.162242	-0.518399	0.60418	0.876021	cytoplasmic polyadenylation element binding protein 3
ENSG00000243466	IGKV1-5	2924.98	0.792424	-0.335655	0.648201	-0.517826	0.604579	0.876516	immunoglobulin kappa variable 1-5
ENSG00000000419	DPM1	1598	0.987572	-0.0180417	0.0348992	-0.516965	0.605181	0.876547	dolichyl-phosphate mannosyltransferase subunit 1, catalytic
ENSG00000105323	HNRNPUL1	6690.87	1.01429	0.0204679	0.0395719	0.517234	0.604993	0.876547	heterogeneous nuclear ribonucleoprotein U like 1
ENSG00000113441	LNPEP	15396.9	0.965839	-0.0501455	0.0969455	-0.517255	0.604978	0.876547	leucyl and cystinyl aminopeptidase
ENSG00000115902	SLC1A4	3821.16	1.04426	0.0624813	0.120897	0.516814	0.605286	0.876547	solute carrier family 1 member 4
ENSG00000116514	RNF19B	508.372	1.04886	0.0688226	0.133206	0.516665	0.60539	0.876547	ring finger protein 19B
ENSG00000125650	PSPN	31.5598	1.06826	0.0952659	0.18407	0.517551	0.604772	0.876547	persephin
ENSG00000133121	STARD13	4905.86	0.937076	-0.0937617	0.181544	-0.516469	0.605527	0.876547	StAR related lipid transfer domain containing 13
ENSG00000136158	SPRY2	72.1968	0.877971	-0.187754	0.362868	-0.517417	0.604865	0.876547	sprouty RTK signaling antagonist 2
ENSG00000139044	B4GALNT3	57.1908	1.19844	0.261152	0.505448	0.516673	0.605384	0.876547	beta-1,4-N-acetyl-galactosaminyltransferase 3
ENSG00000149177	PTPRJ	2849.32	0.85752	-0.221758	0.429086	-0.516815	0.605285	0.876547	protein tyrosine phosphatase receptor type J
ENSG00000149262	INTS4	2920.09	0.981322	-0.0272021	0.052677	-0.516395	0.605579	0.876547	integrator complex subunit 4
ENSG00000150712	MTMR12	2446.81	1.01836	0.0262435	0.0507029	0.517595	0.604741	0.876547	myotubularin related protein 12
ENSG00000184209	SNRNP35	601.272	0.980269	-0.02875	0.0555718	-0.517348	0.604913	0.876547	small nuclear ribonucleoprotein U11/U12 subunit 35
ENSG00000186446	ZNF501	67.697	0.933167	-0.0997932	0.1932	-0.516527	0.605486	0.876547	zinc finger protein 501
ENSG00000197299	BLM	2977.64	0.969202	-0.0451309	0.0873161	-0.516868	0.605248	0.876547	BLM RecQ like helicase
ENSG00000261777	DDX19A-DT	170.68	0.958369	-0.0613472	0.118705	-0.516805	0.605292	0.876547	DDX19A divergent transcript
ENSG00000282840	NA	68.9977	1.06341	0.0886928	0.171704	0.516545	0.605474	0.876547	NA
ENSG00000080986	NDC80	2000.29	1.02843	0.0404466	0.0783538	0.516205	0.605711	0.876628	NDC80 kinetochore complex component
ENSG00000157933	SKI	2174.73	0.973793	-0.0383127	0.0742279	-0.51615	0.605749	0.876628	SKI proto-oncogene
ENSG00000121542	SEC22A	2323.11	0.977181	-0.0333018	0.0645399	-0.515987	0.605864	0.876655	SEC22 homolog A, vesicle trafficking protein
ENSG00000248309	MEF2C-AS1	7663.66	0.945301	-0.0811546	0.157289	-0.515959	0.605883	0.876655	MEF2C antisense RNA 1
ENSG00000060069	CTDP1	1720.2	1.0183	0.026157	0.0507701	0.515205	0.60641	0.876702	CTD phosphatase subunit 1
ENSG00000137161	CNPY3	1573.57	1.03042	0.0432322	0.0838344	0.515685	0.606074	0.876702	canopy FGF signaling regulator 3
ENSG00000160256	SLX9	855.159	0.976202	-0.0347484	0.0674254	-0.51536	0.606301	0.876702	SLX9 ribosome biogenesis factor
ENSG00000169567	HINT1	2337.32	1.01334	0.0191146	0.0370888	0.515373	0.606293	0.876702	histidine triad nucleotide binding protein 1
ENSG00000175182	FAM131A	77.7632	1.04691	0.0661417	0.128376	0.515217	0.606401	0.876702	family with sequence similarity 131 member A
ENSG00000175854	SWI5	221.341	1.02993	0.0425414	0.0825772	0.515171	0.606434	0.876702	SWI5 homologous recombination repair protein
ENSG00000186141	POLR3C	1230.67	0.985104	-0.0216523	0.0419905	-0.515647	0.606101	0.876702	RNA polymerase III subunit C
ENSG00000226869	LHFPL3-AS1	35.3023	1.15718	0.210612	0.408786	0.515214	0.606403	0.876702	LHFPL3 antisense RNA 1
ENSG00000290085	NA	109.866	0.963821	-0.0531636	0.103123	-0.515535	0.606179	0.876702	NA
ENSG00000105171	POP4	554.396	0.979168	-0.0303713	0.0589651	-0.515073	0.606502	0.876717	POP4 homolog, ribonuclease P/MRP subunit
ENSG00000075856	SART3	3224.02	0.986069	-0.0202394	0.0393367	-0.514517	0.606891	0.876732	spliceosome associated factor 3, U4/U6 recycling protein
ENSG00000091640	SPAG7	555.067	0.976024	-0.0350116	0.0680008	-0.514871	0.606643	0.876732	sperm associated antigen 7
ENSG00000104290	FZD3	1573.34	0.942696	-0.0851361	0.165584	-0.514155	0.607144	0.876732	frizzled class receptor 3
ENSG00000117586	TNFSF4	560.088	0.919322	-0.121358	0.235951	-0.514334	0.607019	0.876732	TNF superfamily member 4
ENSG00000133739	LRRCC1	659.888	0.960484	-0.0581672	0.113011	-0.514703	0.60676	0.876732	leucine rich repeat and coiled-coil centrosomal protein 1
ENSG00000144747	TMF1	2624.13	1.03326	0.0472062	0.0916776	0.514916	0.606612	0.876732	TATA element modulatory factor 1
ENSG00000151725	CENPU	1527.47	1.0241	0.034363	0.0667919	0.514477	0.606918	0.876732	centromere protein U
ENSG00000163479	SSR2	2841	1.02843	0.0404367	0.0785781	0.514605	0.606829	0.876732	signal sequence receptor subunit 2
ENSG00000182156	ENPP7	46.1238	0.849788	-0.234825	0.456579	-0.514314	0.607033	0.876732	ectonucleotide pyrophosphatase/phosphodiesterase 7
ENSG00000205670	SMIM11	345.413	0.969657	-0.0444532	0.0864069	-0.514464	0.606928	0.876732	small integral membrane protein 11
ENSG00000267699	NA	247.238	0.964006	-0.0528859	0.10286	-0.514153	0.607145	0.876732	NA
ENSG00000008441	NFIX	58.5839	1.08703	0.120385	0.234291	0.513827	0.607373	0.876894	nuclear factor I X
ENSG00000165949	IFI27	143.672	1.11056	0.151292	0.294394	0.513909	0.607315	0.876894	interferon alpha inducible protein 27
ENSG00000167202	TBC1D2B	2930.6	0.976119	-0.0348707	0.0679213	-0.513399	0.607672	0.87692	TBC1 domain family member 2B
ENSG00000170899	GSTA4	85.2133	1.10526	0.144384	0.281237	0.51339	0.607679	0.87692	glutathione S-transferase alpha 4
ENSG00000177646	ACAD9	2345.71	1.01345	0.0192687	0.037528	0.513448	0.607638	0.87692	acyl-CoA dehydrogenase family member 9
ENSG00000186222	BLOC1S4	101.53	0.964096	-0.0527514	0.102705	-0.513619	0.607518	0.87692	biogenesis of lysosomal organelles complex 1 subunit 4
ENSG00000188211	NCR3LG1	318.469	1.05492	0.0771371	0.150188	0.513604	0.607529	0.87692	natural killer cell cytotoxicity receptor 3 ligand 1
ENSG00000105270	CLIP3	52.4376	1.08363	0.115873	0.225961	0.512802	0.60809	0.876939	CAP-Gly domain containing linker protein 3
ENSG00000116521	SCAMP3	735.425	1.0299	0.0424979	0.0828985	0.51265	0.608196	0.876939	secretory carrier membrane protein 3
ENSG00000119979	DENND10	324.991	0.97518	-0.036259	0.0706926	-0.512912	0.608013	0.876939	DENN domain containing 10
ENSG00000167785	ZNF558	464.09	1.05547	0.0778814	0.151737	0.513268	0.607764	0.876939	zinc finger protein 558
ENSG00000179344	HLA-DQB1	1674.95	0.78259	-0.353672	0.689917	-0.51263	0.60821	0.876939	major histocompatibility complex, class II, DQ beta 1
ENSG00000231304	SGO1-AS1	3062.28	1.09943	0.136753	0.266753	0.512656	0.608192	0.876939	SGO1 antisense RNA 1
ENSG00000238042	LINC02257	68.2072	1.10411	0.142881	0.278469	0.513095	0.607885	0.876939	long intergenic non-protein coding RNA 2257
ENSG00000256628	ZBTB11-AS1	77.3584	0.953045	-0.0693832	0.135264	-0.512947	0.607989	0.876939	ZBTB11 antisense RNA 1
ENSG00000261804	NA	54.891	0.888292	-0.170894	0.333181	-0.512915	0.60801	0.876939	NA
ENSG00000074266	EED	3190.16	1.02547	0.0362795	0.0708363	0.512159	0.608539	0.877071	embryonic ectoderm development
ENSG00000151413	NUBPL	4893.56	1.01467	0.0210172	0.0410362	0.512161	0.608538	0.877071	NUBP iron-sulfur cluster assembly factor, mitochondrial
ENSG00000152229	PSTPIP2	750.021	0.891212	-0.166159	0.324473	-0.512088	0.608589	0.877071	proline-serine-threonine phosphatase interacting protein 2
ENSG00000247934	NA	60.2998	1.05904	0.0827531	0.161499	0.512407	0.608366	0.877071	NA
ENSG00000261758	NA	25.2833	1.07065	0.0984872	0.192269	0.512236	0.608486	0.877071	NA
ENSG00000108666	C17orf75	355.896	0.979372	-0.030071	0.0587331	-0.511995	0.608655	0.877082	chromosome 17 open reading frame 75
ENSG00000102554	KLF5	119.632	0.882645	-0.180095	0.351835	-0.511873	0.60874	0.877114	Kruppel like factor 5
ENSG00000169599	NFU1	499.245	1.02473	0.0352461	0.0688672	0.511799	0.608792	0.877114	NFU1 iron-sulfur cluster scaffold
ENSG00000143127	ITGA10	100.28	1.04594	0.0648052	0.126663	0.511634	0.608907	0.877114	integrin subunit alpha 10
ENSG00000169372	CRADD	2631.4	0.980356	-0.0286228	0.0559379	-0.511689	0.608869	0.877114	CASP2 and RIPK1 domain containing adaptor with death domain
ENSG00000095139	ARCN1	4443.31	1.01654	0.0236707	0.0463271	0.510947	0.609388	0.877199	archain 1
ENSG00000142396	ERVK3-1	40.8605	0.922383	-0.116561	0.227906	-0.511446	0.609039	0.877199	endogenous retrovirus group K3 member 1
ENSG00000144852	NR1I2	42.4027	0.919186	-0.121572	0.237811	-0.511212	0.609202	0.877199	nuclear receptor subfamily 1 group I member 2
ENSG00000170324	FRMPD2	192.457	0.878435	-0.186992	0.365946	-0.510983	0.609363	0.877199	FERM and PDZ domain containing 2
ENSG00000215252	GOLGA8B	6586.06	1.07359	0.102446	0.200508	0.510933	0.609398	0.877199	golgin A8 family member B
ENSG00000223396	NA	31.643	0.929782	-0.105036	0.205593	-0.510892	0.609426	0.877199	NA
ENSG00000240563	L1TD1	57.3211	1.2856	0.362445	0.709029	0.511185	0.609222	0.877199	LINE1 type transposase domain containing 1
ENSG00000271605	MILR1	94.1319	1.14952	0.201036	0.393283	0.511173	0.60923	0.877199	mast cell immunoglobulin like receptor 1
ENSG00000125351	UPF3B	733.295	0.979479	-0.0299141	0.0585716	-0.510727	0.609542	0.877282	UPF3B regulator of nonsense mediated mRNA decay
ENSG00000156113	KCNMA1	1515.71	1.26368	0.337627	0.66148	0.510411	0.609764	0.877435	potassium calcium-activated channel subfamily M alpha 1
ENSG00000166340	TPP1	385.134	1.04133	0.0584272	0.114467	0.510427	0.609752	0.877435	tripeptidyl peptidase 1
ENSG00000108821	COL1A1	25.2386	1.15992	0.214022	0.419413	0.510289	0.609849	0.877476	collagen type I alpha 1 chain
ENSG00000132646	PCNA	3143.63	0.972289	-0.0405432	0.0794763	-0.51013	0.609961	0.877553	proliferating cell nuclear antigen
ENSG00000104375	STK3	11861.8	1.06331	0.0885658	0.173714	0.509837	0.610166	0.87763	serine/threonine kinase 3
ENSG00000135899	SP110	7677.89	1.03039	0.0431879	0.084689	0.509958	0.610081	0.87763	SP110 nuclear body protein
ENSG00000284707	NA	1781.69	0.927022	-0.109324	0.214443	-0.509806	0.610187	0.87763	NA
ENSG00000103811	CTSH	5551.57	1.06829	0.0952991	0.187002	0.509616	0.610321	0.877739	cathepsin H
ENSG00000219200	RNASEK	36.2098	0.939195	-0.0905041	0.177624	-0.509525	0.610384	0.877748	ribonuclease K
ENSG00000096996	IL12RB1	941.722	0.968616	-0.0460036	0.0905046	-0.508301	0.611242	0.877881	interleukin 12 receptor subunit beta 1
ENSG00000101558	VAPA	4040.14	1.01407	0.0201637	0.0396093	0.509064	0.610708	0.877881	VAMP associated protein A
ENSG00000102967	DHODH	390.557	0.974714	-0.0369489	0.0726835	-0.508353	0.611206	0.877881	dihydroorotate dehydrogenase (quinone)
ENSG00000116675	DNAJC6	175.996	0.87626	-0.190569	0.374444	-0.508938	0.610796	0.877881	DnaJ heat shock protein family (Hsp40) member C6
ENSG00000120963	ZNF706	2292.59	1.02066	0.0295012	0.0580589	0.508125	0.611366	0.877881	zinc finger protein 706
ENSG00000123091	RNF11	1417.35	0.980405	-0.0285497	0.0561516	-0.50844	0.611145	0.877881	ring finger protein 11
ENSG00000124374	PAIP2B	53.1065	1.09893	0.136103	0.267915	0.50801	0.611447	0.877881	poly(A) binding protein interacting protein 2B
ENSG00000125247	TMTC4	922.968	0.950435	-0.0733399	0.144138	-0.508816	0.610881	0.877881	transmembrane O-mannosyltransferase targeting cadherins 4
ENSG00000128915	ICE2	3081.02	0.983019	-0.0247095	0.0486126	-0.508294	0.611247	0.877881	interactor of little elongation complex ELL subunit 2
ENSG00000136874	STX17	2849.5	0.982783	-0.0250548	0.0493368	-0.507831	0.611572	0.877881	syntaxin 17
ENSG00000155093	PTPRN2	84.4875	0.925287	-0.112027	0.220088	-0.509011	0.610745	0.877881	protein tyrosine phosphatase receptor type N2
ENSG00000163156	SCNM1	360.105	1.02273	0.0324268	0.0637972	0.50828	0.611257	0.877881	sodium channel modifier 1
ENSG00000173275	ZNF449	164.936	1.03754	0.0531733	0.104676	0.507978	0.611469	0.877881	zinc finger protein 449
ENSG00000185811	IKZF1	10771.6	0.967066	-0.0483132	0.0951322	-0.507853	0.611556	0.877881	IKAROS family zinc finger 1
ENSG00000186834	HEXIM1	640.925	0.975128	-0.0363367	0.0713585	-0.509214	0.610603	0.877881	HEXIM P-TEFb complex subunit 1
ENSG00000257815	PRANCR	593.783	1.05577	0.0782928	0.15382	0.508991	0.610759	0.877881	progenitor renewal associated non-coding RNA
ENSG00000284946	NA	24.3432	1.06972	0.0972275	0.191135	0.508686	0.610972	0.877881	NA
ENSG00000286787	NA	475.001	0.959708	-0.0593331	0.116685	-0.508488	0.611111	0.877881	NA
ENSG00000287757	NA	23.5701	0.928046	-0.107732	0.212061	-0.508024	0.611436	0.877881	NA
ENSG00000065057	NTHL1	135.596	1.03825	0.054152	0.106824	0.506925	0.612207	0.878255	nth like DNA glycosylase 1
ENSG00000104147	OIP5	466.538	1.0279	0.0396932	0.0782743	0.507104	0.612082	0.878255	Opa interacting protein 5
ENSG00000116266	STXBP3	1569.45	0.982856	-0.0249487	0.0492024	-0.507062	0.612111	0.878255	syntaxin binding protein 3
ENSG00000139645	ANKRD52	2180.72	0.970848	-0.0426824	0.0842464	-0.506638	0.612409	0.878255	ankyrin repeat domain 52
ENSG00000153975	ZUP1	1432.57	0.982764	-0.025083	0.0494526	-0.507214	0.612005	0.878255	zinc finger containing ubiquitin peptidase 1
ENSG00000159915	ZNF233	43.6608	0.901237	-0.150021	0.296021	-0.506792	0.612301	0.878255	zinc finger protein 233
ENSG00000178028	DMAP1	582.605	0.983438	-0.0240933	0.0475519	-0.506673	0.612384	0.878255	DNA methyltransferase 1 associated protein 1
ENSG00000240038	AMY2B	392.884	0.966328	-0.0494155	0.0975359	-0.506639	0.612408	0.878255	amylase alpha 2B
ENSG00000267152	NA	35.4555	0.94379	-0.0834615	0.164676	-0.506823	0.612279	0.878255	NA
ENSG00000285669	NA	97.7634	1.03482	0.0493859	0.0973601	0.50725	0.61198	0.878255	NA
ENSG00000231527	FAM27C	1707.02	1.04534	0.063972	0.126356	0.506285	0.612657	0.878445	family with sequence similarity 27 member C
ENSG00000255052	LOC112268389	67.6043	0.909255	-0.137244	0.271052	-0.506338	0.61262	0.878445	uncharacterized LOC112268389
ENSG00000259039	NA	35.0367	1.11332	0.154869	0.305949	0.50619	0.612723	0.878457	NA
ENSG00000137462	TLR2	56.0368	0.877484	-0.188555	0.372663	-0.505966	0.612881	0.87849	toll like receptor 2
ENSG00000139154	AEBP2	4586.95	0.969501	-0.0446851	0.088326	-0.505912	0.612919	0.87849	AE binding protein 2
ENSG00000172469	MANEA	1623.1	0.961728	-0.0562994	0.111254	-0.506044	0.612825	0.87849	mannosidase endo-alpha
ENSG00000164237	CMBL	151.114	1.06769	0.0944923	0.186814	0.50581	0.61299	0.87851	carboxymethylenebutenolidase homolog
ENSG00000155099	PIP4P2	1252.84	0.983377	-0.024183	0.0478195	-0.505714	0.613057	0.878523	phosphatidylinositol-4,5-bisphosphate 4-phosphatase 2
ENSG00000152582	SPEF2	59.6096	0.859147	-0.219024	0.433289	-0.505492	0.613213	0.878664	sperm flagellar 2
ENSG00000132432	SEC61G	1105.73	1.02853	0.0405821	0.0803142	0.505292	0.613354	0.878783	SEC61 translocon subunit gamma
ENSG00000005893	LAMP2	2011.7	1.01868	0.0267031	0.0529102	0.504688	0.613778	0.878824	lysosomal associated membrane protein 2
ENSG00000078124	ACER3	1532.31	0.969463	-0.0447427	0.0887391	-0.504205	0.614117	0.878824	alkaline ceramidase 3
ENSG00000100813	ACIN1	4899.02	1.01061	0.0152267	0.030165	0.50478	0.613714	0.878824	apoptotic chromatin condensation inducer 1
ENSG00000140948	ZCCHC14	464.538	0.926762	-0.10973	0.217667	-0.504117	0.614179	0.878824	zinc finger CCHC-type containing 14
ENSG00000143761	ARF1	5014.31	1.01784	0.0255057	0.0505244	0.504821	0.613685	0.878824	ADP ribosylation factor 1
ENSG00000169976	SF3B5	630.407	1.03246	0.0460856	0.0913151	0.504688	0.613778	0.878824	splicing factor 3b subunit 5
ENSG00000176749	CDK5R1	342.482	1.07448	0.103633	0.205567	0.504132	0.614169	0.878824	cyclin dependent kinase 5 regulatory subunit 1
ENSG00000182389	CACNB4	2432.69	1.16132	0.215768	0.427901	0.504248	0.614087	0.878824	calcium voltage-gated channel auxiliary subunit beta 4
ENSG00000185164	NOMO2	2641.24	0.961347	-0.0568708	0.112831	-0.504034	0.614237	0.878824	NODAL modulator 2
ENSG00000187556	NANOS3	38.0423	1.10322	0.141715	0.281088	0.504166	0.614145	0.878824	nanos C2HC-type zinc finger 3
ENSG00000211937	IGHV2-5	790.053	0.7897	-0.340623	0.675575	-0.504197	0.614123	0.878824	immunoglobulin heavy variable 2-5
ENSG00000230649	NA	707.056	1.09144	0.126239	0.250094	0.504767	0.613723	0.878824	NA
ENSG00000237296	SMG1P1	10075.3	1.02666	0.0379589	0.0752376	0.50452	0.613896	0.878824	SMG1 pseudogene 1
ENSG00000273382	NA	24.6004	0.925809	-0.111214	0.220198	-0.505065	0.613513	0.878824	NA
ENSG00000285650	NA	33.773	0.92933	-0.105737	0.209789	-0.504019	0.614248	0.878824	NA
ENSG00000123411	IKZF4	308.22	1.02203	0.0314335	0.0624317	0.503486	0.614623	0.879113	IKAROS family zinc finger 4
ENSG00000154370	TRIM11	772.576	1.01744	0.0249437	0.0495395	0.503512	0.614605	0.879113	tripartite motif containing 11
ENSG00000185338	SOCS1	413.268	1.07669	0.106602	0.211683	0.503595	0.614546	0.879113	suppressor of cytokine signaling 1
ENSG00000134470	IL15RA	1192.6	1.02926	0.041609	0.0826836	0.503232	0.614801	0.879285	interleukin 15 receptor subunit alpha
ENSG00000101150	TPD52L2	1446.8	0.983705	-0.023703	0.0471162	-0.503076	0.614911	0.879286	TPD52 like 2
ENSG00000198856	OSTC	1954.41	0.972957	-0.0395516	0.078621	-0.503066	0.614918	0.879286	oligosaccharyltransferase complex non-catalytic subunit
ENSG00000101160	CTSZ	2927.31	0.94919	-0.0752315	0.149634	-0.502768	0.615127	0.879504	cathepsin Z
ENSG00000025708	TYMP	1011.41	0.935312	-0.0964798	0.192192	-0.501997	0.61567	0.879536	thymidine phosphorylase
ENSG00000101079	NDRG3	660.855	0.973341	-0.038983	0.0776444	-0.502071	0.615618	0.879536	NDRG family member 3
ENSG00000101745	ANKRD12	3322.98	1.02494	0.0355348	0.0707544	0.502227	0.615508	0.879536	ankyrin repeat domain 12
ENSG00000124356	STAMBP	1968.38	1.0168	0.0240423	0.047859	0.502356	0.615417	0.879536	STAM binding protein
ENSG00000130312	MRPL34	374.44	0.970238	-0.0435891	0.086737	-0.502543	0.615285	0.879536	mitochondrial ribosomal protein L34
ENSG00000135297	MTO1	1215.46	0.976371	-0.0344988	0.0686456	-0.502563	0.615271	0.879536	mitochondrial tRNA translation optimization 1
ENSG00000166847	DCTN5	2154.96	0.980069	-0.029044	0.0578565	-0.502001	0.615667	0.879536	dynactin subunit 5
ENSG00000180535	BHLHA15	560.676	0.927989	-0.107821	0.214604	-0.502417	0.615374	0.879536	basic helix-loop-helix family member a15
ENSG00000225579	NA	95.6039	1.05287	0.0743286	0.148023	0.502144	0.615566	0.879536	NA
ENSG00000131462	TUBG1	1248.22	1.03367	0.0477799	0.095304	0.501342	0.61613	0.87958	tubulin gamma 1
ENSG00000163995	ABLIM2	26.5269	0.918447	-0.122731	0.244686	-0.501586	0.615959	0.87958	actin binding LIM protein family member 2
ENSG00000173726	TOMM20	2402.47	0.983259	-0.0243572	0.0485874	-0.501306	0.616155	0.87958	translocase of outer mitochondrial membrane 20
ENSG00000175866	BAIAP2	45.2225	0.920962	-0.118787	0.236713	-0.501818	0.615796	0.87958	BAR/IMD domain containing adaptor protein 2
ENSG00000179598	PLD6	95.4646	0.94203	-0.0861546	0.171868	-0.501282	0.616172	0.87958	phospholipase D family member 6
ENSG00000184060	ADAP2	115.933	1.08154	0.113082	0.225582	0.501288	0.616168	0.87958	ArfGAP with dual PH domains 2
ENSG00000212789	NA	48.8951	1.05032	0.0708236	0.141304	0.501215	0.61622	0.87958	NA
ENSG00000229656	NA	27.5214	0.924772	-0.11283	0.224904	-0.501683	0.615891	0.87958	NA
ENSG00000264672	SEPTIN4-AS1	48.72	1.07527	0.104694	0.208643	0.501787	0.615817	0.87958	SEPTIN4 antisense RNA 1
ENSG00000143797	MBOAT2	429.779	1.14632	0.197006	0.393317	0.500884	0.616453	0.879586	membrane bound O-acyltransferase domain containing 2
ENSG00000147118	ZNF182	363.568	0.980903	-0.0278179	0.0555248	-0.501	0.616371	0.879586	zinc finger protein 182
ENSG00000151445	VIPAS39	981.743	1.01851	0.0264632	0.0528164	0.501042	0.616341	0.879586	VPS33B interacting protein, apical-basolateral polarity regulator, spe-39 homolog
ENSG00000247828	TMEM161B-DT	4181.95	0.982242	-0.0258497	0.0516085	-0.500881	0.616455	0.879586	TMEM161B divergent transcript
ENSG00000085231	AK6	538.269	0.979409	-0.0300169	0.0599757	-0.500484	0.616735	0.879902	adenylate kinase 6
ENSG00000218052	ADAMTS7P4	122.398	0.94176	-0.0865692	0.173	-0.500399	0.616794	0.879905	ADAMTS7 pseudogene 4
ENSG00000166716	ZNF592	2490.31	0.97885	-0.0308404	0.0616466	-0.500278	0.616879	0.879944	zinc finger protein 592
ENSG00000116171	SCP2	1776.84	0.96806	-0.0468314	0.0936574	-0.500029	0.617054	0.880111	sterol carrier protein 2
ENSG00000073464	CLCN4	172.201	0.850373	-0.233832	0.467819	-0.499835	0.617191	0.880224	chloride voltage-gated channel 4
ENSG00000110090	CPT1A	1504.17	1.03712	0.052579	0.105251	0.499556	0.617388	0.880422	carnitine palmitoyltransferase 1A
ENSG00000114738	MAPKAPK3	591.615	1.03192	0.0453314	0.0907631	0.499447	0.617464	0.880449	MAPK activated protein kinase 3
ENSG00000100294	MCAT	191.749	0.965131	-0.0512028	0.102697	-0.498582	0.618074	0.880617	malonyl-CoA-acyl carrier protein transacylase
ENSG00000118412	CASP8AP2	2480.51	1.02492	0.0355113	0.071245	0.49844	0.618174	0.880617	caspase 8 associated protein 2
ENSG00000126803	HSPA2	26.2887	1.07391	0.102871	0.206404	0.498393	0.618207	0.880617	heat shock protein family A (Hsp70) member 2
ENSG00000142002	DPP9	2187.84	0.974274	-0.0376004	0.0753872	-0.498764	0.617946	0.880617	dipeptidyl peptidase 9
ENSG00000150938	CRIM1	3223.55	1.15705	0.210451	0.422106	0.498575	0.618079	0.880617	cysteine rich transmembrane BMP regulator 1
ENSG00000161638	ITGA5	24.4056	0.845189	-0.242654	0.486449	-0.498827	0.617901	0.880617	integrin subunit alpha 5
ENSG00000163634	THOC7	1623.93	0.984459	-0.0225976	0.0453043	-0.498797	0.617922	0.880617	THO complex 7
ENSG00000164494	PDSS2	5878.73	0.988644	-0.0164773	0.0330594	-0.498413	0.618193	0.880617	decaprenyl diphosphate synthase subunit 2
ENSG00000178096	BOLA1	156.62	1.05747	0.0806165	0.161713	0.498516	0.61812	0.880617	bolA family member 1
ENSG00000205057	CLLU1-AS1	66.6885	0.83391	-0.262037	0.525219	-0.498909	0.617844	0.880617	CLLU1 antisense RNA 1
ENSG00000236234	NA	29.1455	0.864482	-0.210093	0.421554	-0.498377	0.618218	0.880617	NA
ENSG00000260196	NA	29.8403	0.92492	-0.112599	0.226034	-0.49815	0.618378	0.880762	NA
ENSG00000100379	KCTD17	90.927	1.04887	0.0688295	0.138248	0.497869	0.618576	0.88088	potassium channel tetramerization domain containing 17
ENSG00000184227	ACOT1	70.7677	1.04773	0.0672606	0.135093	0.497882	0.618567	0.88088	acyl-CoA thioesterase 1
ENSG00000126267	COX6B1	1272.8	1.02399	0.0342027	0.0687517	0.497482	0.618849	0.881186	cytochrome c oxidase subunit 6B1
ENSG00000136449	MYCBPAP	53.5977	1.14561	0.196117	0.394478	0.497156	0.619079	0.881431	MYCBP associated protein
ENSG00000127955	GNAI1	36.655	0.817376	-0.290927	0.585453	-0.496927	0.61924	0.881496	G protein subunit alpha i1
ENSG00000171914	TLN2	264.959	0.936378	-0.0948378	0.190833	-0.496967	0.619213	0.881496	talin 2
ENSG00000103254	ANTKMT	141.867	1.0449	0.0633705	0.127637	0.496488	0.61955	0.881516	adenine nucleotide translocase lysine methyltransferase
ENSG00000108679	LGALS3BP	422.585	0.874398	-0.193638	0.389964	-0.496553	0.619504	0.881516	galectin 3 binding protein
ENSG00000111802	TDP2	1293.84	0.987208	-0.0185743	0.037423	-0.496333	0.61966	0.881516	tyrosyl-DNA phosphodiesterase 2
ENSG00000113319	RASGRF2	71.6544	0.931498	-0.102376	0.206262	-0.49634	0.619654	0.881516	Ras protein specific guanine nucleotide releasing factor 2
ENSG00000163157	TMOD4	72.6682	0.954637	-0.0669758	0.134858	-0.496638	0.619444	0.881516	tropomodulin 4
ENSG00000179899	NA	24.0342	1.0819	0.113569	0.228739	0.4965	0.619541	0.881516	NA
ENSG00000241860	NA	57.6802	1.1249	0.169799	0.341994	0.496496	0.619544	0.881516	NA
ENSG00000213799	ZNF845	555.377	1.01469	0.0210455	0.042415	0.496182	0.619766	0.881586	zinc finger protein 845
ENSG00000033178	UBA6	6277.54	1.01461	0.0209185	0.0422094	0.495588	0.620185	0.882016	ubiquitin like modifier activating enzyme 6
ENSG00000262151	NA	34.8677	1.12985	0.176132	0.355342	0.495668	0.620129	0.882016	NA
ENSG00000172139	SLC9C1	281.24	0.886997	-0.172999	0.349293	-0.495283	0.620401	0.882192	solute carrier family 9 member C1
ENSG00000288886	NA	99.498	0.928472	-0.10707	0.216193	-0.495249	0.620424	0.882192	NA
ENSG00000136152	COG3	3214.34	0.985148	-0.0215874	0.0436042	-0.495077	0.620546	0.882282	component of oligomeric golgi complex 3
ENSG00000266667	NA	53.0466	1.12023	0.163797	0.330943	0.49494	0.620642	0.882337	NA
ENSG00000108819	PPP1R9B	2730.11	1.02374	0.0338504	0.0684704	0.494381	0.621037	0.882345	protein phosphatase 1 regulatory subunit 9B
ENSG00000112200	ZNF451	5015.02	0.990292	-0.0140737	0.0284609	-0.494492	0.620959	0.882345	zinc finger protein 451
ENSG00000123992	DNPEP	755.035	1.02297	0.0327635	0.0662756	0.494353	0.621057	0.882345	aspartyl aminopeptidase
ENSG00000163596	ICA1L	388.878	0.940567	-0.0883969	0.178834	-0.494296	0.621097	0.882345	islet cell autoantigen 1 like
ENSG00000165030	NFIL3	172.938	1.10333	0.141858	0.286775	0.494666	0.620836	0.882345	nuclear factor, interleukin 3 regulated
ENSG00000178764	ZHX2	7217.08	1.02182	0.0311376	0.0629962	0.494277	0.621111	0.882345	zinc fingers and homeoboxes 2
ENSG00000232216	IGHV3-43	113.002	0.686397	-0.542886	1.09742	-0.494695	0.620816	0.882345	immunoglobulin heavy variable 3-43
ENSG00000235944	NA	100.875	0.945671	-0.0805897	0.162885	-0.494764	0.620766	0.882345	NA
ENSG00000198561	CTNND1	123.329	0.945576	-0.0807354	0.163397	-0.494105	0.621232	0.882434	catenin delta 1
ENSG00000103496	STX4	454.678	1.02595	0.0369613	0.0748182	0.494015	0.621296	0.882443	syntaxin 4
ENSG00000176783	RUFY1	1397.78	0.979798	-0.0294442	0.0596249	-0.493824	0.62143	0.882469	RUN and FYVE domain containing 1
ENSG00000226699	NA	23.8691	1.06106	0.0855011	0.173132	0.49385	0.621412	0.882469	NA
ENSG00000126464	PRR12	1380.15	1.02145	0.0306245	0.0620416	0.493613	0.62158	0.882517	proline rich 12
ENSG00000179632	MAF1	677.654	1.01832	0.0261851	0.0530443	0.493647	0.621556	0.882517	MAF1 homolog, negative regulator of RNA polymerase III
ENSG00000247596	TWF2	383.249	1.02946	0.0418925	0.0849027	0.493418	0.621718	0.88263	twinfilin actin binding protein 2
ENSG00000101104	PABPC1L	924.052	1.02721	0.0387306	0.0785236	0.493235	0.621847	0.882709	poly(A) binding protein cytoplasmic 1 like
ENSG00000160124	MIX23	750.043	1.0226	0.032235	0.0653622	0.493175	0.621889	0.882709	mitochondrial matrix import factor 23
ENSG00000028310	BRD9	1816.6	0.982581	-0.0253511	0.0514161	-0.493057	0.621972	0.882745	bromodomain containing 9
ENSG00000062725	APPBP2	2433.21	0.984153	-0.0230462	0.046791	-0.492534	0.622342	0.882815	amyloid beta precursor protein binding protein 2
ENSG00000136866	ZFP37	91.7356	1.11105	0.151918	0.308273	0.492804	0.622151	0.882815	ZFP37 zinc finger protein
ENSG00000146833	TRIM4	1529.38	0.982766	-0.0250797	0.050884	-0.492881	0.622097	0.882815	tripartite motif containing 4
ENSG00000223511	NA	665.918	1.11267	0.154023	0.31271	0.492543	0.622336	0.882815	NA
ENSG00000246082	NUDT16L2P	108.691	0.914599	-0.128789	0.261389	-0.492712	0.622216	0.882815	nudix hydrolase 16 like 2, pseudogene
ENSG00000247595	SPTY2D1OS	360.85	0.970123	-0.0437604	0.0888544	-0.492496	0.622369	0.882815	SPTY2D1 opposite strand
ENSG00000136205	TNS3	1388.05	0.92531	-0.111992	0.2275	-0.492272	0.622527	0.882937	tensin 3
ENSG00000157227	MMP14	39.6629	0.917996	-0.12344	0.250912	-0.491964	0.622745	0.882937	matrix metallopeptidase 14
ENSG00000169155	ZBTB43	1358.17	0.973306	-0.039035	0.0793101	-0.492182	0.622591	0.882937	zinc finger and BTB domain containing 43
ENSG00000183625	CCR3	29.1017	0.904593	-0.144659	0.293946	-0.492127	0.62263	0.882937	C-C motif chemokine receptor 3
ENSG00000250746	LOC100288073	117.688	1.07766	0.1079	0.219316	0.491986	0.62273	0.882937	heat shock protein family A (Hsp70) member 5 pseudogene
ENSG00000088035	ALG6	1352.95	1.02065	0.029485	0.059983	0.491556	0.623033	0.883017	ALG6 alpha-1,3-glucosyltransferase
ENSG00000148362	PAXX	104.968	1.04754	0.0670037	0.13627	0.491697	0.622933	0.883017	PAXX non-homologous end joining factor
ENSG00000173041	ZNF680	2108.06	0.979589	-0.029752	0.0605248	-0.491567	0.623025	0.883017	zinc finger protein 680
ENSG00000205903	ZNF316	799.148	1.01898	0.0271305	0.0551858	0.491621	0.622987	0.883017	zinc finger protein 316
ENSG00000165113	GKAP1	380.551	0.964504	-0.0521408	0.106137	-0.49126	0.623243	0.883138	G kinase anchoring protein 1
ENSG00000212978	C2orf74-DT	142.429	1.0388	0.054921	0.111797	0.491258	0.623244	0.883138	C2orf74 divergent transcript
ENSG00000214439	NA	283.9	1.03225	0.0457903	0.0932234	0.491189	0.623292	0.883138	NA
ENSG00000184162	NR2C2AP	104.812	0.959481	-0.0596738	0.121538	-0.490988	0.623435	0.883176	nuclear receptor 2C2 associated protein
ENSG00000287262	NA	38.3305	1.07996	0.110983	0.226017	0.49104	0.623398	0.883176	NA
ENSG00000100030	MAPK1	5198.95	0.965558	-0.0505645	0.103063	-0.49062	0.623695	0.883196	mitogen-activated protein kinase 1
ENSG00000120008	WDR11	3433.56	0.983234	-0.0243938	0.0497131	-0.490693	0.623644	0.883196	WD repeat domain 11
ENSG00000154556	SORBS2	533.345	1.19412	0.255943	0.521738	0.490557	0.62374	0.883196	sorbin and SH3 domain containing 2
ENSG00000251192	ZNF674	463.95	1.02631	0.0374677	0.0763271	0.490883	0.623509	0.883196	zinc finger protein 674
ENSG00000272645	NA	740.749	1.03031	0.0430748	0.0878013	0.490594	0.623714	0.883196	NA
ENSG00000011295	TTC19	1775.83	0.980259	-0.0287645	0.0586878	-0.490127	0.624044	0.883352	tetratricopeptide repeat domain 19
ENSG00000126254	RBM42	676.658	0.975682	-0.0355175	0.072558	-0.489505	0.624484	0.883352	RNA binding motif protein 42
ENSG00000166997	CNPY4	103.264	1.04171	0.0589588	0.120393	0.489721	0.624331	0.883352	canopy FGF signaling regulator 4
ENSG00000184208	C22orf46	413.159	1.02573	0.0366495	0.0748585	0.489583	0.624429	0.883352	CTA-216E10.6
ENSG00000185298	CCDC137	450.239	0.961872	-0.0560825	0.114517	-0.489733	0.624323	0.883352	coiled-coil domain containing 137
ENSG00000223960	CHROMR	2552.14	1.02604	0.0370842	0.075652	0.490194	0.623997	0.883352	cholesterol induced regulator of metabolism RNA
ENSG00000230185	NA	252.793	0.974015	-0.0379838	0.0775578	-0.489748	0.624312	0.883352	NA
ENSG00000230629	RPS23P8	979.184	0.972304	-0.0405209	0.0827705	-0.489558	0.624447	0.883352	ribosomal protein S23 pseudogene 8
ENSG00000233175	FMNL1-AS1	32.3082	0.934867	-0.0971672	0.198472	-0.489575	0.624434	0.883352	FMNL1 antisense RNA 1
ENSG00000237975	FLG-AS1	66.7929	1.10941	0.149794	0.305565	0.490222	0.623977	0.883352	FLG antisense RNA 1
ENSG00000242247	ARFGAP3	1963.52	0.97002	-0.0439139	0.0897117	-0.4895	0.624487	0.883352	ADP ribosylation factor GTPase activating protein 3
ENSG00000282381	NA	41.8456	0.884911	-0.176396	0.360565	-0.489223	0.624684	0.883548	NA
ENSG00000215067	ALOX12-AS1	614.055	0.949198	-0.0752187	0.15383	-0.488974	0.62486	0.883551	ALOX12 antisense RNA 1
ENSG00000245904	NA	257.155	1.06052	0.084775	0.173354	0.489027	0.624822	0.883551	NA
ENSG00000260912	NA	50.1512	0.937545	-0.0930399	0.190275	-0.488975	0.62486	0.883551	NA
ENSG00000053254	FOXN3	13713.2	0.965	-0.0513996	0.105194	-0.488618	0.625112	0.883577	forkhead box N3
ENSG00000117036	ETV3	673.861	0.982341	-0.0257042	0.0526098	-0.488582	0.625138	0.883577	ETS variant transcription factor 3
ENSG00000162885	B3GALNT2	1496.18	0.977198	-0.0332772	0.0681274	-0.488456	0.625227	0.883577	beta-1,3-N-acetylgalactosaminyltransferase 2
ENSG00000165752	STK32C	393.266	1.07112	0.0991221	0.20292	0.488479	0.62521	0.883577	serine/threonine kinase 32C
ENSG00000197077	KIAA1671	196.676	0.879236	-0.185678	0.380097	-0.488503	0.625194	0.883577	KIAA1671
ENSG00000259205	NA	228.082	0.908722	-0.138089	0.28268	-0.4885	0.625196	0.883577	NA
ENSG00000131143	COX4I1	2228.3	0.982308	-0.0257532	0.052755	-0.488166	0.625432	0.883704	cytochrome c oxidase subunit 4I1
ENSG00000233830	NA	366.469	1.02019	0.0288359	0.0590627	0.488226	0.62539	0.883704	NA
ENSG00000072518	MARK2	3482.04	0.986573	-0.0195023	0.0399827	-0.487769	0.625713	0.883855	microtubule affinity regulating kinase 2
ENSG00000119715	ESRRB	166.252	0.907355	-0.14026	0.287523	-0.487824	0.625675	0.883855	estrogen related receptor beta
ENSG00000270008	NA	40.743	0.95255	-0.070134	0.143752	-0.487882	0.625633	0.883855	NA
ENSG00000197183	NOL4L	1008.16	0.889889	-0.168303	0.345126	-0.487658	0.625792	0.883884	nucleolar protein 4 like
ENSG00000105738	SIPA1L3	15261	0.980482	-0.0284368	0.0583294	-0.487521	0.625889	0.883939	signal induced proliferation associated 1 like 3
ENSG00000136383	ALPK3	30.8321	0.933506	-0.0992692	0.203751	-0.487209	0.62611	0.883976	alpha kinase 3
ENSG00000175895	PLEKHF2	1966.17	0.97259	-0.0400967	0.0822859	-0.487285	0.626056	0.883976	pleckstrin homology and FYVE domain containing 2
ENSG00000233308	OSTN-AS1	187.916	0.842408	-0.247409	0.507862	-0.487157	0.626147	0.883976	OSTN antisense RNA 1
ENSG00000260923	NA	143.168	0.951931	-0.0710715	0.145864	-0.487245	0.626085	0.883976	NA
ENSG00000110880	CORO1C	7287.54	1.0183	0.0261673	0.0537257	0.487053	0.626221	0.883998	coronin 1C
ENSG00000116962	NID1	781.946	1.11325	0.154783	0.31787	0.486938	0.626303	0.884009	nidogen 1
ENSG00000161542	PRPSAP1	486.62	0.981692	-0.0266572	0.0547512	-0.486878	0.626345	0.884009	phosphoribosyl pyrophosphate synthetase associated protein 1
ENSG00000276550	HERC2P2	2457.46	0.963992	-0.0529069	0.108689	-0.486774	0.626418	0.884031	HERC2 pseudogene 2
ENSG00000063601	MTMR1	3100.2	0.988193	-0.0171355	0.0352461	-0.486167	0.626849	0.884086	myotubularin related protein 1
ENSG00000103742	IGDCC4	28.0824	1.18572	0.24576	0.505024	0.48663	0.626521	0.884086	immunoglobulin superfamily DCC subclass member 4
ENSG00000106546	AHR	476.778	1.11318	0.154682	0.31818	0.486146	0.626864	0.884086	aryl hydrocarbon receptor
ENSG00000160117	ANKLE1	242.767	1.0635	0.0888246	0.182639	0.48634	0.626726	0.884086	ankyrin repeat and LEM domain containing 1
ENSG00000180357	ZNF609	13738	1.01785	0.0255255	0.05249	0.486292	0.62676	0.884086	zinc finger protein 609
ENSG00000184786	DYNLT2	64.4045	1.05112	0.0719265	0.147922	0.486247	0.626792	0.884086	dynein light chain Tctex-type 2
ENSG00000196345	ZKSCAN7	252.735	0.9564	-0.0643143	0.132261	-0.486267	0.626778	0.884086	zinc finger with KRAB and SCAN domains 7
ENSG00000101493	ZNF516	5055.54	1.05987	0.0838839	0.172923	0.485093	0.62761	0.884141	zinc finger protein 516
ENSG00000120784	ZFP30	670.341	1.02906	0.0413247	0.0850704	0.485771	0.62713	0.884141	ZFP30 zinc finger protein
ENSG00000128563	PRKRIP1	2218.41	1.02938	0.0417734	0.0861345	0.484979	0.627691	0.884141	PRKR interacting protein 1
ENSG00000129472	RAB2B	1011.62	1.02152	0.0307154	0.0632441	0.485665	0.627205	0.884141	RAB2B, member RAS oncogene family
ENSG00000130559	CAMSAP1	2080.15	0.97546	-0.0358452	0.0739234	-0.484897	0.62775	0.884141	calmodulin regulated spectrin associated protein 1
ENSG00000135632	SMYD5	483.372	1.0221	0.0315415	0.0651073	0.484454	0.628063	0.884141	SMYD family member 5
ENSG00000135912	TTLL4	1261.32	0.970329	-0.043454	0.0896525	-0.484694	0.627893	0.884141	tubulin tyrosine ligase like 4
ENSG00000137807	KIF23	1624.19	0.974874	-0.0367127	0.0757614	-0.484584	0.627972	0.884141	kinesin family member 23
ENSG00000138802	SEC24B	4254.98	0.989143	-0.0157483	0.0325064	-0.484467	0.628054	0.884141	SEC24 homolog B, COPII coat complex component
ENSG00000145022	TCTA	358.955	1.02978	0.0423293	0.08724	0.485206	0.62753	0.884141	T cell leukemia translocation altered
ENSG00000146648	EGFR	41.7646	0.861101	-0.215745	0.444504	-0.485361	0.62742	0.884141	epidermal growth factor receptor
ENSG00000154079	SDHAF4	411.527	0.967392	-0.0478274	0.0984356	-0.485875	0.627056	0.884141	succinate dehydrogenase complex assembly factor 4
ENSG00000176623	RMDN1	1734.51	0.9833	-0.0242963	0.0500733	-0.485215	0.627524	0.884141	regulator of microtubule dynamics 1
ENSG00000204623	ZNRD1ASP	1486.46	1.03478	0.0493234	0.10175	0.484749	0.627854	0.884141	zinc ribbon domain containing 1 antisense, pseudogene
ENSG00000205885	C1RL-AS1	1699.96	0.970287	-0.0435159	0.0898048	-0.48456	0.627988	0.884141	C1RL antisense RNA 1
ENSG00000224914	LINC00863	135.014	1.09134	0.126107	0.259881	0.485249	0.6275	0.884141	long intergenic non-protein coding RNA 863
ENSG00000232024	NA	444.924	0.980067	-0.0290478	0.0598982	-0.484953	0.62771	0.884141	NA
ENSG00000236618	PITPNA-AS1	44.7839	1.05133	0.0722127	0.148888	0.485013	0.627667	0.884141	PITPNA antisense RNA 1
ENSG00000250159	NA	1347.44	0.953684	-0.0684166	0.14102	-0.485156	0.627566	0.884141	NA
ENSG00000269800	NA	28.5966	0.934316	-0.0980174	0.202033	-0.485155	0.627566	0.884141	NA
ENSG00000068120	COASY	967.304	0.979574	-0.0297738	0.0615481	-0.483749	0.628564	0.884329	Coenzyme A synthase
ENSG00000083817	ZNF416	153.288	0.972089	-0.0408404	0.0844162	-0.483798	0.628529	0.884329	zinc finger protein 416
ENSG00000091428	RAPGEF4	205.095	1.10989	0.150417	0.310917	0.483786	0.628538	0.884329	Rap guanine nucleotide exchange factor 4
ENSG00000100387	RBX1	1546.51	1.01717	0.0245629	0.0507455	0.484041	0.628357	0.884329	ring-box 1
ENSG00000127022	CANX	17782	0.980987	-0.0276945	0.0572562	-0.483694	0.628603	0.884329	calnexin
ENSG00000135722	FBXL8	88.8476	1.06799	0.0948958	0.196065	0.484003	0.628384	0.884329	F-box and leucine rich repeat protein 8
ENSG00000138448	ITGAV	2016	1.02139	0.0305405	0.0631357	0.483727	0.628579	0.884329	integrin subunit alpha V
ENSG00000136169	SETDB2	2515.29	0.9844	-0.0226839	0.0469054	-0.483609	0.628663	0.884332	SET domain bifurcated histone lysine methyltransferase 2
ENSG00000093217	XYLB	415.81	0.967154	-0.0481823	0.0997865	-0.482854	0.6292	0.884433	xylulokinase
ENSG00000147419	CCDC25	1337.05	0.98485	-0.0220238	0.0455856	-0.48313	0.629003	0.884433	coiled-coil domain containing 25
ENSG00000160013	PTGIR	145.097	0.91499	-0.128172	0.265429	-0.482885	0.629177	0.884433	prostaglandin I2 receptor
ENSG00000180263	FGD6	766.911	1.09544	0.131506	0.272225	0.483077	0.629041	0.884433	FYVE, RhoGEF and PH domain containing 6
ENSG00000196655	TRAPPC4	423.538	1.0352	0.0499073	0.103336	0.482964	0.629121	0.884433	trafficking protein particle complex subunit 4
ENSG00000259995	NA	74.5018	0.816733	-0.292064	0.604846	-0.482873	0.629186	0.884433	NA
ENSG00000273143	NA	81.8169	1.06878	0.0959586	0.198618	0.483131	0.629003	0.884433	NA
ENSG00000285040	NA	64.5587	0.853422	-0.228669	0.473409	-0.483026	0.629077	0.884433	NA
ENSG00000167965	MLST8	450.851	1.02687	0.0382469	0.079261	0.482543	0.62942	0.884661	MTOR associated protein, LST8 homolog
ENSG00000196705	ZNF431	2290.39	0.975741	-0.0354306	0.0734399	-0.482443	0.629491	0.88468	zinc finger protein 431
ENSG00000289127	NA	234.281	1.07128	0.0993308	0.205955	0.482293	0.629598	0.884747	NA
ENSG00000007541	PIGQ	229.726	1.0352	0.0499137	0.103598	0.481803	0.629946	0.88487	phosphatidylinositol glycan anchor biosynthesis class Q
ENSG00000065833	ME1	1734.61	1.0819	0.113562	0.235772	0.481661	0.630047	0.88487	malic enzyme 1
ENSG00000082898	XPO1	12640.7	0.986778	-0.0192026	0.0398825	-0.48148	0.630176	0.88487	exportin 1
ENSG00000088298	EDEM2	1342.08	0.97203	-0.0409274	0.084922	-0.48194	0.629848	0.88487	ER degradation enhancing alpha-mannosidase like protein 2
ENSG00000125844	RRBP1	3828.71	0.963254	-0.0540115	0.112192	-0.481419	0.630219	0.88487	ribosome binding protein 1
ENSG00000148396	SEC16A	4584.08	1.01737	0.0248462	0.0516075	0.481445	0.6302	0.88487	SEC16 homolog A, endoplasmic reticulum export factor
ENSG00000152484	USP12	7336.38	1.01952	0.0278941	0.0579249	0.481556	0.630121	0.88487	ubiquitin specific peptidase 12
ENSG00000157992	KRTCAP3	33.0428	0.941657	-0.0867271	0.180186	-0.481321	0.630289	0.88487	keratinocyte associated protein 3
ENSG00000229638	RPL4P4	909.76	0.976963	-0.0336239	0.0698171	-0.481599	0.63009	0.88487	ribosomal protein L4 pseudogene 4
ENSG00000249249	NA	141.767	1.05875	0.0823646	0.170921	0.481887	0.629886	0.88487	NA
ENSG00000287420	NA	105.476	1.05814	0.0815266	0.169399	0.481271	0.630324	0.88487	NA
ENSG00000118162	KPTN	105.825	0.967813	-0.0471993	0.0981266	-0.481004	0.630513	0.884886	kaptin, actin binding protein
ENSG00000134461	ANKRD16	239.477	0.969493	-0.0446971	0.0929526	-0.480859	0.630617	0.884886	ankyrin repeat domain 16
ENSG00000144224	UBXN4	4998.64	0.982377	-0.0256515	0.0533329	-0.480969	0.630538	0.884886	UBX domain protein 4
ENSG00000146733	PSPH	806.064	0.97799	-0.0321087	0.0667686	-0.480895	0.630591	0.884886	phosphoserine phosphatase
ENSG00000222009	BTBD19	107.283	0.932596	-0.100676	0.209372	-0.480846	0.630626	0.884886	BTB domain containing 19
ENSG00000125149	PHAF1	622.225	0.986027	-0.0203016	0.042236	-0.480669	0.630752	0.884981	phagosome assembly factor 1
ENSG00000061987	MON2	9446	1.01994	0.0284905	0.059378	0.479816	0.631359	0.885163	MON2 homolog, regulator of endosome-to-Golgi trafficking
ENSG00000123338	NCKAP1L	7009.93	1.01638	0.0234379	0.0488959	0.479343	0.631695	0.885163	NCK associated protein 1 like
ENSG00000125454	SLC25A19	688.618	1.02416	0.0344468	0.0717411	0.480154	0.631118	0.885163	solute carrier family 25 member 19
ENSG00000130396	AFDN	4435.52	1.05684	0.0797587	0.166375	0.479391	0.63166	0.885163	afadin, adherens junction formation factor
ENSG00000139579	NABP2	528.773	0.976115	-0.0348773	0.0726728	-0.479922	0.631283	0.885163	nucleic acid binding protein 2
ENSG00000146909	NOM1	1145.43	0.973924	-0.0381185	0.0794328	-0.479884	0.63131	0.885163	nucleolar protein with MIF4G domain 1
ENSG00000147813	NAPRT	236.433	1.1046	0.143526	0.298904	0.480175	0.631103	0.885163	nicotinate phosphoribosyltransferase
ENSG00000163812	ZDHHC3	1775.43	0.987986	-0.017438	0.0363259	-0.480044	0.631196	0.885163	zinc finger DHHC-type palmitoyltransferase 3
ENSG00000163950	SLBP	1811.5	1.02113	0.0301597	0.0628687	0.479725	0.631423	0.885163	stem-loop binding protein
ENSG00000185158	LRRC37B	687.654	1.02621	0.0373208	0.0777973	0.479718	0.631428	0.885163	leucine rich repeat containing 37B
ENSG00000224389	C4B	64.5778	0.930651	-0.103688	0.216313	-0.479344	0.631694	0.885163	complement C4B (Chido blood group)
ENSG00000226268	NA	40.4052	0.944445	-0.0824616	0.172005	-0.479415	0.631643	0.885163	NA
ENSG00000230628	NA	245.07	0.915088	-0.128018	0.266897	-0.479654	0.631473	0.885163	NA
ENSG00000254211	LINC01485	40.3275	0.917461	-0.124282	0.258923	-0.479996	0.631231	0.885163	long intergenic non-protein coding RNA 1485
ENSG00000070540	WIPI1	1368.38	1.04283	0.0605098	0.126559	0.478116	0.632568	0.88541	WD repeat domain, phosphoinositide interacting 1
ENSG00000124222	STX16	145.319	1.03094	0.0439603	0.091893	0.478386	0.632375	0.88541	syntaxin 16
ENSG00000138346	DNA2	2182.23	0.973621	-0.0385685	0.0806757	-0.478069	0.632601	0.88541	DNA replication helicase/nuclease 2
ENSG00000138623	SEMA7A	6511.72	1.04049	0.0572609	0.119863	0.477719	0.63285	0.88541	semaphorin 7A (John Milton Hagen blood group)
ENSG00000140006	WDR89	1352.44	0.985035	-0.0217534	0.0454302	-0.478831	0.632059	0.88541	WD repeat domain 89
ENSG00000140030	GPR65	587.244	0.973744	-0.0383855	0.0803338	-0.477825	0.632775	0.88541	G protein-coupled receptor 65
ENSG00000141956	PRDM15	2350.94	1.04041	0.0571591	0.119611	0.477875	0.632739	0.88541	PR/SET domain 15
ENSG00000146963	LUC7L2	387.59	0.980118	-0.0289729	0.0606499	-0.477707	0.632859	0.88541	LUC7 like 2, pre-mRNA splicing factor
ENSG00000163682	RPL9	1359.14	0.88311	-0.179336	0.374796	-0.478489	0.632303	0.88541	ribosomal protein L9
ENSG00000171643	S100Z	34.0509	0.822803	-0.281382	0.5889	-0.477809	0.632786	0.88541	S100 calcium binding protein Z
ENSG00000178188	SH2B1	952.482	1.01635	0.0233951	0.048885	0.478573	0.632242	0.88541	SH2B adaptor protein 1
ENSG00000180182	MED14	5058.67	0.97703	-0.0335249	0.0701641	-0.477807	0.632787	0.88541	mediator complex subunit 14
ENSG00000188021	UBQLN2	892.852	1.01591	0.0227677	0.0476334	0.477976	0.632667	0.88541	ubiquilin 2
ENSG00000188566	NDOR1	781.72	0.969578	-0.0445719	0.0931911	-0.478285	0.632448	0.88541	NADPH dependent diflavin oxidoreductase 1
ENSG00000188997	KCTD21	222.067	1.03928	0.0555906	0.116086	0.478876	0.632027	0.88541	potassium channel tetramerization domain containing 21
ENSG00000229348	NA	23.7448	1.07009	0.0977328	0.204315	0.478344	0.632406	0.88541	NA
ENSG00000286895	NA	87.003	0.937068	-0.0937736	0.195967	-0.478517	0.632282	0.88541	NA
ENSG00000155903	RASA2	4498.67	0.974637	-0.037063	0.07767	-0.477186	0.63323	0.885847	RAS p21 protein activator 2
ENSG00000275111	ZNF2	186.674	1.02214	0.0315991	0.0662369	0.477061	0.633318	0.88589	zinc finger protein 2
ENSG00000101337	TM9SF4	2996.26	1.01254	0.0179844	0.0377228	0.476753	0.633538	0.886045	transmembrane 9 superfamily member 4
ENSG00000123219	CENPK	4075.92	0.971318	-0.0419851	0.0880818	-0.476661	0.633604	0.886045	centromere protein K
ENSG00000127586	CHTF18	543.359	1.02939	0.0417873	0.087658	0.476708	0.63357	0.886045	chromosome transmission fidelity factor 18
ENSG00000143252	SDHC	1524.72	0.986661	-0.0193732	0.0406598	-0.476472	0.633738	0.88607	succinate dehydrogenase complex subunit C
ENSG00000229618	NA	33.5806	0.908536	-0.138385	0.290421	-0.476497	0.63372	0.88607	NA
ENSG00000119138	KLF9	369.93	1.04794	0.0675537	0.141816	0.476346	0.633828	0.886114	Kruppel like factor 9
ENSG00000182134	TDRKH	130.427	1.06867	0.0958227	0.201349	0.475905	0.634142	0.886472	tudor and KH domain containing
ENSG00000113119	TMCO6	236.79	0.973915	-0.0381322	0.0801413	-0.475812	0.634208	0.886483	transmembrane and coiled-coil domains 6
ENSG00000225975	ZNF567-DT	94.0403	1.03609	0.0511536	0.107546	0.475644	0.634328	0.88657	ZNF567 divergent transcript
ENSG00000100354	TNRC6B	10600.8	1.0168	0.0240334	0.0505657	0.47529	0.634581	0.886791	trinucleotide repeat containing adaptor 6B
ENSG00000232346	RPS17P16	62.9436	1.06948	0.0969121	0.203925	0.475235	0.634619	0.886791	ribosomal protein S17 pseudogene 16
ENSG00000259994	NA	53.9122	0.949923	-0.074118	0.15598	-0.475176	0.634661	0.886791	NA
ENSG00000235043	NA	56.8218	1.05479	0.0769572	0.161988	0.475079	0.63473	0.886806	NA
ENSG00000105404	RABAC1	109.075	1.05272	0.0741239	0.156283	0.474292	0.635292	0.887243	Rab acceptor 1
ENSG00000149582	TMEM25	65.2158	1.04931	0.0694477	0.146468	0.47415	0.635393	0.887243	transmembrane protein 25
ENSG00000184293	CLECL1	6779.15	1.04796	0.0675864	0.142428	0.47453	0.635122	0.887243	C-type lectin like 1
ENSG00000233922	LINC01694	160.235	0.92442	-0.11338	0.239075	-0.474244	0.635326	0.887243	long intergenic non-protein coding RNA 1694
ENSG00000257122	NA	39.2967	0.950898	-0.0726371	0.153111	-0.474408	0.635209	0.887243	NA
ENSG00000261251	NA	42.5381	1.051	0.0717615	0.151332	0.474198	0.635358	0.887243	NA
ENSG00000174871	CNIH2	35.2479	1.05468	0.0768038	0.162049	0.473955	0.635532	0.887275	cornichon family AMPA receptor auxiliary protein 2
ENSG00000254180	NA	300.843	0.961525	-0.0566039	0.119428	-0.47396	0.635529	0.887275	NA
ENSG00000151876	FBXO4	452.132	0.977693	-0.0325467	0.0687081	-0.473695	0.635717	0.887453	F-box protein 4
ENSG00000034677	RNF19A	12138.6	1.03461	0.0490818	0.103683	0.473383	0.63594	0.887682	ring finger protein 19A, RBR E3 ubiquitin protein ligase
ENSG00000066777	ARFGEF1	6966.24	1.01056	0.0151554	0.03205	0.472868	0.636307	0.887807	ADP ribosylation factor guanine nucleotide exchange factor 1
ENSG00000100979	PLTP	142.904	1.06048	0.0847171	0.179326	0.472419	0.636627	0.887807	phospholipid transfer protein
ENSG00000106404	CLDN15	247.508	0.97483	-0.0367781	0.0778605	-0.472359	0.63667	0.887807	claudin 15
ENSG00000121289	CEP89	602.864	0.978784	-0.0309374	0.0654263	-0.472859	0.636314	0.887807	centrosomal protein 89
ENSG00000122779	TRIM24	4263.97	0.977323	-0.0330919	0.0700082	-0.472687	0.636437	0.887807	tripartite motif containing 24
ENSG00000138134	STAMBPL1	4633.9	1.04178	0.0590468	0.124942	0.472594	0.636503	0.887807	STAM binding protein like 1
ENSG00000166165	CKB	79.0972	0.913957	-0.129802	0.274721	-0.472487	0.636579	0.887807	creatine kinase B
ENSG00000173786	CNP	873.808	0.969601	-0.0445375	0.0942722	-0.472436	0.636616	0.887807	2',3'-cyclic nucleotide 3' phosphodiesterase
ENSG00000174123	TLR10	2984.42	0.957443	-0.0627409	0.132659	-0.472949	0.63625	0.887807	toll like receptor 10
ENSG00000215154	LOC652276	883.06	1.03065	0.0435525	0.092122	0.472769	0.636378	0.887807	potassium channel tetramerization domain containing 5 pseudogene
ENSG00000269556	TMEM185A	469.273	1.02218	0.0316429	0.0669679	0.472509	0.636564	0.887807	transmembrane protein 185A
ENSG00000122406	RPL5	10743.3	0.976701	-0.0340106	0.0720373	-0.472125	0.636838	0.887959	ribosomal protein L5
ENSG00000128335	APOL2	1812.8	1.04821	0.0679245	0.143936	0.471907	0.636993	0.888094	apolipoprotein L2
ENSG00000261824	LINC00662	1083.93	1.03773	0.0534245	0.11326	0.471699	0.637142	0.88822	long intergenic non-protein coding RNA 662
ENSG00000057704	TMCC3	4020.53	1.03402	0.0482574	0.102362	0.471439	0.637327	0.888397	transmembrane and coiled-coil domain family 3
ENSG00000133561	GIMAP6	400.037	0.910105	-0.135895	0.288364	-0.471261	0.637454	0.888489	GTPase, IMAP family member 6
ENSG00000165997	ARL5B	1848.66	1.03394	0.0481582	0.102207	0.471184	0.637509	0.888489	ADP ribosylation factor like GTPase 5B
ENSG00000103429	BFAR	1319.93	1.01024	0.0146922	0.0311992	0.470916	0.637701	0.888512	bifunctional apoptosis regulator
ENSG00000130590	SAMD10	493.164	1.06068	0.0849843	0.180454	0.470948	0.637678	0.888512	sterile alpha motif domain containing 10
ENSG00000223546	NA	1629.75	1.01482	0.0212305	0.0450781	0.470972	0.637661	0.888512	NA
ENSG00000076826	CAMSAP3	62.1287	1.13411	0.181558	0.386205	0.470107	0.638278	0.888566	calmodulin regulated spectrin associated protein family member 3
ENSG00000106245	BUD31	759.717	1.01537	0.0219992	0.0468341	0.469727	0.63855	0.888566	BUD31 homolog
ENSG00000111247	RAD51AP1	1239.77	1.03791	0.0536832	0.114277	0.469764	0.638524	0.888566	RAD51 associated protein 1
ENSG00000112425	EPM2A	1943.13	1.02549	0.0363094	0.0772645	0.469937	0.6384	0.888566	EPM2A glucan phosphatase, laforin
ENSG00000120334	CENPL	663.562	1.02185	0.0311819	0.0664295	0.469398	0.638785	0.888566	centromere protein L
ENSG00000125772	GPCPD1	13028.8	0.963125	-0.0542054	0.115446	-0.469529	0.638692	0.888566	glycerophosphocholine phosphodiesterase 1
ENSG00000134905	CARS2	3236.43	0.986155	-0.0201131	0.0427727	-0.470233	0.638189	0.888566	cysteinyl-tRNA synthetase 2, mitochondrial
ENSG00000139192	TAPBPL	1285	0.974887	-0.0366927	0.0780827	-0.469921	0.638412	0.888566	TAP binding protein like
ENSG00000143162	CREG1	281.654	1.0501	0.0705281	0.149816	0.470765	0.637809	0.888566	cellular repressor of E1A stimulated genes 1
ENSG00000145990	GFOD1	8090.87	1.02603	0.0370729	0.0788437	0.470207	0.638207	0.888566	glucose-fructose oxidoreductase domain containing 1
ENSG00000164062	APEH	1524.7	0.976731	-0.0339675	0.0723521	-0.469475	0.63873	0.888566	acylaminoacyl-peptide hydrolase
ENSG00000168301	KCTD6	119.9	0.970056	-0.0438607	0.093391	-0.469646	0.638608	0.888566	potassium channel tetramerization domain containing 6
ENSG00000175643	RMI2	487.738	1.04721	0.0665568	0.141778	0.469444	0.638752	0.888566	RecQ mediated genome instability 2
ENSG00000196689	TRPV1	130.63	1.04694	0.0661855	0.140657	0.470547	0.637964	0.888566	transient receptor potential cation channel subfamily V member 1
ENSG00000212907	ND4L	5540.28	0.976158	-0.0348139	0.074162	-0.46943	0.638762	0.888566	NADH dehydrogenase subunit 4L
ENSG00000253317	NA	43.3551	1.08253	0.114409	0.243652	0.46956	0.63867	0.888566	NA
ENSG00000255847	NA	44.2948	1.05859	0.0821443	0.175002	0.469392	0.63879	0.888566	NA
ENSG00000283696	NA	165.837	1.05463	0.0767375	0.163385	0.469674	0.638588	0.888566	NA
ENSG00000198420	TCAF1	507.037	1.03058	0.0434609	0.0926371	0.469152	0.638961	0.888723	TRPM8 channel associated factor 1
ENSG00000151332	MBIP	784.237	0.98242	-0.0255886	0.0545642	-0.468962	0.639097	0.88883	MAP3K12 binding inhibitory protein 1
ENSG00000063177	RPL18	6338.23	1.02167	0.0309316	0.0661267	0.467763	0.639954	0.888887	ribosomal protein L18
ENSG00000075624	ACTB	161037	1.01778	0.0254297	0.0543515	0.467875	0.639874	0.888887	actin beta
ENSG00000081237	PTPRC	13581	0.975784	-0.0353667	0.0754966	-0.468454	0.63946	0.888887	protein tyrosine phosphatase receptor type C
ENSG00000102030	NAA10	43.115	0.931177	-0.102873	0.219921	-0.467772	0.639948	0.888887	N-alpha-acetyltransferase 10, NatA catalytic subunit
ENSG00000149182	ARFGAP2	1399.89	0.984285	-0.0228523	0.048843	-0.467872	0.639876	0.888887	ADP ribosylation factor GTPase activating protein 2
ENSG00000160336	ZNF761	789.665	1.02073	0.0296039	0.0632058	0.468372	0.639518	0.888887	zinc finger protein 761
ENSG00000160584	SIK3	10458.1	0.972139	-0.040766	0.0870201	-0.468467	0.639451	0.888887	SIK family kinase 3
ENSG00000162650	ATXN7L2	165.031	1.03128	0.0444379	0.0949989	0.467772	0.639947	0.888887	ataxin 7 like 2
ENSG00000169762	TAPT1	1740.93	1.02162	0.0308603	0.0659271	0.468097	0.639715	0.888887	transmembrane anterior posterior transformation 1
ENSG00000173545	ZNF622	771.556	1.01461	0.0209294	0.0447139	0.468073	0.639732	0.888887	zinc finger protein 622
ENSG00000196421	C20orf204	133.281	1.08551	0.11837	0.252799	0.468237	0.639615	0.888887	chromosome 20 open reading frame 204
ENSG00000217702	NA	97.2841	0.940214	-0.0889394	0.189986	-0.468137	0.639687	0.888887	NA
ENSG00000235720	NA	138.301	1.02954	0.0419994	0.0896581	0.468439	0.639471	0.888887	NA
ENSG00000260404	NA	1504.66	1.04126	0.0583321	0.124665	0.467911	0.639848	0.888887	NA
ENSG00000138180	CEP55	1683.98	1.0281	0.0399751	0.0854934	0.467582	0.640084	0.888905	centrosomal protein 55
ENSG00000140987	ZSCAN32	572.549	0.985167	-0.0215597	0.0461042	-0.467629	0.64005	0.888905	zinc finger and SCAN domain containing 32
ENSG00000273329	NA	284.272	0.969429	-0.0447925	0.0958136	-0.467497	0.640144	0.888908	NA
ENSG00000140455	USP3	7524.11	0.978622	-0.0311759	0.0667227	-0.467245	0.640325	0.888946	ubiquitin specific peptidase 3
ENSG00000165633	VSTM4	25.015	1.12678	0.1722	0.368472	0.467337	0.640259	0.888946	V-set and transmembrane domain containing 4
ENSG00000173818	ENDOV	158.877	1.03872	0.0548086	0.117351	0.46705	0.640464	0.888946	endonuclease V
ENSG00000245534	RORA-AS1	1992.73	1.04434	0.0625981	0.134017	0.467091	0.640435	0.888946	RORA antisense RNA 1
ENSG00000248373	NA	28.8327	0.90513	-0.143803	0.307862	-0.467104	0.640425	0.888946	NA
ENSG00000151164	RAD9B	66.8178	1.0523	0.0735485	0.157566	0.466779	0.640658	0.888972	RAD9 checkpoint clamp component B
ENSG00000279942	NA	48.3974	1.09651	0.132921	0.284744	0.466807	0.640638	0.888972	NA
ENSG00000285382	COMMD7	123.331	0.972757	-0.0398489	0.0853682	-0.466788	0.640651	0.888972	COMM domain containing 7
ENSG00000198719	DLL1	78.5185	0.920796	-0.119047	0.255167	-0.466544	0.640826	0.889125	delta like canonical Notch ligand 1
ENSG00000107854	TNKS2	2850.83	0.978588	-0.0312265	0.0669574	-0.466364	0.640955	0.889223	tankyrase 2
ENSG00000100167	SEPTIN3	66.2676	1.11605	0.158407	0.339833	0.466133	0.64112	0.889371	septin 3
ENSG00000166135	HIF1AN	1822.42	0.991388	-0.0124778	0.0267813	-0.465914	0.641277	0.889508	hypoxia inducible factor 1 subunit alpha inhibitor
ENSG00000109805	NCAPG	3291.24	1.02576	0.0366865	0.0788332	0.465368	0.641668	0.889965	non-SMC condensin I complex subunit G
ENSG00000177182	CLVS1	3101.66	0.857268	-0.222182	0.477512	-0.46529	0.641724	0.889965	clavesin 1
ENSG00000104064	GABPB1	2145.31	0.984625	-0.0223544	0.0480898	-0.464848	0.64204	0.889999	GA binding protein transcription factor subunit beta 1
ENSG00000115694	STK25	1111.9	1.01942	0.0277521	0.0596794	0.465019	0.641918	0.889999	serine/threonine kinase 25
ENSG00000137038	DMAC1	291.149	0.971057	-0.0423715	0.0910947	-0.465136	0.641834	0.889999	distal membrane arm assembly component 1
ENSG00000162104	ADCY9	156.945	0.919505	-0.121071	0.260401	-0.46494	0.641975	0.889999	adenylate cyclase 9
ENSG00000163946	TASOR	6416.33	0.984603	-0.0223854	0.0481527	-0.464883	0.642015	0.889999	transcription activation suppressor
ENSG00000115896	PLCL1	483.486	0.892105	-0.164715	0.354729	-0.464339	0.642405	0.890307	phospholipase C like 1 (inactive)
ENSG00000136108	CKAP2	1923.54	0.984986	-0.0218251	0.0470318	-0.464049	0.642613	0.890307	cytoskeleton associated protein 2
ENSG00000163964	PIGX	947.016	1.01495	0.0214153	0.0461463	0.464074	0.642595	0.890307	phosphatidylinositol glycan anchor biosynthesis class X
ENSG00000165898	ISCA2	264.979	1.0202	0.0288562	0.0621693	0.464155	0.642536	0.890307	iron-sulfur cluster assembly 2
ENSG00000204177	BMS1P1	815.163	0.966093	-0.0497661	0.107198	-0.464245	0.642472	0.890307	BMS1 pseudogene 1
ENSG00000261188	TFIP11-DT	32.0572	0.940346	-0.0887369	0.191175	-0.464165	0.64253	0.890307	TFIP11 divergent transcript
ENSG00000167552	TUBA1A	648.185	1.06466	0.0903919	0.19485	0.463906	0.642715	0.890368	tubulin alpha 1a
ENSG00000261570	NA	47.4489	0.954953	-0.066498	0.143381	-0.463785	0.642802	0.890406	NA
ENSG00000121310	ECHDC2	713.945	0.91862	-0.12246	0.264144	-0.463611	0.642927	0.890428	enoyl-CoA hydratase domain containing 2
ENSG00000134709	HOOK1	877.205	1.07469	0.103923	0.224199	0.463532	0.642983	0.890428	hook microtubule tethering protein 1
ENSG00000135535	CD164	7834.25	0.985729	-0.0207371	0.0447713	-0.46318	0.643236	0.890428	CD164 molecule
ENSG00000143891	GALM	420.911	1.07996	0.110977	0.239543	0.463285	0.64316	0.890428	galactose mutarotase
ENSG00000185122	HSF1	1466.09	1.01746	0.0249764	0.0539279	0.463144	0.643261	0.890428	heat shock transcription factor 1
ENSG00000187079	TEAD1	36.0084	0.861012	-0.215894	0.465896	-0.463396	0.643081	0.890428	TEA domain transcription factor 1
ENSG00000204764	RANBP17	52.2472	0.877369	-0.188744	0.407401	-0.463287	0.643159	0.890428	RAN binding protein 17
ENSG00000227632	NA	30.1046	0.930184	-0.104412	0.225457	-0.46311	0.643285	0.890428	NA
ENSG00000075785	RAB7A	7550.26	0.993299	-0.00970058	0.0209632	-0.462742	0.643549	0.890551	RAB7A, member RAS oncogene family
ENSG00000108591	DRG2	844.8	1.01579	0.022602	0.0488413	0.462765	0.643533	0.890551	developmentally regulated GTP binding protein 2
ENSG00000154678	PDE1C	288.402	0.889252	-0.169336	0.365821	-0.462894	0.64344	0.890551	phosphodiesterase 1C
ENSG00000163257	DCAF16	1583.62	1.01412	0.0202231	0.0437333	0.462418	0.643781	0.890791	DDB1 and CUL4 associated factor 16
ENSG00000254907	NA	32.4359	0.94922	-0.0751861	0.162635	-0.462298	0.643868	0.89083	NA
ENSG00000267360	NA	43.7658	1.04776	0.0673043	0.145724	0.46186	0.644182	0.891184	NA
ENSG00000144306	SCRN3	612.884	0.977134	-0.0333717	0.0723153	-0.461475	0.644458	0.891374	secernin 3
ENSG00000196369	SRGAP2B	2637.53	0.959191	-0.0601099	0.130271	-0.461423	0.644495	0.891374	SLIT-ROBO Rho GTPase activating protein 2B
ENSG00000233818	NA	28.6835	1.12008	0.163596	0.354429	0.461575	0.644386	0.891374	NA
ENSG00000140694	PARN	6574.05	0.977371	-0.0330216	0.0715827	-0.461308	0.644578	0.891408	poly(A)-specific ribonuclease
ENSG00000212916	MAP10	106.16	0.959428	-0.0597536	0.129579	-0.461137	0.6447	0.891496	microtubule associated protein 10
ENSG00000237973	MTCO1P12	3914.32	1.03289	0.0466874	0.10127	0.461021	0.644784	0.89153	MT-CO1 pseudogene 12
ENSG00000262728	NA	130.415	1.04286	0.0605521	0.131414	0.460775	0.64496	0.891694	NA
ENSG00000092470	WDR76	1746.6	1.02598	0.0370053	0.0803416	0.460599	0.645086	0.891787	WD repeat domain 76
ENSG00000001036	FUCA2	740.547	0.970728	-0.0428605	0.0932796	-0.459484	0.645887	0.891848	alpha-L-fucosidase 2
ENSG00000104886	PLEKHJ1	511.367	0.973623	-0.0385645	0.0838928	-0.459688	0.64574	0.891848	pleckstrin homology domain containing J1
ENSG00000112658	SRF	1320.58	0.975363	-0.0359884	0.0783709	-0.459206	0.646086	0.891848	serum response factor
ENSG00000124145	SDC4	117.923	0.911858	-0.133119	0.289911	-0.459172	0.64611	0.891848	syndecan 4
ENSG00000129534	MIS18BP1	3641.36	1.02367	0.0337568	0.0734167	0.459797	0.645662	0.891848	MIS18 binding protein 1
ENSG00000137269	LRRC1	725.027	1.11638	0.158834	0.345916	0.459168	0.646113	0.891848	leucine rich repeat containing 1
ENSG00000156299	TIAM1	410.925	0.907974	-0.139277	0.302636	-0.460212	0.645364	0.891848	TIAM Rac1 associated GEF 1
ENSG00000170906	NDUFA3	377.305	1.02982	0.042393	0.0920852	0.460367	0.645253	0.891848	NADH:ubiquinone oxidoreductase subunit A3
ENSG00000179299	NSUN7	27.9113	1.1519	0.204013	0.443732	0.459765	0.645685	0.891848	NOP2/Sun RNA methyltransferase family member 7
ENSG00000184517	ZFP1	492.988	1.02439	0.0347645	0.075575	0.46	0.645516	0.891848	ZFP1 zinc finger protein
ENSG00000196428	TSC22D2	3774.39	0.981125	-0.0274916	0.0598279	-0.459512	0.645867	0.891848	TSC22 domain family member 2
ENSG00000221909	FAM200A	199.305	1.02109	0.0301033	0.0655421	0.459298	0.64602	0.891848	family with sequence similarity 200 member A
ENSG00000224861	NA	504.096	0.962165	-0.0556437	0.121015	-0.459807	0.645654	0.891848	NA
ENSG00000228486	C2orf92	214.644	0.954612	-0.0670134	0.145807	-0.459603	0.645801	0.891848	chromosome 2 open reading frame 92
ENSG00000244649	NA	159.097	1.17017	0.22672	0.492753	0.46011	0.645437	0.891848	NA
ENSG00000284632	NA	59.9625	1.19508	0.257111	0.55997	0.45915	0.646126	0.891848	NA
ENSG00000286033	NA	26.8629	1.14119	0.190537	0.414941	0.459189	0.646098	0.891848	NA
ENSG00000125871	MGME1	1623.87	1.01856	0.026534	0.0578114	0.458975	0.646252	0.891942	mitochondrial genome maintenance exonuclease 1
ENSG00000253203	GUSBP3	463.877	0.928526	-0.106986	0.233168	-0.458838	0.646351	0.891996	GUSB pseudogene 3
ENSG00000140474	ULK3	297.622	0.971583	-0.0415911	0.0907684	-0.458212	0.6468	0.892055	unc-51 like kinase 3
ENSG00000169021	UQCRFS1	1202.6	0.982011	-0.0261896	0.0571568	-0.458206	0.646805	0.892055	ubiquinol-cytochrome c reductase, Rieske iron-sulfur polypeptide 1
ENSG00000172965	MIR4435-2HG	994.782	0.947903	-0.0771887	0.168342	-0.458524	0.646576	0.892055	MIR4435-2 host gene
ENSG00000173540	GMPPB	902.964	0.965887	-0.050074	0.109235	-0.458407	0.64666	0.892055	GDP-mannose pyrophosphorylase B
ENSG00000181038	METTL23	241.143	1.02061	0.029426	0.0642103	0.458276	0.646754	0.892055	methyltransferase like 23
ENSG00000198380	GFPT1	6983.39	0.986333	-0.0198536	0.0433122	-0.458384	0.646676	0.892055	glutamine--fructose-6-phosphate transaminase 1
ENSG00000213214	ARHGEF35	50.7192	0.920101	-0.120136	0.262233	-0.458126	0.646862	0.892055	Rho guanine nucleotide exchange factor 35
ENSG00000226849	NA	26.3618	0.942645	-0.0852141	0.185866	-0.45847	0.646615	0.892055	NA
ENSG00000172301	COPRS	130.265	0.960776	-0.0577273	0.12603	-0.458044	0.646921	0.892056	coordinator of PRMT5 and differentiation stimulator
ENSG00000095564	BTAF1	9319.42	1.018	0.0257315	0.0563212	0.45687	0.647765	0.89217	B-TFIID TATA-box binding protein associated factor 1
ENSG00000108798	ABI3	1321.33	1.03573	0.0506506	0.110711	0.457503	0.64731	0.89217	ABI family member 3
ENSG00000113368	LMNB1	7866.39	1.02597	0.0369842	0.0809802	0.456706	0.647882	0.89217	lamin B1
ENSG00000118971	CCND2	87.5144	0.948857	-0.0757368	0.16548	-0.457679	0.647183	0.89217	cyclin D2
ENSG00000125743	SNRPD2	1138.79	1.0202	0.0288487	0.0630685	0.457418	0.64737	0.89217	small nuclear ribonucleoprotein D2 polypeptide
ENSG00000131018	SYNE1	4607.09	0.966645	-0.0489416	0.107098	-0.456982	0.647684	0.89217	spectrin repeat containing nuclear envelope protein 1
ENSG00000152952	PLOD2	25.4992	1.23674	0.306543	0.670229	0.45737	0.647405	0.89217	procollagen-lysine,2-oxoglutarate 5-dioxygenase 2
ENSG00000164161	HHIP	25.6278	1.30332	0.382193	0.835707	0.457329	0.647434	0.89217	hedgehog interacting protein
ENSG00000184203	PPP1R2	2536.64	1.02161	0.0308476	0.0673824	0.457799	0.647097	0.89217	protein phosphatase 1 regulatory inhibitor subunit 2
ENSG00000185129	PURA	1214.15	1.02057	0.0293795	0.0642858	0.457014	0.647661	0.89217	purine rich element binding protein A
ENSG00000198121	LPAR1	48.7526	1.14941	0.200898	0.439428	0.457181	0.647541	0.89217	lysophosphatidic acid receptor 1
ENSG00000240040	NA	9710.53	0.904677	-0.144525	0.316343	-0.456861	0.647771	0.89217	NA
ENSG00000246089	MCPH1-DT	66.6184	1.03939	0.0557338	0.121763	0.457725	0.64715	0.89217	MCPH1 divergent transcript
ENSG00000247746	USP51	51.8062	0.954797	-0.0667348	0.146047	-0.456939	0.647715	0.89217	ubiquitin specific peptidase 51
ENSG00000289376	NA	3693.94	0.955196	-0.0661312	0.144785	-0.456754	0.647848	0.89217	NA
ENSG00000120699	EXOSC8	1090.21	1.01538	0.022021	0.0482291	0.456592	0.647964	0.892203	exosome component 8
ENSG00000205268	PDE7A	16327.7	1.02141	0.0305683	0.0669932	0.45629	0.648181	0.892368	phosphodiesterase 7A
ENSG00000237181	NA	224.151	1.04469	0.063069	0.13823	0.456262	0.648201	0.892368	NA
ENSG00000229140	CCDC26	1814.9	0.873967	-0.19435	0.426195	-0.456012	0.648382	0.892535	CCDC26 long non-coding RNA
ENSG00000163602	RYBP	4842.27	0.965412	-0.0507828	0.111428	-0.455745	0.648573	0.892633	RING1 and YY1 binding protein
ENSG00000238113	LINC01410	1044.9	1.04391	0.0619955	0.136013	0.455806	0.648529	0.892633	long intergenic non-protein coding RNA 1410
ENSG00000272325	NUDT3	1314.17	0.970861	-0.0426626	0.0936264	-0.455669	0.648628	0.892633	nudix hydrolase 3
ENSG00000158234	FAIM	276.917	1.07363	0.102502	0.225008	0.455549	0.648714	0.892671	Fas apoptotic inhibitory molecule
ENSG00000041880	PARP3	339.027	0.969201	-0.0451327	0.0992905	-0.454552	0.649431	0.893173	poly(ADP-ribose) polymerase family member 3
ENSG00000104221	BRF2	187.707	1.02268	0.0323494	0.0712002	0.454344	0.649581	0.893173	BRF2 RNA polymerase III transcription initiation factor subunit
ENSG00000117362	APH1A	1226.83	1.01673	0.0239309	0.0526601	0.454441	0.649512	0.893173	aph-1 homolog A, gamma-secretase subunit
ENSG00000168066	SF1	5926.48	0.98571	-0.0207649	0.0456785	-0.454589	0.649405	0.893173	splicing factor 1
ENSG00000186265	BTLA	3643.26	1.04786	0.0674467	0.148454	0.454326	0.649594	0.893173	B and T lymphocyte associated
ENSG00000204179	PTPN20	187.586	0.8433	-0.245882	0.541224	-0.454308	0.649607	0.893173	protein tyrosine phosphatase non-receptor type 20
ENSG00000211659	IGLV3-25	1035.15	0.772572	-0.372259	0.818439	-0.45484	0.649224	0.893173	immunoglobulin lambda variable 3-25
ENSG00000236200	NA	149.885	0.963266	-0.0539939	0.118769	-0.454612	0.649389	0.893173	NA
ENSG00000273203	NA	50.5552	0.872277	-0.197141	0.433511	-0.454754	0.649286	0.893173	NA
ENSG00000285693	NA	217.214	1.02838	0.0403787	0.0889406	0.453996	0.649832	0.893401	NA
ENSG00000253522	MIR3142HG	4137.22	1.05043	0.0709758	0.156427	0.453732	0.650021	0.893582	MIR3142 host gene
ENSG00000074416	MGLL	8372.62	0.97354	-0.0386883	0.0852996	-0.453558	0.650147	0.893592	monoglyceride lipase
ENSG00000078808	SDF4	1286.89	1.02485	0.0354099	0.078073	0.453548	0.650154	0.893592	stromal cell derived factor 4
ENSG00000170631	ZNF16	263.779	0.974958	-0.0365885	0.0806979	-0.453401	0.65026	0.893592	zinc finger protein 16
ENSG00000196937	FAM3C	4413.24	1.04601	0.06489	0.14312	0.453396	0.650263	0.893592	FAM3 metabolism regulating signaling molecule C
ENSG00000198890	PRMT6	312.493	0.961707	-0.0563311	0.124383	-0.452886	0.650631	0.893961	protein arginine methyltransferase 6
ENSG00000278842	NA	28.0881	1.07501	0.104353	0.230431	0.45286	0.65065	0.893961	NA
ENSG00000187741	FANCA	2899.5	1.02303	0.0328505	0.0725616	0.452726	0.650746	0.894013	FA complementation group A
ENSG00000012048	BRCA1	3071.14	1.02243	0.0320048	0.0707711	0.45223	0.651103	0.89434	BRCA1 DNA repair associated
ENSG00000065526	SPEN	7868.99	0.986146	-0.0201273	0.0445075	-0.452224	0.651108	0.89434	spen family transcriptional repressor
ENSG00000227646	STEAP2-AS1	39.2716	1.15297	0.205359	0.454183	0.452151	0.65116	0.89434	STEAP2 antisense RNA 1
ENSG00000116830	TTF2	3897.29	0.98012	-0.0289696	0.0641109	-0.451867	0.651365	0.894459	transcription termination factor 2
ENSG00000189060	H1-0	65.9929	1.09082	0.125409	0.277533	0.451869	0.651363	0.894459	H1.0 linker histone
ENSG00000090905	TNRC6A	7409.76	0.990011	-0.0144838	0.0320815	-0.451471	0.65165	0.894529	trinucleotide repeat containing adaptor 6A
ENSG00000109684	CLNK	8895.82	0.924323	-0.113531	0.251462	-0.451486	0.65164	0.894529	cytokine dependent hematopoietic cell linker
ENSG00000176619	LMNB2	2619.71	1.01881	0.0268845	0.0595372	0.451557	0.651588	0.894529	lamin B2
ENSG00000230869	NA	183.598	0.97638	-0.0344857	0.0763723	-0.451547	0.651595	0.894529	NA
ENSG00000125730	C3	33.8525	1.10174	0.139779	0.309932	0.450998	0.651991	0.894681	complement C3
ENSG00000169696	ASPSCR1	689.064	0.979457	-0.0299466	0.0664138	-0.45091	0.652055	0.894681	ASPSCR1 tether for SLC2A4, UBX domain containing
ENSG00000188761	BCL2L15	76.5846	0.945635	-0.0806442	0.178791	-0.451052	0.651952	0.894681	BCL2 like 15
ENSG00000197978	GOLGA6L9	152.884	1.05967	0.0836086	0.185401	0.450962	0.652017	0.894681	golgin A6 family like 9
ENSG00000267199	NA	76.1448	1.09074	0.125306	0.277761	0.451129	0.651897	0.894681	NA
ENSG00000168675	LDLRAD4	5564.64	1.03356	0.0476199	0.10565	0.450732	0.652182	0.894702	low density lipoprotein receptor class A domain containing 4
ENSG00000182173	TSEN54	237.508	0.974603	-0.0371137	0.0823423	-0.450725	0.652187	0.894702	tRNA splicing endonuclease subunit 54
ENSG00000138780	GSTCD	4238.82	1.02185	0.0311781	0.0692561	0.450186	0.652577	0.894913	glutathione S-transferase C-terminal domain containing
ENSG00000148672	GLUD1	3553.98	0.984423	-0.0226491	0.0502908	-0.450364	0.652448	0.894913	glutamate dehydrogenase 1
ENSG00000164211	STARD4	4081.27	0.976487	-0.0343276	0.0762375	-0.450272	0.652514	0.894913	StAR related lipid transfer domain containing 4
ENSG00000258082	NA	24.2928	1.10786	0.147772	0.328241	0.450193	0.652571	0.894913	NA
ENSG00000176208	ATAD5	2519.1	1.01617	0.0231485	0.0514356	0.450049	0.652675	0.894968	ATPase family AAA domain containing 5
ENSG00000154144	TBRG1	1250.38	0.987995	-0.0174245	0.038724	-0.449967	0.652734	0.894968	transforming growth factor beta regulator 1
ENSG00000082996	RNF13	4680.48	0.988035	-0.0173665	0.0386435	-0.449402	0.653141	0.89534	ring finger protein 13
ENSG00000135436	FAM186B	42.4254	0.941469	-0.0870144	0.193613	-0.449424	0.653126	0.89534	family with sequence similarity 186 member B
ENSG00000168502	MTCL1	64.5192	0.914058	-0.129643	0.288567	-0.449265	0.65324	0.89534	microtubule crosslinking factor 1
ENSG00000198682	PAPSS2	166.271	1.09653	0.132945	0.295893	0.449301	0.653215	0.89534	3'-phosphoadenosine 5'-phosphosulfate synthase 2
ENSG00000105127	AKAP8	1205.23	0.983308	-0.0242842	0.0540714	-0.449112	0.653351	0.895411	A-kinase anchoring protein 8
ENSG00000245213	GALNT7-DT	731.737	0.954092	-0.0677992	0.151061	-0.448819	0.653562	0.89562	GALNT7 divergent transcript
ENSG00000248092	NA	1338.92	1.01749	0.0250091	0.0557446	0.448637	0.653693	0.89569	NA
ENSG00000255135	NA	132.825	0.967932	-0.0470225	0.104824	-0.448585	0.653731	0.89569	NA
ENSG00000124151	NCOA3	26251.3	0.976425	-0.0344184	0.0767527	-0.448432	0.653841	0.895717	nuclear receptor coactivator 3
ENSG00000196295	NA	3407.11	1.02833	0.0403041	0.0898852	0.448395	0.653868	0.895717	NA
ENSG00000123444	KBTBD4	318.986	1.01716	0.0245405	0.0547513	0.448217	0.653996	0.895758	kelch repeat and BTB domain containing 4
ENSG00000146426	TIAM2	3333.51	1.03531	0.0500638	0.111702	0.448191	0.654015	0.895758	TIAM Rac1 associated GEF 2
ENSG00000172725	CORO1B	252.4	0.960033	-0.0588436	0.131363	-0.447946	0.654192	0.895919	coronin 1B
ENSG00000163016	ALMS1P1	42.9397	0.865966	-0.207617	0.463698	-0.447743	0.654339	0.89604	ALMS1 pseudogene 1
ENSG00000117335	CD46	4175.1	1.01836	0.0262496	0.058658	0.447502	0.654513	0.896068	CD46 molecule
ENSG00000136802	LRRC8A	556.975	1.02115	0.0301962	0.0675017	0.44734	0.654629	0.896068	leucine rich repeat containing 8 VRAC subunit A
ENSG00000198646	NCOA6	3524.73	0.988766	-0.0162988	0.0364336	-0.447356	0.654618	0.896068	nuclear receptor coactivator 6
ENSG00000198832	SELENOM	41.2247	1.11733	0.160058	0.357594	0.447595	0.654446	0.896068	selenoprotein M
ENSG00000284776	NA	34.8676	0.941027	-0.0876924	0.196045	-0.447306	0.654654	0.896068	NA
ENSG00000007376	RPUSD1	370.204	1.03573	0.0506484	0.113406	0.446612	0.655155	0.896144	RNA pseudouridine synthase domain containing 1
ENSG00000102265	TIMP1	334.704	0.946683	-0.0790464	0.176821	-0.447041	0.654845	0.896144	TIMP metallopeptidase inhibitor 1
ENSG00000105364	MRPL4	919.671	0.974286	-0.0375827	0.0840735	-0.447022	0.654859	0.896144	mitochondrial ribosomal protein L4
ENSG00000115275	MOGS	1113.29	1.02537	0.0361459	0.080917	0.446703	0.655089	0.896144	mannosyl-oligosaccharide glucosidase
ENSG00000118263	KLF7	1432.11	0.933647	-0.0990514	0.221644	-0.446895	0.654951	0.896144	Kruppel like factor 7
ENSG00000123416	TUBA1B	13724	1.02749	0.0391286	0.0875665	0.446844	0.654988	0.896144	tubulin alpha 1b
ENSG00000206503	HLA-A	11865.3	1.03988	0.0564149	0.126345	0.446517	0.655224	0.896144	major histocompatibility complex, class I, A
ENSG00000243323	PTPRVP	73.519	0.91565	-0.127132	0.284733	-0.446497	0.655239	0.896144	protein tyrosine phosphatase receptor type V, pseudogene
ENSG00000243696	NA	56.9186	0.932831	-0.100313	0.224563	-0.446703	0.655089	0.896144	NA
ENSG00000104687	GSR	2352.01	1.01717	0.0245623	0.055045	0.446222	0.655437	0.896174	glutathione-disulfide reductase
ENSG00000196924	FLNA	13584.8	1.02291	0.0326766	0.0732289	0.446226	0.655434	0.896174	filamin A
ENSG00000253666	NA	2962.76	0.959699	-0.0593457	0.13296	-0.446342	0.65535	0.896174	NA
ENSG00000078114	NEBL	28.1482	0.878909	-0.186215	0.41825	-0.445224	0.656158	0.896234	nebulette
ENSG00000101966	XIAP	2661.7	0.983975	-0.0233058	0.0523166	-0.445477	0.655975	0.896234	X-linked inhibitor of apoptosis
ENSG00000155304	HSPA13	1437.71	1.03946	0.0558291	0.125407	0.445183	0.656187	0.896234	heat shock protein family A (Hsp70) member 13
ENSG00000160957	RECQL4	605.026	1.02992	0.0425385	0.0953645	0.446062	0.655552	0.896234	RecQ like helicase 4
ENSG00000166446	CDYL2	854.288	0.844849	-0.243234	0.54627	-0.445264	0.656129	0.896234	chromodomain Y like 2
ENSG00000174473	GALNTL6	26.9094	0.860254	-0.217165	0.487472	-0.445493	0.655963	0.896234	polypeptide N-acetylgalactosaminyltransferase like 6
ENSG00000182700	IGIP	138.708	0.957323	-0.0629216	0.141152	-0.445771	0.655762	0.896234	IgA inducing protein
ENSG00000186260	MRTFB	3608.98	0.976135	-0.034848	0.0781541	-0.445888	0.655678	0.896234	myocardin related transcription factor B
ENSG00000197585	NA	457.564	0.924559	-0.113162	0.254004	-0.445512	0.655949	0.896234	NA
ENSG00000234147	NA	324.518	0.825312	-0.276989	0.622095	-0.445253	0.656137	0.896234	NA
ENSG00000269749	NA	148.527	0.96652	-0.0491287	0.110277	-0.445504	0.655955	0.896234	NA
ENSG00000274290	H2BC6	1547.49	1.04356	0.0615161	0.138162	0.445246	0.656142	0.896234	H2B clustered histone 6
ENSG00000138083	SIX3	49.1149	1.16447	0.219671	0.493578	0.445059	0.656277	0.896276	SIX homeobox 3
ENSG00000025796	SEC63	6473.08	0.984208	-0.0229651	0.0516381	-0.444732	0.656514	0.896279	SEC63 homolog, protein translocation regulator
ENSG00000237493	NA	58.2458	1.06322	0.0884411	0.198864	0.444731	0.656514	0.896279	NA
ENSG00000267321	NA	176.065	1.02908	0.0413498	0.0929476	0.444873	0.656412	0.896279	NA
ENSG00000275993	LOC102724428	333.027	1.08259	0.114481	0.257292	0.444945	0.65636	0.896279	salt inducible kinase 1B (putative)
ENSG00000143727	ACP1	1426.48	1.01169	0.016771	0.0377342	0.444451	0.656716	0.896341	acid phosphatase 1
ENSG00000165810	BTNL9	55.6006	0.825563	-0.27655	0.622257	-0.44443	0.656732	0.896341	butyrophilin like 9
ENSG00000172613	RAD9A	629.915	1.02199	0.031381	0.0706105	0.444424	0.656736	0.896341	RAD9 checkpoint clamp component A
ENSG00000106636	YKT6	1347.27	0.978817	-0.0308886	0.0695164	-0.444335	0.656801	0.896349	YKT6 v-SNARE homolog
ENSG00000138744	NAAA	332.138	0.945494	-0.0808598	0.182039	-0.444189	0.656906	0.896412	N-acylethanolamine acid amidase
ENSG00000104824	HNRNPL	3295.8	1.01332	0.0190913	0.0430596	0.44337	0.657498	0.896571	heterogeneous nuclear ribonucleoprotein L
ENSG00000129235	TXNDC17	297.21	1.02296	0.0327524	0.0738052	0.443768	0.65721	0.896571	thioredoxin domain containing 17
ENSG00000157741	UBN2	2002.17	0.984472	-0.0225783	0.0509414	-0.443221	0.657606	0.896571	ubinuclein 2
ENSG00000163508	EOMES	30.8606	0.746655	-0.421487	0.950187	-0.443584	0.657344	0.896571	eomesodermin
ENSG00000184319	RPL23AP7	119.283	0.968799	-0.0457301	0.103109	-0.443513	0.657395	0.896571	ribosomal protein L23a pseudogene 7
ENSG00000198964	SGMS1	19632.8	0.973422	-0.0388623	0.0876251	-0.443506	0.657399	0.896571	sphingomyelin synthase 1
ENSG00000204843	DCTN1	1958.25	0.983428	-0.0241094	0.0543217	-0.443826	0.657169	0.896571	dynactin subunit 1
ENSG00000224635	NA	223.107	0.939652	-0.0898014	0.202596	-0.443254	0.657582	0.896571	NA
ENSG00000250111	LOC101929141	86.7498	0.916049	-0.126503	0.285374	-0.443289	0.657557	0.896571	coiled-coil domain-containing protein 144A-like
ENSG00000273184	NA	80.4134	1.08386	0.116175	0.26212	0.443214	0.657611	0.896571	NA
ENSG00000058799	YIPF1	915.594	0.981027	-0.0276357	0.0623991	-0.442887	0.657848	0.896757	Yip1 domain family member 1
ENSG00000141027	NCOR1	11753.4	0.989438	-0.0153189	0.0345941	-0.44282	0.657896	0.896757	nuclear receptor corepressor 1
ENSG00000166343	MSS51	286.301	1.02105	0.0300585	0.0678856	0.442781	0.657924	0.896757	MSS51 mitochondrial translational activator
ENSG00000169435	RASSF6	2986.2	0.916886	-0.125186	0.282805	-0.442658	0.658013	0.896798	Ras association domain family member 6
ENSG00000103472	RRN3P2	204.709	0.97211	-0.0408086	0.0922656	-0.442295	0.658276	0.896921	RRN3 pseudogene 2
ENSG00000125703	ATG4C	2860.95	0.969211	-0.045117	0.102008	-0.442289	0.65828	0.896921	autophagy related 4C cysteine peptidase
ENSG00000151692	RNF144A	923.323	1.07433	0.103441	0.233798	0.442438	0.658172	0.896921	ring finger protein 144A
ENSG00000009830	POMT2	362.446	0.97358	-0.038628	0.0874167	-0.441883	0.658574	0.89694	protein O-mannosyltransferase 2
ENSG00000077549	CAPZB	10728.7	1.01117	0.0160191	0.036233	0.442113	0.658407	0.89694	capping actin protein of muscle Z-line subunit beta
ENSG00000094804	CDC6	1252.37	0.974779	-0.0368524	0.083361	-0.442082	0.65843	0.89694	cell division cycle 6
ENSG00000132199	ENOSF1	3095.38	1.04288	0.0605706	0.137315	0.441107	0.659136	0.89694	enolase superfamily member 1
ENSG00000137876	RSL24D1	2050.89	1.02134	0.030457	0.0689646	0.441632	0.658755	0.89694	ribosomal L24 domain containing 1
ENSG00000162599	NFIA	24.8969	1.16033	0.214539	0.486053	0.44139	0.658931	0.89694	nuclear factor I A
ENSG00000169122	FAM110B	215.584	1.1476	0.198616	0.450101	0.44127	0.659018	0.89694	family with sequence similarity 110 member B
ENSG00000178467	P4HTM	546.331	1.02211	0.0315508	0.0715735	0.440817	0.659346	0.89694	prolyl 4-hydroxylase, transmembrane
ENSG00000181315	ZNF322	524.59	0.984846	-0.0220303	0.049962	-0.440942	0.659255	0.89694	zinc finger protein 322
ENSG00000187790	FANCM	2008.79	0.983651	-0.0237821	0.0539351	-0.44094	0.659257	0.89694	FA complementation group M
ENSG00000187808	SOWAHD	29.1751	1.10224	0.140438	0.318058	0.441548	0.658816	0.89694	sosondowah ankyrin repeat domain family member D
ENSG00000188580	NKAIN2	24.0409	0.889567	-0.168824	0.382766	-0.441064	0.659166	0.89694	sodium/potassium transporting ATPase interacting 2
ENSG00000203799	CCDC162P	62.7405	0.951634	-0.0715206	0.16225	-0.440806	0.659354	0.89694	coiled-coil domain containing 162, pseudogene
ENSG00000234902	NA	47.2036	1.0952	0.131192	0.297535	0.440929	0.659264	0.89694	NA
ENSG00000235590	GNAS-AS1	551.23	0.977102	-0.0334184	0.0756297	-0.441869	0.658584	0.89694	GNAS antisense RNA 1
ENSG00000237773	NA	307.158	1.05087	0.0715824	0.162183	0.441369	0.658946	0.89694	NA
ENSG00000270872	NA	1827.18	0.95907	-0.0602914	0.136569	-0.441471	0.658872	0.89694	NA
ENSG00000285163	NA	42.7188	1.07256	0.101056	0.228809	0.441661	0.658735	0.89694	NA
ENSG00000096654	ZNF184	451.891	1.02145	0.0306182	0.0695016	0.440539	0.659546	0.896945	zinc finger protein 184
ENSG00000143384	MCL1	9805.87	0.971228	-0.0421176	0.0955754	-0.440674	0.659449	0.896945	MCL1 apoptosis regulator, BCL2 family member
ENSG00000226085	NA	194.995	1.03033	0.043102	0.0978535	0.440475	0.659593	0.896945	NA
ENSG00000254726	MEX3A	26.4871	1.10063	0.138333	0.313952	0.440617	0.65949	0.896945	mex-3 RNA binding family member A
ENSG00000099203	TMED1	97.8538	1.03022	0.0429502	0.09756	0.440244	0.659761	0.897091	transmembrane p24 trafficking protein 1
ENSG00000258172	NA	24.7188	0.931642	-0.102152	0.232077	-0.440164	0.659818	0.897091	NA
ENSG00000022976	ZNF839	821.318	1.01483	0.0212339	0.0482706	0.439894	0.660014	0.897277	zinc finger protein 839
ENSG00000117385	P3H1	695.996	1.02453	0.0349607	0.079513	0.439686	0.660165	0.897322	prolyl 3-hydroxylase 1
ENSG00000178150	ZNF114	40.368	1.10147	0.139432	0.31706	0.439764	0.660108	0.897322	zinc finger protein 114
ENSG00000138303	ASCC1	2209.97	1.02007	0.0286731	0.0652299	0.43957	0.660249	0.897356	activating signal cointegrator 1 complex subunit 1
ENSG00000034533	ASTE1	251.312	1.02451	0.0349326	0.0795058	0.439372	0.660392	0.897391	asteroid homolog 1
ENSG00000090861	AARS1	4764.42	1.02229	0.0317991	0.0723692	0.439401	0.660371	0.897391	alanyl-tRNA synthetase 1
ENSG00000133216	EPHB2	105.422	1.12874	0.174713	0.397719	0.439288	0.660453	0.897394	EPH receptor B2
ENSG00000066027	PPP2R5A	3177.77	1.01507	0.0215824	0.0491485	0.439126	0.66057	0.897471	protein phosphatase 2 regulatory subunit B'alpha
ENSG00000075702	WDR62	1163.32	0.96222	-0.0555607	0.126854	-0.437989	0.661394	0.897471	WD repeat domain 62
ENSG00000107560	RAB11FIP2	1785.41	1.01518	0.0217309	0.0495764	0.438331	0.661146	0.897471	RAB11 family interacting protein 2
ENSG00000111328	CDK2AP1	724.213	1.04335	0.061224	0.139661	0.438375	0.661114	0.897471	cyclin dependent kinase 2 associated protein 1
ENSG00000115234	SNX17	1205.96	0.985163	-0.021565	0.0491758	-0.438528	0.661003	0.897471	sorting nexin 17
ENSG00000131374	TBC1D5	31488.6	0.981958	-0.0262674	0.059906	-0.438477	0.661041	0.897471	TBC1 domain family member 5
ENSG00000136485	DCAF7	97.4345	1.03305	0.0469078	0.106877	0.438897	0.660736	0.897471	DDB1 and CUL4 associated factor 7
ENSG00000163435	ELF3	25.5416	1.11988	0.163345	0.373262	0.437615	0.661665	0.897471	E74 like ETS transcription factor 3
ENSG00000163472	TMEM79	138.624	1.03148	0.0447201	0.102135	0.437854	0.661492	0.897471	transmembrane protein 79
ENSG00000167216	KATNAL2	929.14	0.942555	-0.0853515	0.194992	-0.437718	0.661591	0.897471	katanin catalytic subunit A1 like 2
ENSG00000167526	RPL13	9346.85	1.02196	0.0313447	0.0714198	0.43888	0.660748	0.897471	ribosomal protein L13
ENSG00000171227	TMEM37	41.5859	1.10953	0.149952	0.34254	0.437766	0.661556	0.897471	transmembrane protein 37
ENSG00000176018	LYSMD3	1341.5	0.97821	-0.0317838	0.0724377	-0.438775	0.660825	0.897471	LysM domain containing 3
ENSG00000197548	ATG7	7336.36	0.986646	-0.0193954	0.0442725	-0.43809	0.661321	0.897471	autophagy related 7
ENSG00000198947	DMD	1956.01	0.94291	-0.0848078	0.193511	-0.438259	0.661199	0.897471	dystrophin
ENSG00000215271	HOMEZ	797.146	0.976435	-0.0344042	0.0784013	-0.438822	0.660791	0.897471	homeobox and leucine zipper encoding
ENSG00000227722	NA	141.628	1.05375	0.0755341	0.172568	0.437706	0.661599	0.897471	NA
ENSG00000239998	LILRA2	34.8885	1.10488	0.143887	0.328822	0.437583	0.661689	0.897471	leukocyte immunoglobulin like receptor A2
ENSG00000242445	RPL7AP11	131.669	0.948155	-0.0768055	0.175111	-0.438611	0.660944	0.897471	ribosomal protein L7a pseudogene 11
ENSG00000287784	NA	37.2877	1.1442	0.194337	0.444104	0.437594	0.661681	0.897471	NA
ENSG00000104941	RSPH6A	27.2251	1.07883	0.109464	0.25033	0.437277	0.66191	0.897576	radial spoke head 6 homolog A
ENSG00000138166	DUSP5	3367.92	0.967685	-0.047391	0.108388	-0.437233	0.661942	0.897576	dual specificity phosphatase 5
ENSG00000177732	SOX12	245.789	1.04581	0.0646166	0.147755	0.437324	0.661876	0.897576	SRY-box transcription factor 12
ENSG00000101138	CSTF1	901.974	0.986937	-0.0189694	0.0434029	-0.437053	0.662073	0.897673	cleavage stimulation factor subunit 1
ENSG00000138821	SLC39A8	5281.65	1.02339	0.0333497	0.0764382	0.436297	0.662622	0.898337	solute carrier family 39 member 8
ENSG00000083750	RRAGB	1101.26	0.973941	-0.0380937	0.0873461	-0.436124	0.662747	0.898383	Ras related GTP binding B
ENSG00000196338	NLGN3	63.9789	1.05163	0.0726222	0.166559	0.436016	0.662825	0.898383	neuroligin 3
ENSG00000235897	TM4SF19-AS1	26.9627	1.06175	0.0864383	0.19825	0.436006	0.662833	0.898383	TM4SF19 antisense RNA 1
ENSG00000153898	MCOLN2	17733.5	0.958734	-0.0607969	0.139539	-0.435699	0.663055	0.89843	mucolipin TRP cation channel 2
ENSG00000197894	ADH5	1216.86	1.01422	0.0203665	0.0467402	0.435738	0.663027	0.89843	alcohol dehydrogenase 5 (class III), chi polypeptide
ENSG00000230487	PSMG3-AS1	227.666	1.02809	0.0399725	0.0917079	0.435868	0.662933	0.89843	PSMG3 antisense RNA 1 (head to head)
ENSG00000282458	WASH5P	504.261	0.961698	-0.0563441	0.129339	-0.435633	0.663103	0.89843	WASP family homolog 5, pseudogene
ENSG00000136634	IL10	422.806	1.0842	0.116634	0.267924	0.435326	0.663326	0.898597	interleukin 10
ENSG00000165410	CFL2	254.869	0.963288	-0.0539608	0.123962	-0.435301	0.663344	0.898597	cofilin 2
ENSG00000115944	COX7A2L	1860.34	1.01507	0.0215746	0.0495836	0.435116	0.663478	0.898642	cytochrome c oxidase subunit 7A2 like
ENSG00000261864	NA	48.5549	1.04457	0.0629142	0.144625	0.435016	0.663551	0.898642	NA
ENSG00000267080	ASB16-AS1	421.548	1.0212	0.0302658	0.0695746	0.435011	0.663554	0.898642	ASB16 antisense RNA 1
ENSG00000131475	VPS25	770.832	0.985666	-0.0208293	0.047915	-0.434715	0.663769	0.89867	vacuolar protein sorting 25 homolog
ENSG00000214189	NA	238.413	1.04656	0.0656574	0.151005	0.434804	0.663705	0.89867	NA
ENSG00000259153	MAP3K9-DT	95.8793	0.966276	-0.0494932	0.113867	-0.434658	0.663811	0.89867	MAP3K9 divergent transcript
ENSG00000274925	ZKSCAN2-DT	113.32	1.03853	0.0545453	0.125453	0.434786	0.663718	0.89867	ZKSCAN2 divergent transcript
ENSG00000054654	SYNE2	28476.3	1.02748	0.0391044	0.0900918	0.434051	0.664252	0.898686	spectrin repeat containing nuclear envelope protein 2
ENSG00000064393	HIPK2	12106.4	0.958793	-0.0607081	0.139885	-0.433984	0.6643	0.898686	homeodomain interacting protein kinase 2
ENSG00000121316	PLBD1	24.8149	1.14374	0.193753	0.446466	0.433971	0.66431	0.898686	phospholipase B domain containing 1
ENSG00000137872	SEMA6D	40.429	0.854935	-0.226113	0.522047	-0.433127	0.664923	0.898686	semaphorin 6D
ENSG00000139624	CERS5	2099.03	1.01331	0.0190712	0.0438909	0.434515	0.663914	0.898686	ceramide synthase 5
ENSG00000142507	PSMB6	730.661	1.02928	0.0416362	0.0960321	0.433566	0.664604	0.898686	proteasome 20S subunit beta 6
ENSG00000163072	NOSTRIN	43.5474	0.940665	-0.0882464	0.203574	-0.433485	0.664662	0.898686	nitric oxide synthase trafficking
ENSG00000167657	DAPK3	445.989	1.02258	0.0322125	0.0742417	0.433887	0.66437	0.898686	death associated protein kinase 3
ENSG00000168026	TTC21A	168.888	1.05091	0.0716325	0.165356	0.433203	0.664867	0.898686	tetratricopeptide repeat domain 21A
ENSG00000180089	TMEM86B	37.4135	0.95115	-0.0722556	0.166832	-0.433105	0.664939	0.898686	transmembrane protein 86B
ENSG00000187997	C17orf99	109.003	1.0709	0.0988187	0.227765	0.433863	0.664388	0.898686	chromosome 17 open reading frame 99
ENSG00000197008	ZNF138	1234.12	1.02437	0.0347397	0.0800692	0.433871	0.664382	0.898686	zinc finger protein 138
ENSG00000197134	ZNF257	388.212	1.11302	0.154484	0.356786	0.432987	0.665024	0.898686	zinc finger protein 257
ENSG00000198853	RUSC2	47.0027	1.15124	0.203189	0.469213	0.433043	0.664984	0.898686	RUN and SH3 domain containing 2
ENSG00000204584	NA	41.2305	1.06001	0.0840755	0.193532	0.434428	0.663978	0.898686	NA
ENSG00000205581	HMGN1	4075.78	0.983934	-0.0233671	0.0538999	-0.433527	0.664632	0.898686	high mobility group nucleosome binding domain 1
ENSG00000214455	NA	112.582	0.961531	-0.0565944	0.130467	-0.433782	0.664447	0.898686	NA
ENSG00000246596	NA	1184.08	1.0231	0.0329464	0.0759084	0.434029	0.664268	0.898686	NA
ENSG00000260075	NA	2064.36	1.06948	0.0969056	0.223685	0.433223	0.664853	0.898686	NA
ENSG00000278196	IGLV2-8	605.795	0.773348	-0.37081	0.855616	-0.433383	0.664736	0.898686	immunoglobulin lambda variable 2-8
ENSG00000288904	NA	46.6919	1.04246	0.0599983	0.138585	0.432935	0.665062	0.898686	NA
ENSG00000070476	ZXDC	1904.66	0.987709	-0.0178423	0.0412668	-0.432365	0.665476	0.898879	ZXD family zinc finger C
ENSG00000141837	CACNA1A	85.4424	1.09383	0.129394	0.299298	0.432327	0.665504	0.898879	calcium voltage-gated channel subunit alpha1 A
ENSG00000157470	FAM81A	1165.34	0.942095	-0.0860555	0.198965	-0.432516	0.665366	0.898879	family with sequence similarity 81 member A
ENSG00000173531	MST1	84.9908	1.06629	0.0925982	0.214129	0.432441	0.665421	0.898879	macrophage stimulating 1
ENSG00000176087	SLC35A4	1460.51	0.977433	-0.03293	0.0761826	-0.432251	0.665559	0.898879	solute carrier family 35 member A4
ENSG00000274265	NA	4496.64	0.979325	-0.0301404	0.0697117	-0.432357	0.665482	0.898879	NA
ENSG00000280683	NA	34.7873	1.14269	0.19244	0.445972	0.431506	0.6661	0.899451	NA
ENSG00000287918	LOC107985693	56.6665	0.961779	-0.0562229	0.130275	-0.431571	0.666054	0.899451	uncharacterized LOC107985693
ENSG00000008382	MPND	197.731	0.977154	-0.0333428	0.0772947	-0.431373	0.666197	0.899502	MPN domain containing
ENSG00000136270	TBRG4	1017	0.984751	-0.0221696	0.051406	-0.431265	0.666276	0.899528	transforming growth factor beta regulator 4
ENSG00000118515	SGK1	155.764	1.10634	0.145798	0.338495	0.430724	0.666669	0.899724	serum/glucocorticoid regulated kinase 1
ENSG00000135549	PKIB	439.31	0.944387	-0.0825497	0.191682	-0.430661	0.666715	0.899724	cAMP-dependent protein kinase inhibitor beta
ENSG00000165392	WRN	4159.45	0.986356	-0.019819	0.046022	-0.430641	0.666729	0.899724	WRN RecQ like helicase
ENSG00000186642	PDE2A	23.4239	0.938022	-0.092307	0.214336	-0.430665	0.666712	0.899724	phosphodiesterase 2A
ENSG00000187676	B3GLCT	185.054	0.94948	-0.0747909	0.173713	-0.430543	0.666801	0.899724	beta 3-glucosyltransferase
ENSG00000248643	RBM14-RBM4	770.575	0.986574	-0.0195007	0.0452933	-0.430544	0.6668	0.899724	RBM14-RBM4 readthrough
ENSG00000286122	NA	1790.86	1.05648	0.0792681	0.184132	0.430497	0.666834	0.899724	NA
ENSG00000073008	PVR	28.1481	0.892653	-0.163828	0.381222	-0.429744	0.667382	0.899908	PVR cell adhesion molecule
ENSG00000092140	G2E3	3710.82	0.985749	-0.0207074	0.0481617	-0.429956	0.667227	0.899908	G2/M-phase specific E3 ubiquitin protein ligase
ENSG00000105369	CD79A	4496.91	1.03354	0.0475939	0.110782	0.429618	0.667473	0.899908	CD79a molecule
ENSG00000116668	SWT1	791.256	0.969663	-0.0444441	0.103312	-0.430194	0.667055	0.899908	SWT1 RNA endoribonuclease homolog
ENSG00000125170	DOK4	55.5968	0.887085	-0.172856	0.402188	-0.429789	0.667349	0.899908	docking protein 4
ENSG00000133789	SWAP70	7236.64	1.02834	0.0403175	0.0938819	0.429449	0.667596	0.899908	switching B cell complex subunit SWAP70
ENSG00000165698	SPACA9	27.8309	0.942312	-0.085723	0.199559	-0.429563	0.667514	0.899908	sperm acrosome associated 9
ENSG00000167632	TRAPPC9	11412.5	0.985298	-0.0213684	0.0497605	-0.429425	0.667614	0.899908	trafficking protein particle complex subunit 9
ENSG00000198919	DZIP3	2084.55	1.02105	0.030057	0.0699151	0.429907	0.667263	0.899908	DAZ interacting zinc finger protein 3
ENSG00000259856	NA	55.66	1.04172	0.0589663	0.137202	0.429778	0.667357	0.899908	NA
ENSG00000285851	NA	770.035	0.973185	-0.0392138	0.0913189	-0.429416	0.66762	0.899908	NA
ENSG00000228956	NA	96.6724	1.20166	0.265028	0.617499	0.429196	0.667781	0.900045	NA
ENSG00000152558	TMEM123	7293.49	0.9752	-0.0362305	0.0844363	-0.429087	0.66786	0.900071	transmembrane protein 123
ENSG00000137965	IFI44	9821.8	0.962968	-0.0544405	0.126916	-0.428948	0.667961	0.900128	interferon induced protein 44
ENSG00000203993	ARRDC1-AS1	240.9	1.02688	0.0382732	0.0892507	0.428828	0.668048	0.900166	ARRDC1 antisense RNA 1
ENSG00000111581	NUP107	2315.59	0.98405	-0.0231964	0.0541462	-0.428403	0.668358	0.900424	nucleoporin 107
ENSG00000261167	NA	99.8061	0.96681	-0.0486959	0.11365	-0.428471	0.668308	0.900424	NA
ENSG00000242574	HLA-DMB	941.911	0.9525	-0.0702084	0.163931	-0.42828	0.668447	0.900465	major histocompatibility complex, class II, DM beta
ENSG00000114850	SSR3	6610.47	1.02536	0.0361354	0.0844602	0.427839	0.668768	0.900579	signal sequence receptor subunit 3
ENSG00000136628	EPRS1	6214.99	0.988462	-0.0167419	0.0391248	-0.427909	0.668717	0.900579	glutamyl-prolyl-tRNA synthetase 1
ENSG00000137970	RPL7P9	6297.24	0.980191	-0.0288648	0.0674419	-0.427994	0.668655	0.900579	ribosomal protein L7 pseudogene 9
ENSG00000166436	TRIM66	4163.16	0.971248	-0.0420886	0.0983721	-0.427851	0.66876	0.900579	tripartite motif containing 66
ENSG00000121851	POLR3GL	162.244	1.02834	0.0403211	0.0942745	0.427699	0.66887	0.90058	RNA polymerase III subunit GL
ENSG00000171853	TRAPPC12	4131.12	1.01305	0.018705	0.0437386	0.427655	0.668902	0.90058	trafficking protein particle complex subunit 12
ENSG00000228801	PCMTD1-DT	514.434	0.963813	-0.0531742	0.124357	-0.427595	0.668946	0.90058	PCMTD1 divergent transcript
ENSG00000067221	STOML1	141.629	1.02698	0.03841	0.0899884	0.426833	0.669501	0.901008	stomatin like 1
ENSG00000138642	HERC6	1504.92	0.950676	-0.0729748	0.170948	-0.426882	0.669465	0.901008	HECT and RLD domain containing E3 ubiquitin protein ligase family member 6
ENSG00000138678	GPAT3	78.8825	0.900637	-0.150983	0.353669	-0.426905	0.669448	0.901008	glycerol-3-phosphate acyltransferase 3
ENSG00000147180	ZNF711	124.881	0.919027	-0.12182	0.285388	-0.426858	0.669483	0.901008	zinc finger protein 711
ENSG00000058063	ATP11B	9890.66	0.986683	-0.0193417	0.0453776	-0.426239	0.669933	0.901036	ATPase phospholipid transporting 11B (putative)
ENSG00000067715	SYT1	23.4775	0.904026	-0.145564	0.341348	-0.426439	0.669788	0.901036	synaptotagmin 1
ENSG00000154263	ABCA10	1242.19	0.962573	-0.0550321	0.129093	-0.426299	0.66989	0.901036	ATP binding cassette subfamily A member 10
ENSG00000168234	TTC39C	4089.06	0.935561	-0.0960965	0.225454	-0.426236	0.669936	0.901036	tetratricopeptide repeat domain 39C
ENSG00000178809	TRIM73	108.916	1.03628	0.0514086	0.120578	0.42635	0.669853	0.901036	tripartite motif containing 73
ENSG00000206053	JPT2	1405.18	0.977649	-0.0326108	0.0764848	-0.426369	0.669839	0.901036	Jupiter microtubule associated homolog 2
ENSG00000283023	NA	71.9424	0.895469	-0.159284	0.373327	-0.426661	0.669626	0.901036	NA
ENSG00000058673	ZC3H11A	29.1066	0.943884	-0.0833187	0.19619	-0.424683	0.671068	0.901218	zinc finger CCCH-type containing 11A
ENSG00000072274	TFRC	11068.8	1.03201	0.0454544	0.106795	0.425623	0.670383	0.901218	transferrin receptor
ENSG00000105248	YJU2	459.521	1.02105	0.030054	0.0706264	0.425535	0.670447	0.901218	YJU2 splicing factor homolog
ENSG00000110324	IL10RA	1203.21	0.949687	-0.074476	0.175157	-0.425197	0.670693	0.901218	interleukin 10 receptor subunit alpha
ENSG00000113721	PDGFRB	95.7424	0.879105	-0.185893	0.437206	-0.425184	0.670702	0.901218	platelet derived growth factor receptor beta
ENSG00000128578	STRIP2	296.22	1.05521	0.0775299	0.182418	0.425012	0.670828	0.901218	striatin interacting protein 2
ENSG00000136636	KCTD3	1038.84	0.966489	-0.0491747	0.115697	-0.425029	0.670815	0.901218	potassium channel tetramerization domain containing 3
ENSG00000137727	ARHGAP20	50.3009	1.19581	0.257987	0.60629	0.425517	0.67046	0.901218	Rho GTPase activating protein 20
ENSG00000140526	ABHD2	3128.37	0.987262	-0.0184951	0.0435345	-0.424839	0.670954	0.901218	abhydrolase domain containing 2, acylglycerol lipase
ENSG00000143515	ATP8B2	1596.97	1.04609	0.0650004	0.152796	0.425406	0.670541	0.901218	ATPase phospholipid transporting 8B2
ENSG00000164587	RPS14	7462.93	1.02363	0.0336928	0.0793331	0.424701	0.671055	0.901218	ribosomal protein S14
ENSG00000165724	ZMYND19	344.958	0.974317	-0.0375363	0.0883892	-0.424671	0.671077	0.901218	zinc finger MYND-type containing 19
ENSG00000183648	NDUFB1	497.457	1.02235	0.0318921	0.0749113	0.425732	0.670303	0.901218	NADH:ubiquinone oxidoreductase subunit B1
ENSG00000215472	RPL17-C18orf32	46.9118	1.05532	0.077675	0.182881	0.42473	0.671033	0.901218	RPL17-C18orf32 readthrough
ENSG00000223612	NA	182.776	1.04097	0.0579287	0.136261	0.425131	0.670741	0.901218	NA
ENSG00000223969	NA	33.7085	0.91461	-0.128772	0.302426	-0.425797	0.670256	0.901218	NA
ENSG00000263528	IKBKE	1197.13	1.02391	0.0340934	0.0801114	0.425574	0.670418	0.901218	inhibitor of nuclear factor kappa B kinase subunit epsilon
ENSG00000035720	STAP1	2824.94	1.03253	0.0461767	0.109196	0.422878	0.672385	0.901257	signal transducing adaptor family member 1
ENSG00000069943	PIGB	1472.53	0.981113	-0.0275086	0.0649234	-0.423708	0.671779	0.901257	phosphatidylinositol glycan anchor biosynthesis class B
ENSG00000081177	EXD2	529.285	1.01708	0.0244263	0.0576244	0.423888	0.671648	0.901257	exonuclease 3'-5' domain containing 2
ENSG00000105656	ELL	3163.09	1.01973	0.028188	0.0667265	0.42244	0.672704	0.901257	elongation factor for RNA polymerase II
ENSG00000109756	RAPGEF2	38034.8	1.02497	0.0355842	0.0839101	0.424075	0.671511	0.901257	Rap guanine nucleotide exchange factor 2
ENSG00000117151	CTBS	769.056	1.02141	0.0305685	0.0723274	0.42264	0.672558	0.901257	chitobiase
ENSG00000117475	BLZF1	1089.76	0.98367	-0.0237531	0.0560138	-0.424058	0.671523	0.901257	basic leucine zipper nuclear factor 1
ENSG00000133639	BTG1	5227.22	1.02292	0.0326899	0.0770647	0.424188	0.671429	0.901257	BTG anti-proliferation factor 1
ENSG00000143013	LMO4	1616.75	1.04151	0.058677	0.138721	0.422986	0.672305	0.901257	LIM domain only 4
ENSG00000143390	RFX5	2229.35	0.98463	-0.0223461	0.052821	-0.423053	0.672257	0.901257	regulatory factor X5
ENSG00000144815	NXPE3	1660.9	0.965963	-0.0499606	0.118263	-0.422454	0.672694	0.901257	neurexophilin and PC-esterase domain family member 3
ENSG00000157326	DHRS4	330.141	0.975557	-0.0357014	0.0844694	-0.422655	0.672547	0.901257	dehydrogenase/reductase 4
ENSG00000164118	CEP44	1764.42	1.02122	0.0302988	0.0716631	0.422796	0.672444	0.901257	centrosomal protein 44
ENSG00000164172	MOCS2	268.288	0.976736	-0.0339589	0.0801317	-0.423789	0.67172	0.901257	molybdenum cofactor synthesis 2
ENSG00000165637	VDAC2	1750.01	1.01051	0.0150893	0.0356031	0.42382	0.671697	0.901257	voltage dependent anion channel 2
ENSG00000167634	NLRP7	39.9206	1.12648	0.17182	0.406213	0.422981	0.672309	0.901257	NLR family pyrin domain containing 7
ENSG00000171408	PDE7B	72.4417	0.913802	-0.130046	0.307775	-0.422537	0.672633	0.901257	phosphodiesterase 7B
ENSG00000174780	SRP72	4443.7	0.983141	-0.0245296	0.0579165	-0.423534	0.671906	0.901257	signal recognition particle 72
ENSG00000179051	RCC2	4906.78	0.985344	-0.0213003	0.0503046	-0.423427	0.671984	0.901257	regulator of chromosome condensation 2
ENSG00000196449	YRDC	446.812	0.975539	-0.0357283	0.084322	-0.423713	0.671775	0.901257	yrdC N6-threonylcarbamoyltransferase domain containing
ENSG00000198885	ITPRIPL1	396.506	1.01782	0.0254841	0.0603182	0.422494	0.672664	0.901257	ITPRIP like 1
ENSG00000205220	PSMB10	460.491	1.02277	0.032481	0.0765315	0.424414	0.671264	0.901257	proteasome 20S subunit beta 10
ENSG00000213225	NOC2LP1	50.4999	0.948875	-0.0757095	0.17916	-0.42258	0.672602	0.901257	NOC2 like nucleolar associated transcriptional repressor pseudogene 1
ENSG00000249572	NA	155.987	1.11089	0.151722	0.358935	0.422701	0.672514	0.901257	NA
ENSG00000262619	NA	31.0261	1.15736	0.210841	0.497319	0.423957	0.671597	0.901257	NA
ENSG00000267809	NA	189.994	1.02678	0.038121	0.0900559	0.423304	0.672073	0.901257	NA
ENSG00000280164	NA	212.078	0.918205	-0.123112	0.290414	-0.42392	0.671624	0.901257	NA
ENSG00000143970	ASXL2	3746.94	0.986464	-0.0196623	0.0465795	-0.422124	0.672934	0.90141	ASXL transcriptional regulator 2
ENSG00000280007	NA	40.4267	0.943604	-0.0837461	0.198431	-0.422041	0.672995	0.90141	NA
ENSG00000288785	NA	25.616	1.09258	0.127736	0.302621	0.422099	0.672953	0.90141	NA
ENSG00000123607	TTC21B	2298.27	0.984145	-0.0230578	0.0546555	-0.421876	0.673115	0.901479	tetratricopeptide repeat domain 21B
ENSG00000135637	CCDC142	324.435	0.981303	-0.0272287	0.0645648	-0.421727	0.673224	0.901479	coiled-coil domain containing 142
ENSG00000149054	ZNF215	2252.46	1.08364	0.115882	0.27474	0.421788	0.67318	0.901479	zinc finger protein 215
ENSG00000130856	ZNF236	3596.42	0.987191	-0.0185988	0.0441136	-0.421612	0.673308	0.901481	zinc finger protein 236
ENSG00000132535	DLG4	181.341	0.9346	-0.097579	0.23147	-0.421562	0.673344	0.901481	discs large MAGUK scaffold protein 4
ENSG00000130254	SAFB2	2059.43	0.986572	-0.0195032	0.0462774	-0.421441	0.673433	0.901521	scaffold attachment factor B2
ENSG00000149532	CPSF7	2900.44	0.986416	-0.0197317	0.0468335	-0.421316	0.673525	0.901564	cleavage and polyadenylation specific factor 7
ENSG00000118181	RPS25	3735.7	1.01814	0.0259423	0.0616379	0.420882	0.673841	0.90183	ribosomal protein S25
ENSG00000159216	RUNX1	6442.93	1.05849	0.082003	0.194836	0.420882	0.673842	0.90183	RUNX family transcription factor 1
ENSG00000166147	FBN1	1908.39	0.950563	-0.0731463	0.173866	-0.420705	0.673971	0.901923	fibrillin 1
ENSG00000259704	LOC105370969	83.82	1.08968	0.123902	0.294649	0.420507	0.674115	0.901959	uncharacterized LOC105370969
ENSG00000277151	NA	149.613	1.02635	0.0375226	0.0892153	0.420585	0.674058	0.901959	NA
ENSG00000177663	IL17RA	1118.12	1.02887	0.0410589	0.0976713	0.420378	0.674209	0.902005	interleukin 17 receptor A
ENSG00000261668	NA	63.0565	1.0376	0.053247	0.126694	0.420281	0.67428	0.902021	NA
ENSG00000134516	DOCK2	39818.9	1.01522	0.0217863	0.0518737	0.419987	0.674495	0.902223	dedicator of cytokinesis 2
ENSG00000272913	NA	61.0103	0.95148	-0.0717549	0.170881	-0.419912	0.67455	0.902223	NA
ENSG00000155961	RAB39B	311.777	1.02968	0.0421999	0.100541	0.419731	0.674682	0.902289	RAB39B, member RAS oncogene family
ENSG00000174177	CTU2	290.295	0.968775	-0.0457665	0.109114	-0.419439	0.674895	0.902289	cytosolic thiouridylase subunit 2
ENSG00000180035	ZNF48	196.426	0.978843	-0.0308501	0.0735194	-0.419618	0.674764	0.902289	zinc finger protein 48
ENSG00000197124	ZNF682	567.67	1.07058	0.0983924	0.234575	0.419449	0.674888	0.902289	zinc finger protein 682
ENSG00000285080	NA	102.708	0.944941	-0.0817033	0.194742	-0.419547	0.674816	0.902289	NA
ENSG00000171148	TADA3	980.734	1.01504	0.0215394	0.0513894	0.419141	0.675113	0.902422	transcriptional adaptor 3
ENSG00000236383	CCDC200	1129.87	0.960607	-0.0579816	0.13833	-0.419156	0.675102	0.902422	coiled-coil domain containing 200
ENSG00000070190	DAPP1	4238.86	0.978017	-0.0320693	0.0766152	-0.418575	0.675526	0.902895	dual adaptor of phosphotyrosine and 3-phosphoinositides 1
ENSG00000055732	MCOLN3	201.504	0.919907	-0.12044	0.287886	-0.41836	0.675684	0.903027	mucolipin TRP cation channel 3
ENSG00000110013	SIAE	504.369	1.0238	0.0339297	0.0811683	0.418016	0.675935	0.903046	sialic acid acetylesterase
ENSG00000139718	SETD1B	1382.78	0.971657	-0.0414811	0.0992204	-0.418071	0.675896	0.903046	SET domain containing 1B, histone lysine methyltransferase
ENSG00000182247	UBE2E2	33493.5	1.02499	0.0356069	0.0851603	0.418116	0.675862	0.903046	ubiquitin conjugating enzyme E2 E2
ENSG00000244490	NA	32.884	0.955272	-0.0660171	0.157846	-0.418237	0.675774	0.903046	NA
ENSG00000123064	DDX54	1586.56	0.979377	-0.0300634	0.0719386	-0.417904	0.676018	0.903076	DEAD-box helicase 54
ENSG00000283544	LOC101930420	168.079	0.953032	-0.0694029	0.166127	-0.417769	0.676116	0.903128	DNA primase large subunit-like
ENSG00000156958	GALK2	6135.23	0.980646	-0.0281951	0.0675448	-0.417429	0.676365	0.903285	galactokinase 2
ENSG00000185803	SLC52A2	286.503	0.96435	-0.0523719	0.125482	-0.417366	0.676411	0.903285	solute carrier family 52 member 2
ENSG00000226029	LINC01772	103.89	1.05897	0.0826574	0.197981	0.417501	0.676312	0.903285	long intergenic non-protein coding RNA 1772
ENSG00000110987	BCL7A	550.201	1.08301	0.11505	0.275727	0.417261	0.676487	0.903307	BAF chromatin remodeling complex subunit BCL7A
ENSG00000104412	EMC2	2367.25	0.98132	-0.027204	0.0652531	-0.416899	0.676752	0.903582	ER membrane protein complex subunit 2
ENSG00000050748	MAPK9	1806.09	1.01416	0.0202888	0.0489815	0.414214	0.678718	0.903592	mitogen-activated protein kinase 9
ENSG00000086758	HUWE1	29216.3	0.988143	-0.0172081	0.0416141	-0.413516	0.679228	0.903592	HECT, UBA and WWE domain containing E3 ubiquitin protein ligase 1
ENSG00000088256	GNA11	227.623	1.02829	0.0402529	0.0966418	0.416516	0.677032	0.903592	G protein subunit alpha 11
ENSG00000090266	NDUFB2	553.202	0.98355	-0.0239296	0.0577582	-0.414306	0.67865	0.903592	NADH:ubiquinone oxidoreductase subunit B2
ENSG00000095066	HOOK2	347.419	1.02138	0.0305166	0.073501	0.415186	0.678005	0.903592	hook microtubule tethering protein 2
ENSG00000095627	TDRD1	27.5577	0.775236	-0.367293	0.88622	-0.414449	0.678545	0.903592	tudor domain containing 1
ENSG00000100503	NIN	15795.4	0.98269	-0.0251916	0.0606201	-0.415566	0.677728	0.903592	ninein
ENSG00000107745	MICU1	2972.87	1.01562	0.0223545	0.0536644	0.416561	0.676999	0.903592	mitochondrial calcium uptake 1
ENSG00000111711	GOLT1B	1400.99	1.02314	0.0330084	0.0795605	0.414884	0.678227	0.903592	golgi transport 1B
ENSG00000112210	RAB23	424.304	0.963692	-0.0533562	0.128443	-0.415408	0.677843	0.903592	RAB23, member RAS oncogene family
ENSG00000114423	CBLB	9898.09	0.953515	-0.0686718	0.165177	-0.415748	0.677594	0.903592	Cbl proto-oncogene B
ENSG00000115317	HTRA2	510.99	1.02352	0.0335403	0.0807485	0.415367	0.677873	0.903592	HtrA serine peptidase 2
ENSG00000115392	FANCL	8741.18	1.01588	0.0227371	0.0549013	0.414144	0.678768	0.903592	FA complementation group L
ENSG00000117713	ARID1A	11912.9	0.985457	-0.0211352	0.0509305	-0.414982	0.678155	0.903592	AT-rich interaction domain 1A
ENSG00000132963	POMP	2249.49	0.985456	-0.0211361	0.0511187	-0.413471	0.679261	0.903592	proteasome maturation protein
ENSG00000143549	TPM3	9168.55	1.01837	0.0262557	0.0633591	0.414396	0.678584	0.903592	tropomyosin 3
ENSG00000145979	TBC1D7	962.783	0.97887	-0.0308104	0.0739924	-0.4164	0.677117	0.903592	TBC1 domain family member 7
ENSG00000147684	NDUFB9	952.843	0.981997	-0.0262093	0.0629307	-0.416478	0.67706	0.903592	NADH:ubiquinone oxidoreductase subunit B9
ENSG00000150093	ITGB1	2477.76	0.972315	-0.0405043	0.0979629	-0.413466	0.679266	0.903592	integrin subunit beta 1
ENSG00000151135	TMEM263	2600.81	1.02261	0.0322552	0.0777785	0.414706	0.678357	0.903592	transmembrane protein 263
ENSG00000154222	CC2D1B	1000.66	1.01763	0.0252164	0.060666	0.415659	0.67766	0.903592	coiled-coil and C2 domain containing 1B
ENSG00000156504	PABIR2	1950.06	0.989257	-0.0155828	0.0375759	-0.414702	0.67836	0.903592	PABIR family member 2
ENSG00000163344	PMVK	499.045	1.02274	0.0324422	0.0780887	0.415453	0.67781	0.903592	phosphomevalonate kinase
ENSG00000164068	RNF123	812.729	0.982997	-0.0247417	0.0593983	-0.416539	0.677016	0.903592	ring finger protein 123
ENSG00000166004	CEP295	3962.37	0.986422	-0.0197224	0.0474189	-0.415919	0.67747	0.903592	centrosomal protein 295
ENSG00000167642	SPINT2	46.3908	0.885171	-0.175972	0.42433	-0.414704	0.678359	0.903592	serine peptidase inhibitor, Kunitz type 2
ENSG00000174306	ZHX3	1519.24	0.978229	-0.0317552	0.0767931	-0.413516	0.679229	0.903592	zinc fingers and homeoboxes 3
ENSG00000174827	PDZK1	30.1792	1.06536	0.0913434	0.220864	0.413573	0.679187	0.903592	PDZ domain containing 1
ENSG00000175697	GPR156	44.4503	0.929489	-0.10549	0.254491	-0.414515	0.678497	0.903592	G protein-coupled receptor 156
ENSG00000176049	JAKMIP2	251.077	0.848716	-0.236646	0.571225	-0.414278	0.678671	0.903592	janus kinase and microtubule interacting protein 2
ENSG00000187583	PLEKHN1	46.9614	1.06209	0.0869036	0.210188	0.413456	0.679273	0.903592	pleckstrin homology domain containing N1
ENSG00000198324	PHETA1	35.2131	1.06281	0.0878874	0.210861	0.416803	0.676822	0.903592	PH domain containing endocytic trafficking adaptor 1
ENSG00000198554	WDHD1	2855.75	0.976899	-0.0337192	0.0812832	-0.414836	0.678262	0.903592	WD repeat and HMG-box DNA binding protein 1
ENSG00000205038	PKHD1L1	1006.86	0.957185	-0.0631301	0.152708	-0.413404	0.67931	0.903592	PKHD1 like 1
ENSG00000211668	IGLV2-11	510.572	1.26884	0.343514	0.827633	0.415056	0.678101	0.903592	immunoglobulin lambda variable 2-11
ENSG00000224467	NA	63.3207	0.94982	-0.0742736	0.17899	-0.414959	0.678172	0.903592	NA
ENSG00000225614	ZNF469	149.2	0.919865	-0.120506	0.291047	-0.414044	0.678842	0.903592	zinc finger protein 469
ENSG00000230330	NA	25.1199	1.07322	0.101945	0.246407	0.413727	0.679074	0.903592	NA
ENSG00000234572	LINC01800	284.394	1.05081	0.0715026	0.171971	0.415783	0.677569	0.903592	long intergenic non-protein coding RNA 1800
ENSG00000254536	NA	73.9822	0.958639	-0.0609399	0.147084	-0.414319	0.67864	0.903592	NA
ENSG00000258216	NA	452.784	1.0265	0.0377352	0.0911352	0.414057	0.678832	0.903592	NA
ENSG00000274471	HERC2P7	77.7454	1.0626	0.0875944	0.211138	0.414867	0.678239	0.903592	HERC2 pseudogene 7
ENSG00000278202	NA	228.508	1.06184	0.086571	0.20877	0.414672	0.678382	0.903592	NA
ENSG00000115977	AAK1	8881.94	0.974212	-0.0376925	0.0912127	-0.413238	0.679432	0.903597	AP2 associated kinase 1
ENSG00000161328	LRRC56	71.1185	1.05263	0.0739977	0.17906	0.413257	0.679418	0.903597	leucine rich repeat containing 56
ENSG00000100058	CRYBB2P1	1664.18	1.04405	0.0621885	0.150705	0.41265	0.679863	0.90361	crystallin beta B2 pseudogene 1
ENSG00000122042	UBL3	1917.24	0.974023	-0.0379716	0.0920353	-0.412577	0.679917	0.90361	ubiquitin like 3
ENSG00000138814	PPP3CA	12389.5	0.965083	-0.0512751	0.12428	-0.412577	0.679917	0.90361	protein phosphatase 3 catalytic subunit alpha
ENSG00000169410	PTPN9	1542.67	0.982049	-0.0261332	0.0632866	-0.412935	0.679655	0.90361	protein tyrosine phosphatase non-receptor type 9
ENSG00000169519	METTL15	8949.04	1.01449	0.0207558	0.0502817	0.412791	0.67976	0.90361	methyltransferase like 15
ENSG00000177156	TALDO1	1673.11	1.02197	0.03135	0.0759262	0.4129	0.67968	0.90361	transaldolase 1
ENSG00000267185	NA	42.3846	0.959642	-0.0594315	0.144036	-0.412614	0.679889	0.90361	NA
ENSG00000283149	NA	55.6708	0.959379	-0.0598268	0.144866	-0.41298	0.679621	0.90361	NA
ENSG00000103168	TAF1C	648.488	1.01962	0.0280259	0.0680075	0.4121	0.680266	0.903661	TATA-box binding protein associated factor, RNA polymerase I subunit C
ENSG00000156587	UBE2L6	2618.63	1.03099	0.0440324	0.106853	0.412083	0.680279	0.903661	ubiquitin conjugating enzyme E2 L6
ENSG00000165501	LRR1	673.024	0.981777	-0.0265332	0.0643352	-0.412421	0.680031	0.903661	leucine rich repeat protein 1
ENSG00000168496	FEN1	68.1734	1.03947	0.0558462	0.135483	0.4122	0.680193	0.903661	flap structure-specific endonuclease 1
ENSG00000196391	ZNF774	40.5036	0.941511	-0.0869498	0.21094	-0.412201	0.680192	0.903661	zinc finger protein 774
ENSG00000289298	NA	87.8242	1.06551	0.0915394	0.222162	0.412038	0.680312	0.903661	NA
ENSG00000143319	ISG20L2	975.133	0.977735	-0.032484	0.078856	-0.411942	0.680382	0.903676	interferon stimulated exonuclease gene 20 like 2
ENSG00000143093	STRIP1	878.189	0.987387	-0.0183121	0.0445426	-0.411114	0.680989	0.904246	striatin interacting protein 1
ENSG00000176894	PXMP2	45.1457	1.05806	0.0814203	0.198035	0.41114	0.68097	0.904246	peroxisomal membrane protein 2
ENSG00000198612	COPS8	843.607	1.0128	0.0183434	0.0446018	0.41127	0.680874	0.904246	COP9 signalosome subunit 8
ENSG00000284987	NA	76.4034	1.04	0.0565869	0.137685	0.410988	0.681082	0.90429	NA
ENSG00000155926	SLA	41.5355	1.22095	0.288006	0.700987	0.410858	0.681177	0.904337	Src like adaptor
ENSG00000105193	RPS16	7587.81	1.0187	0.026723	0.0651382	0.410251	0.681622	0.904667	ribosomal protein S16
ENSG00000115459	ELMOD3	756.873	1.01485	0.0212728	0.0518807	0.410033	0.681782	0.904667	ELMO domain containing 3
ENSG00000130023	ERMARD	1317.1	1.01398	0.0200299	0.0488382	0.410127	0.681713	0.904667	ER membrane associated RNA degradation
ENSG00000186075	ZPBP2	69.3228	0.929045	-0.10618	0.258952	-0.410036	0.681779	0.904667	zona pellucida binding protein 2
ENSG00000273598	NA	703.418	1.02564	0.0365188	0.0890482	0.410101	0.681732	0.904667	NA
ENSG00000287252	NA	153.902	1.05336	0.0749919	0.182758	0.410334	0.681561	0.904667	NA
ENSG00000233325	NA	218.539	0.966729	-0.0488158	0.119172	-0.409627	0.68208	0.904826	NA
ENSG00000236449	NA	118.36	0.974004	-0.0380001	0.0927532	-0.40969	0.682033	0.904826	NA
ENSG00000287126	NA	60.8923	0.958341	-0.061389	0.149837	-0.409706	0.682022	0.904826	NA
ENSG00000003393	ALS2	1223.52	0.971976	-0.0410069	0.100561	-0.407781	0.683434	0.90497	alsin Rho guanine nucleotide exchange factor ALS2
ENSG00000085662	AKR1B1	965.054	0.960668	-0.0578905	0.14205	-0.407536	0.683614	0.90497	aldo-keto reductase family 1 member B
ENSG00000086504	MRPL28	468.466	1.02328	0.0331941	0.0812247	0.40867	0.682782	0.90497	mitochondrial ribosomal protein L28
ENSG00000105202	FBL	2036.5	1.01731	0.024758	0.0607118	0.407796	0.683424	0.90497	fibrillarin
ENSG00000111275	ALDH2	424.04	1.05595	0.0785458	0.192659	0.407694	0.683499	0.90497	aldehyde dehydrogenase 2 family member
ENSG00000119866	BCL11A	7115.41	0.94786	-0.077254	0.189176	-0.408371	0.683001	0.90497	BAF chromatin remodeling complex subunit BCL11A
ENSG00000127948	POR	906.932	0.982663	-0.0252313	0.0619001	-0.407613	0.683558	0.90497	cytochrome p450 oxidoreductase
ENSG00000130726	TRIM28	3740.07	0.975316	-0.0360587	0.0883912	-0.407945	0.683314	0.90497	tripartite motif containing 28
ENSG00000131652	THOC6	234.881	1.02521	0.035924	0.0879183	0.408607	0.682828	0.90497	THO complex 6
ENSG00000136100	VPS36	1481.82	0.986528	-0.0195686	0.0478726	-0.408765	0.682712	0.90497	vacuolar protein sorting 36 homolog
ENSG00000137124	ALDH1B1	479.57	1.02843	0.0404444	0.0990518	0.408316	0.683042	0.90497	aldehyde dehydrogenase 1 family member B1
ENSG00000139289	PHLDA1	71.8164	1.11467	0.156622	0.383084	0.408845	0.682653	0.90497	pleckstrin homology like domain family A member 1
ENSG00000156639	ZFAND3	27903.1	1.01295	0.0185571	0.0453415	0.409275	0.682338	0.90497	zinc finger AN1-type containing 3
ENSG00000163666	HESX1	268.113	0.956128	-0.064724	0.158618	-0.408048	0.683238	0.90497	HESX homeobox 1
ENSG00000164506	STXBP5	4400.34	0.976385	-0.0344772	0.0845395	-0.407824	0.683403	0.90497	syntaxin binding protein 5
ENSG00000168216	LMBRD1	5769.95	1.01901	0.0271715	0.0665893	0.408047	0.68324	0.90497	LMBR1 domain containing 1
ENSG00000170802	FOXN2	5153.1	1.01707	0.0244149	0.059769	0.408487	0.682916	0.90497	forkhead box N2
ENSG00000170962	PDGFD	472.147	0.892116	-0.164697	0.403209	-0.408466	0.682931	0.90497	platelet derived growth factor D
ENSG00000172046	USP19	1122.86	0.984681	-0.022271	0.0544056	-0.409351	0.682282	0.90497	ubiquitin specific peptidase 19
ENSG00000196081	ZNF724	127.524	0.973839	-0.0382454	0.0935344	-0.408891	0.68262	0.90497	zinc finger protein 724
ENSG00000224165	DNAJC27-AS1	80.6498	0.917451	-0.124298	0.304856	-0.407726	0.683475	0.90497	DNAJC27 antisense RNA 1
ENSG00000241351	IGKV3-11	1167.69	0.838593	-0.253958	0.622696	-0.407836	0.683394	0.90497	immunoglobulin kappa variable 3-11
ENSG00000258077	NA	24.0959	1.10688	0.146496	0.358734	0.408369	0.683003	0.90497	NA
ENSG00000285454	NA	1015.89	1.05827	0.0817019	0.200459	0.407573	0.683587	0.90497	NA
ENSG00000066294	CD84	1049.35	1.06393	0.0893988	0.220021	0.406319	0.684508	0.905163	CD84 molecule
ENSG00000113269	RNF130	207.196	1.18474	0.244569	0.601447	0.406634	0.684276	0.905163	ring finger protein 130
ENSG00000130717	UCK1	272.469	1.02019	0.0288417	0.0708548	0.407053	0.683969	0.905163	uridine-cytidine kinase 1
ENSG00000163219	ARHGAP25	1663.42	1.07611	0.105831	0.260437	0.406357	0.68448	0.905163	Rho GTPase activating protein 25
ENSG00000173137	ADCK5	273.768	1.02216	0.0316162	0.077833	0.406206	0.684592	0.905163	aarF domain containing kinase 5
ENSG00000174442	ZWILCH	1358.68	0.973691	-0.0384648	0.0944522	-0.407241	0.683831	0.905163	zwilch kinetochore protein
ENSG00000198598	MMP17	105.555	1.08632	0.119447	0.293891	0.406434	0.684424	0.905163	matrix metallopeptidase 17
ENSG00000223725	NA	574.734	1.04237	0.0598663	0.147312	0.406391	0.684456	0.905163	NA
ENSG00000242534	IGKV2D-28	1085.45	0.850331	-0.233904	0.575278	-0.406594	0.684306	0.905163	immunoglobulin kappa variable 2D-28
ENSG00000263266	RPS7P1	1372.37	0.979224	-0.0302896	0.0745521	-0.406287	0.684532	0.905163	ribosomal protein S7 pseudogene 1
ENSG00000269834	ZNF528-AS1	30.3937	0.927723	-0.108233	0.266123	-0.406705	0.684225	0.905163	ZNF528 antisense RNA 1
ENSG00000273270	NA	49.7802	0.954994	-0.0664367	0.163467	-0.406424	0.684431	0.905163	NA
ENSG00000288703	NA	59.7855	0.918187	-0.12314	0.302859	-0.406591	0.684308	0.905163	NA
ENSG00000288932	NA	81.302	0.886498	-0.17381	0.42784	-0.40625	0.684559	0.905163	NA
ENSG00000056972	TRAF3IP2	1253.41	1.02408	0.0343343	0.0845613	0.406028	0.684722	0.905179	TRAF3 interacting protein 2
ENSG00000084444	FAM234B	112.605	1.06177	0.0864665	0.21292	0.406098	0.684671	0.905179	family with sequence similarity 234 member B
ENSG00000159708	LRRC36	26.0828	0.874	-0.194295	0.478759	-0.405831	0.684867	0.905213	leucine rich repeat containing 36
ENSG00000262227	NA	36.2586	1.04592	0.0647789	0.159597	0.40589	0.684823	0.905213	NA
ENSG00000101224	CDC25B	1483.25	1.0211	0.0301233	0.0743316	0.405256	0.685289	0.905668	cell division cycle 25B
ENSG00000107262	BAG1	1002.7	0.980536	-0.0283581	0.0701022	-0.404525	0.685826	0.905668	BAG cochaperone 1
ENSG00000125821	DTD1	335.763	0.980097	-0.0290035	0.071614	-0.404998	0.685479	0.905668	D-aminoacyl-tRNA deacylase 1
ENSG00000128654	MTX2	3623.72	0.987656	-0.0179193	0.0442437	-0.405014	0.685467	0.905668	metaxin 2
ENSG00000145819	ARHGAP26	5826.85	0.948747	-0.0759041	0.187491	-0.40484	0.685595	0.905668	Rho GTPase activating protein 26
ENSG00000162496	DHRS3	120.96	1.07053	0.0983311	0.243009	0.40464	0.685742	0.905668	dehydrogenase/reductase 3
ENSG00000169249	ZRSR2	1346.05	1.04159	0.0587939	0.145145	0.40507	0.685426	0.905668	zinc finger CCCH-type, RNA binding motif and serine/arginine rich 2
ENSG00000198064	NPIPB13	2281.15	1.03341	0.0474195	0.117163	0.404731	0.685675	0.905668	nuclear pore complex interacting protein family, member B13
ENSG00000198156	NPIPB6	45.3253	0.95169	-0.0714358	0.17649	-0.404759	0.685655	0.905668	nuclear pore complex interacting protein family member B6
ENSG00000264247	ZNF407-AS1	303.463	1.01905	0.0272248	0.0673095	0.404473	0.685865	0.905668	ZNF407 antisense RNA 1
ENSG00000265241	RBM8A	422.742	0.977748	-0.0324661	0.0802469	-0.404578	0.685788	0.905668	RNA binding motif protein 8A
ENSG00000256087	ZNF432	937.775	0.984062	-0.023179	0.0573278	-0.404324	0.685975	0.905734	zinc finger protein 432
ENSG00000165806	CASP7	1799.36	1.02358	0.0336208	0.0832352	0.403925	0.686268	0.905943	caspase 7
ENSG00000176659	LINC02910	152.236	0.913491	-0.130537	0.323283	-0.403785	0.686371	0.905943	long intergenic non-protein coding RNA 2910
ENSG00000179134	SAMD4B	2003.17	1.0115	0.0164979	0.0408416	0.403948	0.686251	0.905943	sterile alpha motif domain containing 4B
ENSG00000230359	TPI1P2	32.7101	0.944954	-0.0816841	0.202277	-0.403823	0.686343	0.905943	triosephosphate isomerase 1 pseudogene 2
ENSG00000063244	U2AF2	3323.75	1.01641	0.023479	0.0582068	0.403373	0.686674	0.906011	U2 small nuclear RNA auxiliary factor 2
ENSG00000132589	FLOT2	1091.62	1.03457	0.0490366	0.121698	0.402938	0.686994	0.906011	flotillin 2
ENSG00000164440	TXLNB	28.7071	0.947364	-0.078009	0.193567	-0.403008	0.686942	0.906011	taxilin beta
ENSG00000168395	ING5	1044.15	0.984474	-0.0225757	0.055945	-0.403534	0.686555	0.906011	inhibitor of growth family member 5
ENSG00000173581	CCDC106	262.534	1.02584	0.036812	0.091366	0.402907	0.687017	0.906011	coiled-coil domain containing 106
ENSG00000223959	AFG3L1P	988.291	0.974932	-0.036627	0.0908532	-0.403144	0.686842	0.906011	AFG3 like matrix AAA peptidase subunit 1, pseudogene
ENSG00000245662	NA	67.787	0.719628	-0.474676	1.1763	-0.403533	0.686556	0.906011	NA
ENSG00000248477	NAIPP3	160.832	1.05089	0.0716172	0.177661	0.403111	0.686866	0.906011	NAIP pseudogene 3
ENSG00000261273	NA	24.045	1.07951	0.110379	0.273666	0.403334	0.686702	0.906011	NA
ENSG00000278768	NA	205.709	1.01946	0.0278118	0.0690046	0.403042	0.686917	0.906011	NA
ENSG00000178234	GALNT11	1485.6	1.03159	0.0448714	0.111437	0.402662	0.687197	0.906095	polypeptide N-acetylgalactosaminyltransferase 11
ENSG00000225972	MTND1P23	56.2159	0.915073	-0.128041	0.31799	-0.402658	0.6872	0.906095	MT-ND1 pseudogene 23
ENSG00000142039	CCDC97	912.366	0.98101	-0.0276609	0.0687262	-0.402479	0.687331	0.906111	coiled-coil domain containing 97
ENSG00000258602	LINC01629	66.7767	1.18369	0.24329	0.604426	0.402513	0.687306	0.906111	long intergenic non-protein coding RNA 1629
ENSG00000259010	NA	26.3065	0.94722	-0.0782288	0.194413	-0.402384	0.687401	0.906125	NA
ENSG00000128626	MRPS12	367.444	0.970734	-0.0428521	0.106611	-0.401947	0.687723	0.906269	mitochondrial ribosomal protein S12
ENSG00000172795	DCP2	4462.15	0.984505	-0.0225289	0.0560653	-0.401832	0.687808	0.906269	decapping mRNA 2
ENSG00000184933	OR6A2	103.986	1.11003	0.150593	0.37467	0.401936	0.687731	0.906269	olfactory receptor family 6 subfamily A member 2
ENSG00000265451	NA	80.062	0.950448	-0.0733201	0.182428	-0.401912	0.687749	0.906269	NA
ENSG00000289210	NA	31.4581	0.94606	-0.0799957	0.198946	-0.402098	0.687612	0.906269	NA
ENSG00000106133	NSUN5P2	397.974	1.02108	0.0301011	0.0750102	0.401293	0.688204	0.906399	NSUN5 pseudogene 2
ENSG00000157110	RBPMS	605.94	1.18685	0.247136	0.615609	0.40145	0.688089	0.906399	RNA binding protein, mRNA processing factor
ENSG00000172831	CES2	486.877	1.01435	0.020555	0.0511922	0.401525	0.688034	0.906399	carboxylesterase 2
ENSG00000189366	ALG1L	52.871	1.10904	0.149311	0.372005	0.401369	0.688149	0.906399	ALG1 chitobiosyldiphosphodolichol beta-mannosyltransferase like
ENSG00000258867	LINC01146	213.36	1.05387	0.0756999	0.18854	0.401505	0.688048	0.906399	long intergenic non-protein coding RNA 1146
ENSG00000245322	NA	75.0204	1.03532	0.0500793	0.124826	0.401194	0.688277	0.906417	NA
ENSG00000004975	DVL2	592.85	1.01602	0.0229307	0.0572067	0.40084	0.688538	0.906431	dishevelled segment polarity protein 2
ENSG00000073331	ALPK1	5950.12	1.04732	0.0666992	0.166309	0.401056	0.688379	0.906431	alpha kinase 1
ENSG00000123094	RASSF8	23.6603	0.864633	-0.20984	0.523945	-0.4005	0.688788	0.906431	Ras association domain family member 8
ENSG00000127957	PMS2P3	762.4	1.02211	0.0315524	0.0787117	0.40086	0.688523	0.906431	PMS1 homolog 2, mismatch repair system component pseudogene 3
ENSG00000129197	RPAIN	1021.84	0.986451	-0.0196812	0.0491333	-0.400567	0.688739	0.906431	RPA interacting protein
ENSG00000162396	PARS2	124.407	1.02886	0.0410537	0.102518	0.400452	0.688823	0.906431	prolyl-tRNA synthetase 2, mitochondrial
ENSG00000264538	NA	4319.98	0.989457	-0.0152909	0.0381531	-0.400778	0.688583	0.906431	NA
ENSG00000268403	LOC644656	46.1966	1.04352	0.0614532	0.153404	0.400598	0.688716	0.906431	uncharacterized LOC644656
ENSG00000270164	LINC01480	361.177	0.954191	-0.0676503	0.168886	-0.400567	0.688739	0.906431	long intergenic non-protein coding RNA 1480
ENSG00000127589	TUBBP1	354.367	1.039	0.0551935	0.137902	0.400236	0.688983	0.906563	tubulin beta pseudogene 1
ENSG00000006125	AP2B1	6368.01	1.00851	0.0122313	0.0306703	0.3988	0.69004	0.906942	adaptor related protein complex 2 subunit beta 1
ENSG00000022556	NLRP2	937.377	0.868031	-0.204182	0.511186	-0.399429	0.689577	0.906942	NLR family pyrin domain containing 2
ENSG00000087842	PIR	1098.24	1.04506	0.063585	0.159521	0.398599	0.690189	0.906942	pirin
ENSG00000115267	IFIH1	5111.98	1.03078	0.0437421	0.109719	0.398674	0.690134	0.906942	interferon induced with helicase C domain 1
ENSG00000118096	IFT46	340.832	1.02409	0.0343414	0.0861637	0.39856	0.690218	0.906942	intraflagellar transport 46
ENSG00000119314	PTBP3	11913.8	0.979697	-0.0295921	0.0741059	-0.399321	0.689657	0.906942	polypyrimidine tract binding protein 3
ENSG00000125124	BBS2	140.102	1.0564	0.0791603	0.198146	0.399505	0.689521	0.906942	Bardet-Biedl syndrome 2
ENSG00000126016	AMOT	96.3628	0.835275	-0.259676	0.650205	-0.399376	0.689616	0.906942	angiomotin
ENSG00000133393	CEP20	1085.48	1.01414	0.0202563	0.0508351	0.398471	0.690283	0.906942	centrosomal protein 20
ENSG00000138182	KIF20B	3629.6	0.980475	-0.0284474	0.0713019	-0.398971	0.689915	0.906942	kinesin family member 20B
ENSG00000147996	CBWD5	3879.39	1.02731	0.0388703	0.0975366	0.39852	0.690247	0.906942	COBW domain containing 5
ENSG00000158552	ZFAND2B	144.452	0.977831	-0.0323432	0.08096	-0.399496	0.689528	0.906942	zinc finger AN1-type containing 2B
ENSG00000161654	LSM12	1270.06	0.988685	-0.0164174	0.0411759	-0.398713	0.690105	0.906942	LSM12 homolog
ENSG00000162227	TAF6L	293.497	0.971763	-0.0413231	0.103605	-0.398851	0.690003	0.906942	TATA-box binding protein associated factor 6 like
ENSG00000205189	ZBTB10	731.288	0.950629	-0.0730461	0.182931	-0.39931	0.689665	0.906942	zinc finger and BTB domain containing 10
ENSG00000230091	NA	63.0365	0.934001	-0.0985034	0.246759	-0.399188	0.689755	0.906942	NA
ENSG00000258028	NA	75.8359	1.3068	0.386039	0.967263	0.399105	0.689816	0.906942	NA
ENSG00000115760	BIRC6	22779.3	0.99181	-0.0118638	0.0298035	-0.398069	0.69058	0.907097	baculoviral IAP repeat containing 6
ENSG00000141391	PRELID3A	254.192	1.05491	0.0771194	0.193732	0.398073	0.690576	0.907097	PRELI domain containing 3A
ENSG00000166855	CLPX	1507.92	1.01195	0.0171311	0.0430301	0.39812	0.690542	0.907097	caseinolytic mitochondrial matrix peptidase chaperone subunit X
ENSG00000251301	NA	3209.51	1.07515	0.104544	0.262686	0.397979	0.690646	0.907105	NA
ENSG00000196240	OR2T2	340.473	1.08354	0.115757	0.291078	0.397683	0.690864	0.907313	olfactory receptor family 2 subfamily T member 2
ENSG00000121060	TRIM25	7150.95	1.01358	0.019455	0.0489424	0.397509	0.690992	0.907326	tripartite motif containing 25
ENSG00000238164	NA	424.526	1.04407	0.06222	0.156499	0.397574	0.690944	0.907326	NA
ENSG00000286681	NA	91.3927	0.964134	-0.0526945	0.132667	-0.397195	0.691224	0.907552	NA
ENSG00000106290	TAF6	559.982	1.02563	0.0365105	0.0919583	0.397033	0.691343	0.90763	TATA-box binding protein associated factor 6
ENSG00000159712	NA	97.7786	1.02982	0.0423989	0.106816	0.396935	0.691416	0.907647	NA
ENSG00000155827	RNF20	1288.16	0.991891	-0.0117467	0.0296	-0.396848	0.69148	0.907653	ring finger protein 20
ENSG00000133065	SLC41A1	121.085	1.11966	0.16306	0.411063	0.39668	0.691604	0.907659	solute carrier family 41 member 1
ENSG00000182541	LIMK2	2509.49	0.982235	-0.0258596	0.0651776	-0.396756	0.691547	0.907659	LIM domain kinase 2
ENSG00000104972	LILRB1	3202.44	1.02386	0.0340234	0.0859083	0.396043	0.692073	0.907962	leukocyte immunoglobulin like receptor B1
ENSG00000128581	IFT22	67.7081	1.04431	0.0625451	0.157915	0.396068	0.692055	0.907962	intraflagellar transport 22
ENSG00000131732	ZCCHC9	585.389	0.987053	-0.0188013	0.0474494	-0.396239	0.691929	0.907962	zinc finger CCHC-type containing 9
ENSG00000181704	YIPF6	1280.61	0.988163	-0.0171798	0.0433774	-0.396054	0.692066	0.907962	Yip1 domain family member 6
ENSG00000010610	CD4	41.5305	1.16734	0.223225	0.5647	0.395297	0.692624	0.908152	CD4 molecule
ENSG00000146285	SCML4	237.789	1.09709	0.133679	0.338039	0.395455	0.692507	0.908152	Scm polycomb group protein like 4
ENSG00000179295	PTPN11	6004.12	0.983364	-0.0242022	0.0612062	-0.39542	0.692533	0.908152	protein tyrosine phosphatase non-receptor type 11
ENSG00000203585	LINC02408	30.3652	1.10705	0.146724	0.370738	0.395763	0.69228	0.908152	long intergenic non-protein coding RNA 2408
ENSG00000237481	NA	44.8181	0.947219	-0.0782303	0.197759	-0.395584	0.692412	0.908152	NA
ENSG00000269226	TMSB15B	84.9346	1.07095	0.0988886	0.250173	0.395281	0.692635	0.908152	thymosin beta 15B
ENSG00000288740	NA	27.3713	0.924708	-0.11293	0.285536	-0.395503	0.692471	0.908152	NA
ENSG00000261499	NA	730.611	1.02258	0.0322202	0.0815593	0.395053	0.692804	0.908295	NA
ENSG00000125434	SLC25A35	133.473	1.03323	0.0471574	0.11946	0.394756	0.693023	0.908505	solute carrier family 25 member 35
ENSG00000244716	RPL17P7	772.335	0.974986	-0.0365459	0.0926437	-0.394478	0.693228	0.908695	ribosomal protein L17 pseudogene 7
ENSG00000090615	GOLGA3	4410.94	1.02158	0.030796	0.0781218	0.394205	0.69343	0.908715	golgin A3
ENSG00000135838	NPL	167.832	1.08097	0.112324	0.284967	0.394165	0.693459	0.908715	N-acetylneuraminate pyruvate lyase
ENSG00000228544	CCDC183-AS1	149.906	1.0361	0.0511586	0.1298	0.394134	0.693482	0.908715	CCDC183 antisense RNA 1
ENSG00000264207	NA	38.0615	0.95385	-0.0681661	0.172856	-0.394351	0.693322	0.908715	NA
ENSG00000105784	RUNDC3B	32.2778	0.908021	-0.139202	0.35385	-0.393392	0.69403	0.909355	RUN domain containing 3B
ENSG00000001561	ENPP4	882.902	0.968428	-0.0462826	0.11885	-0.38942	0.696965	0.909598	ectonucleotide pyrophosphatase/phosphodiesterase 4
ENSG00000001629	ANKIB1	11090.6	1.01016	0.0145791	0.0374886	0.388895	0.697354	0.909598	ankyrin repeat and IBR domain containing 1
ENSG00000014123	UFL1	2291.09	0.986912	-0.0190066	0.0486892	-0.390365	0.696267	0.909598	UFM1 specific ligase 1
ENSG00000026751	SLAMF7	9224.23	0.969899	-0.044094	0.11291	-0.390523	0.69615	0.909598	SLAM family member 7
ENSG00000033030	ZCCHC8	1639.96	0.98734	-0.018381	0.046864	-0.39222	0.694896	0.909598	zinc finger CCHC-type containing 8
ENSG00000062716	VMP1	7901.8	1.01575	0.0225397	0.0578934	0.389331	0.697032	0.909598	vacuole membrane protein 1
ENSG00000065989	PDE4A	582.618	1.04532	0.0639507	0.163639	0.390804	0.695942	0.909598	phosphodiesterase 4A
ENSG00000074356	NCBP3	1754.39	0.989362	-0.0154294	0.0397108	-0.388544	0.697614	0.909598	nuclear cap binding subunit 3
ENSG00000079950	STX7	6121.27	1.02501	0.0356337	0.091571	0.389138	0.697174	0.909598	syntaxin 7
ENSG00000088451	TGDS	1063.37	0.983849	-0.0234906	0.0598913	-0.392221	0.694895	0.909598	TDP-glucose 4,6-dehydratase
ENSG00000100368	CSF2RB	489.855	1.09202	0.126994	0.325881	0.389694	0.696763	0.909598	colony stimulating factor 2 receptor subunit beta
ENSG00000101811	CSTF2	609.837	1.01304	0.0186885	0.0480324	0.389081	0.697217	0.909598	cleavage stimulation factor subunit 2
ENSG00000125249	RAP2A	2848.38	0.979673	-0.0296277	0.075936	-0.390167	0.696413	0.909598	RAP2A, member of RAS oncogene family
ENSG00000127415	IDUA	136.956	0.959472	-0.0596871	0.152837	-0.390528	0.696146	0.909598	alpha-L-iduronidase
ENSG00000130518	IQCN	51.914	1.05483	0.077008	0.196531	0.391837	0.695179	0.909598	IQ motif containing N
ENSG00000138061	CYP1B1	600.179	0.900164	-0.15174	0.387312	-0.391778	0.695222	0.909598	cytochrome P450 family 1 subfamily B member 1
ENSG00000139239	RPL14P1	1223.03	1.02042	0.0291563	0.0749403	0.38906	0.697232	0.909598	ribosomal protein L14 pseudogene 1
ENSG00000143870	PDIA6	7377.65	0.979884	-0.0293179	0.074968	-0.391071	0.695744	0.909598	protein disulfide isomerase family A member 6
ENSG00000145934	TENM2	73.0771	0.899005	-0.153599	0.394647	-0.389205	0.697124	0.909598	teneurin transmembrane protein 2
ENSG00000147799	ARHGAP39	42.3827	0.912342	-0.132354	0.339844	-0.389454	0.69694	0.909598	Rho GTPase activating protein 39
ENSG00000156531	PHF6	3355.17	0.982904	-0.0248773	0.0639837	-0.388807	0.697419	0.909598	PHD finger protein 6
ENSG00000158286	RNF207	323.028	0.955492	-0.065684	0.168454	-0.389921	0.696595	0.909598	ring finger protein 207
ENSG00000159261	CLDN14	905.193	0.952325	-0.0704735	0.180145	-0.391205	0.695646	0.909598	claudin 14
ENSG00000160172	FAM86C2P	92.1777	0.957992	-0.0619149	0.158581	-0.39043	0.696218	0.909598	family with sequence similarity 86, member A pseudogene
ENSG00000162896	PIGR	293.215	1.07468	0.103904	0.267151	0.388934	0.697325	0.909598	polymeric immunoglobulin receptor
ENSG00000166710	B2M	50498.5	1.02377	0.0338947	0.086301	0.392749	0.694505	0.909598	beta-2-microglobulin
ENSG00000167863	ATP5PD	977.619	0.985501	-0.0210713	0.054121	-0.389337	0.697027	0.909598	ATP synthase peripheral stalk subunit d
ENSG00000168743	NPNT	258.298	1.16869	0.224891	0.57733	0.389536	0.696879	0.909598	nephronectin
ENSG00000171889	MIR31HG	224.383	0.89974	-0.152419	0.391072	-0.389747	0.696723	0.909598	MIR31 host gene
ENSG00000181544	FANCB	1659.87	0.982652	-0.0252469	0.0649783	-0.388543	0.697614	0.909598	FA complementation group B
ENSG00000182934	SRPRA	3350.6	0.977078	-0.0334546	0.0856247	-0.390712	0.69601	0.909598	SRP receptor subunit alpha
ENSG00000196335	STK31	49.1544	1.0696	0.0970673	0.247755	0.391788	0.695215	0.909598	serine/threonine kinase 31
ENSG00000196735	HLA-DQA1	2911.72	1.15616	0.209339	0.533587	0.392324	0.694819	0.909598	major histocompatibility complex, class II, DQ alpha 1
ENSG00000197982	C1orf122	153.795	0.973224	-0.0391563	0.100328	-0.390283	0.696327	0.909598	chromosome 1 open reading frame 122
ENSG00000198796	ALPK2	714.078	0.905352	-0.14345	0.365715	-0.392244	0.694878	0.909598	alpha kinase 2
ENSG00000204256	BRD2	6283.25	1.01222	0.0175188	0.0447932	0.391104	0.69572	0.909598	bromodomain containing 2
ENSG00000204287	HLA-DRA	12099.2	1.02869	0.040815	0.104892	0.389113	0.697192	0.909598	major histocompatibility complex, class II, DR alpha
ENSG00000204934	ATP6V0E2-AS1	62.3538	1.04666	0.0657993	0.168207	0.39118	0.695664	0.909598	ATP6V0E2 antisense RNA 1
ENSG00000233058	NA	551.449	0.975455	-0.0358523	0.0914364	-0.392101	0.694984	0.909598	NA
ENSG00000236810	ELOA-AS1	432.354	1.02377	0.0338925	0.0870839	0.389193	0.697133	0.909598	ELOA antisense RNA 1
ENSG00000237356	NA	2189.22	0.970459	-0.0432604	0.111309	-0.388652	0.697533	0.909598	NA
ENSG00000238755	NA	32.0638	1.09237	0.127464	0.327529	0.389167	0.697152	0.909598	NA
ENSG00000244257	NA	101.759	1.03895	0.0551252	0.14099	0.390987	0.695807	0.909598	NA
ENSG00000247121	NA	230.174	1.03368	0.0477941	0.122069	0.391533	0.695403	0.909598	NA
ENSG00000267787	NA	2202.03	1.03491	0.0494998	0.126183	0.392286	0.694847	0.909598	NA
ENSG00000268006	PTOV1-AS1	26.6832	1.06219	0.0870425	0.222547	0.39112	0.695708	0.909598	PTOV1 antisense RNA 1
ENSG00000270106	TSNAX-DISC1	155.941	1.02911	0.0414039	0.106519	0.388701	0.697497	0.909598	TSNAX-DISC1 readthrough (NMD candidate)
ENSG00000271848	NA	36.8839	1.10446	0.143346	0.367466	0.390094	0.696467	0.909598	NA
ENSG00000272410	NA	224.122	0.966079	-0.0497874	0.12684	-0.392522	0.694672	0.909598	NA
ENSG00000272886	DCP1A	2726.46	1.01324	0.0189791	0.0485212	0.391151	0.695685	0.909598	decapping mRNA 1A
ENSG00000276775	IGHV4-4	379.083	1.31051	0.390127	1.00024	0.390032	0.696513	0.909598	immunoglobulin heavy variable 4-4
ENSG00000280003	NA	26.0929	0.932768	-0.10041	0.256711	-0.391139	0.695695	0.909598	NA
ENSG00000284747	NA	70.1879	0.952983	-0.0694774	0.17732	-0.39182	0.695191	0.909598	NA
ENSG00000285894	NA	31.7016	1.1717	0.228597	0.581759	0.392941	0.694363	0.909598	NA
ENSG00000286533	NA	61.957	1.05093	0.0716712	0.184465	0.388536	0.697619	0.909598	NA
ENSG00000287382	LOC105377663	39.1794	0.939982	-0.0892951	0.228224	-0.391262	0.695604	0.909598	uncharacterized LOC105377663
ENSG00000290048	NA	43.0438	0.956484	-0.0641868	0.163867	-0.3917	0.69528	0.909598	NA
ENSG00000022267	FHL1	137.964	0.883727	-0.178328	0.459593	-0.388012	0.698007	0.909637	four and a half LIM domains 1
ENSG00000128463	EMC4	531.465	1.01715	0.024527	0.0632057	0.38805	0.697979	0.909637	ER membrane protein complex subunit 4
ENSG00000147457	CHMP7	490.644	0.97907	-0.0305159	0.078568	-0.388401	0.697719	0.909637	charged multivesicular body protein 7
ENSG00000171621	SPSB1	154.301	0.926615	-0.109958	0.283252	-0.388198	0.697869	0.909637	splA/ryanodine receptor domain and SOCS box containing 1
ENSG00000171928	TVP23B	1663.38	1.02204	0.0314549	0.0810339	0.388169	0.697891	0.909637	trans-golgi network vesicle protein 23 homolog B
ENSG00000179431	FJX1	83.8163	0.947228	-0.0782165	0.201546	-0.388083	0.697955	0.909637	four-jointed box kinase 1
ENSG00000100263	RHBDD3	431.769	0.970304	-0.0434914	0.112172	-0.387722	0.698222	0.909651	rhomboid domain containing 3
ENSG00000162928	PEX13	1209.74	1.00823	0.0118177	0.0304835	0.387674	0.698257	0.909651	peroxisomal biogenesis factor 13
ENSG00000185825	BCAP31	1104.89	0.985362	-0.0212741	0.0548731	-0.387696	0.698241	0.909651	B cell receptor associated protein 31
ENSG00000197405	C5AR1	54.1744	1.08164	0.113214	0.291945	0.387792	0.69817	0.909651	complement C5a receptor 1
ENSG00000145103	ILDR1	1235.05	0.957102	-0.0632552	0.163252	-0.387471	0.698408	0.909696	immunoglobulin like domain containing receptor 1
ENSG00000169814	BTD	301.23	0.972905	-0.0396293	0.102281	-0.387457	0.698418	0.909696	biotinidase
ENSG00000263513	FAM72C	133.799	0.960152	-0.0586654	0.15144	-0.387385	0.698471	0.909696	family with sequence similarity 72 member C
ENSG00000108960	MMD	2414.74	0.973919	-0.0381259	0.0984665	-0.387196	0.698611	0.909723	monocyte to macrophage differentiation associated
ENSG00000140941	MAP1LC3B	923.707	0.983556	-0.0239206	0.0617663	-0.387275	0.698552	0.909723	microtubule associated protein 1 light chain 3 beta
ENSG00000146281	PM20D2	908.242	0.960753	-0.0577618	0.149237	-0.387047	0.698722	0.909789	peptidase M20 domain containing 2
ENSG00000177432	NAP1L5	66.044	0.947232	-0.0782105	0.202145	-0.386904	0.698827	0.909849	nucleosome assembly protein 1 like 5
ENSG00000155849	ELMO1	30464.9	0.981667	-0.0266949	0.0690683	-0.3865	0.699127	0.910118	engulfment and cell motility 1
ENSG00000239855	IGKV1-6	88.0509	1.27688	0.352624	0.912439	0.386463	0.699154	0.910118	immunoglobulin kappa variable 1-6
ENSG00000131724	IL13RA1	62.345	1.07629	0.106064	0.274532	0.386344	0.699242	0.910145	interleukin 13 receptor subunit alpha 1
ENSG00000273729	NA	31.2386	0.954676	-0.0669167	0.173236	-0.386274	0.699294	0.910145	NA
ENSG00000039319	ZFYVE16	1884.8	0.980076	-0.0290345	0.0752884	-0.385644	0.69976	0.910155	zinc finger FYVE-type containing 16
ENSG00000101335	MYL9	33.2258	1.08169	0.113288	0.293363	0.386172	0.699369	0.910155	myosin light chain 9
ENSG00000124225	PMEPA1	501.002	1.07626	0.106029	0.274874	0.385739	0.69969	0.910155	prostate transmembrane protein, androgen induced 1
ENSG00000179934	CCR8	31.8012	0.885928	-0.174739	0.452609	-0.38607	0.699445	0.910155	C-C motif chemokine receptor 8
ENSG00000204315	FKBPL	55.7468	0.965225	-0.0510621	0.13234	-0.385842	0.699614	0.910155	FKBP prolyl isomerase like
ENSG00000226450	CYP2D8P	42.0301	1.04508	0.0636176	0.164975	0.385619	0.699779	0.910155	ccytochrome P450 family 2 subfamily D member 8, pseudogene
ENSG00000230773	NA	1077.38	1.03297	0.0468016	0.121262	0.385954	0.699531	0.910155	NA
ENSG00000237190	CDKN2AIPNL	290.128	1.01923	0.0274836	0.0712201	0.385897	0.699573	0.910155	CDKN2A interacting protein N-terminal like
ENSG00000168487	BMP1	44.5668	0.933311	-0.0995706	0.258317	-0.385459	0.699897	0.910231	bone morphogenetic protein 1
ENSG00000093183	SEC22C	1340.49	0.984784	-0.0221203	0.0574328	-0.385151	0.700126	0.910344	SEC22 homolog C, vesicle trafficking protein
ENSG00000136848	DAB2IP	28.1593	1.10453	0.143435	0.372505	0.385056	0.700196	0.910344	DAB2 interacting protein
ENSG00000139531	SUOX	340.836	1.01714	0.0245253	0.0636818	0.385123	0.700146	0.910344	sulfite oxidase
ENSG00000148737	TCF7L2	190.281	0.949824	-0.0742682	0.192895	-0.385019	0.700223	0.910344	transcription factor 7 like 2
ENSG00000261485	NA	56.7919	1.04581	0.0646145	0.16791	0.384816	0.700374	0.910462	NA
ENSG00000287151	C2orf27A	642.05	1.10866	0.148818	0.386907	0.384635	0.700508	0.910558	chromosome 2 open reading frame 27A
ENSG00000204252	HLA-DOA	1004.86	1.03281	0.0465805	0.121166	0.384436	0.700655	0.910672	major histocompatibility complex, class II, DO alpha
ENSG00000174891	RSRC1	11456.1	0.984714	-0.0222228	0.0578315	-0.384268	0.70078	0.910757	arginine and serine rich coiled-coil 1
ENSG00000130787	HIP1R	736.474	0.948878	-0.0757059	0.197361	-0.383592	0.701281	0.911005	huntingtin interacting protein 1 related
ENSG00000167323	STIM1	12658.4	1.0134	0.0191984	0.0500551	0.383546	0.701315	0.911005	stromal interaction molecule 1
ENSG00000179455	MKRN3	70.3186	0.850525	-0.233574	0.608939	-0.383575	0.701293	0.911005	makorin ring finger protein 3
ENSG00000231584	NA	227.128	1.04172	0.0589721	0.153734	0.383598	0.701276	0.911005	NA
ENSG00000270726	NA	76.4338	1.07125	0.0992978	0.258847	0.383616	0.701263	0.911005	NA
ENSG00000271971	NA	30.2986	0.957177	-0.063142	0.164635	-0.383526	0.70133	0.911005	NA
ENSG00000085365	SCAMP1	2418.9	0.983542	-0.0239412	0.0624857	-0.383147	0.701611	0.911215	secretory carrier membrane protein 1
ENSG00000157557	ETS2	213.473	0.962658	-0.0549044	0.143287	-0.383178	0.701588	0.911215	ETS proto-oncogene 2, transcription factor
ENSG00000285942	LRRC57	34.9495	1.04429	0.0625229	0.163451	0.382517	0.702078	0.911744	leucine rich repeat containing 57
ENSG00000014257	ACP3	85.4662	1.10828	0.148329	0.387979	0.382312	0.70223	0.911863	acid phosphatase 3
ENSG00000164284	GRPEL2	644.087	0.983886	-0.0234364	0.06136	-0.381949	0.7025	0.91198	GrpE like 2, mitochondrial
ENSG00000167554	ZNF610	82.8084	0.949188	-0.0752349	0.196911	-0.382076	0.702405	0.91198	zinc finger protein 610
ENSG00000261173	NA	71.5889	1.03316	0.04707	0.123214	0.382018	0.702448	0.91198	NA
ENSG00000112773	TENT5A	425.239	0.911023	-0.134441	0.352332	-0.381575	0.702777	0.912107	terminal nucleotidyltransferase 5A
ENSG00000188985	NA	328.178	0.971657	-0.0414813	0.108701	-0.381609	0.702752	0.912107	NA
ENSG00000237989	LINC01679	49.7942	1.1147	0.156652	0.410415	0.381691	0.70269	0.912107	long intergenic non-protein coding RNA 1679
ENSG00000179841	AKAP5	334.316	0.958763	-0.0607544	0.159292	-0.381402	0.702905	0.912118	A-kinase anchoring protein 5
ENSG00000205937	RNPS1	2161.77	1.01311	0.0187858	0.0492472	0.381459	0.702863	0.912118	RNA binding protein with serine rich domain 1
ENSG00000164823	OSGIN2	1361.63	1.02075	0.0296297	0.0778476	0.380611	0.703492	0.912802	oxidative stress induced growth inhibitor family member 2
ENSG00000157916	RER1	1645.2	1.01215	0.0174273	0.0458048	0.38047	0.703597	0.91286	retention in endoplasmic reticulum sorting receptor 1
ENSG00000167992	VWCE	420.169	0.95973	-0.0593	0.156033	-0.380047	0.703911	0.913112	von Willebrand factor C and EGF domains
ENSG00000186806	VSIG10L	37.9968	1.05193	0.0730333	0.192163	0.380058	0.703902	0.913112	V-set and immunoglobulin domain containing 10 like
ENSG00000132670	PTPRA	7563.84	0.98772	-0.0178254	0.0469392	-0.379754	0.704128	0.91312	protein tyrosine phosphatase receptor type A
ENSG00000133116	KL	90.9327	1.06642	0.092777	0.24428	0.379798	0.704095	0.91312	klotho
ENSG00000161671	EMC10	964.813	1.02046	0.0292196	0.076961	0.379668	0.704192	0.91312	ER membrane protein complex subunit 10
ENSG00000164307	ERAP1	5327.33	0.987113	-0.0187135	0.0492626	-0.379873	0.70404	0.91312	endoplasmic reticulum aminopeptidase 1
ENSG00000254332	NA	140.759	0.972252	-0.0405973	0.106938	-0.379635	0.704216	0.91312	NA
ENSG00000184898	RBM43	291.959	1.02148	0.0306546	0.0807873	0.379448	0.704355	0.913221	RNA binding motif protein 43
ENSG00000171492	LRRC8D	755.733	0.971581	-0.0415936	0.1097	-0.379158	0.70457	0.913423	leucine rich repeat containing 8 VRAC subunit D
ENSG00000287856	NA	25.6394	1.07184	0.100096	0.264083	0.379031	0.704665	0.913468	NA
ENSG00000073737	DHRS9	80.3265	0.889301	-0.169256	0.447024	-0.378627	0.704965	0.913491	dehydrogenase/reductase 9
ENSG00000138639	ARHGAP24	4040.68	0.867304	-0.205391	0.542435	-0.378646	0.704951	0.913491	Rho GTPase activating protein 24
ENSG00000141510	TP53	2424.17	0.981363	-0.0271416	0.0716293	-0.378918	0.704749	0.913491	tumor protein p53
ENSG00000250412	KLHL2P1	66.176	1.06624	0.0925352	0.244412	0.378603	0.704982	0.913491	kelch like family member 2 pseudogene 1
ENSG00000269967	NA	188.113	1.03235	0.0459336	0.121255	0.378818	0.704823	0.913491	NA
ENSG00000166582	CENPV	312.871	1.03531	0.050069	0.132334	0.378354	0.705168	0.913653	centromere protein V
ENSG00000124535	WRNIP1	1258.64	0.986558	-0.0195236	0.051625	-0.378181	0.705296	0.913742	WRN helicase interacting protein 1
ENSG00000111846	GCNT2	5273.83	1.0495	0.0697034	0.184401	0.377998	0.705432	0.913762	glucosaminyl (N-acetyl) transferase 2 (I blood group)
ENSG00000154319	FAM167A	93.2091	1.13043	0.176874	0.467881	0.378032	0.705407	0.913762	family with sequence similarity 167 member A
ENSG00000073861	TBX21	716.322	1.11507	0.157136	0.415978	0.377751	0.705615	0.913844	T-box transcription factor 21
ENSG00000111843	TMEM14C	500.946	0.98089	-0.0278367	0.0736771	-0.37782	0.705564	0.913844	transmembrane protein 14C
ENSG00000091106	NLRC4	29.9879	0.948315	-0.0765612	0.203004	-0.377141	0.706069	0.913896	NLR family CARD domain containing 4
ENSG00000103064	SLC7A6	4123.54	0.982555	-0.0253904	0.0673705	-0.376877	0.706265	0.913896	solute carrier family 7 member 6
ENSG00000107537	PHYH	110.54	0.95238	-0.0703913	0.186591	-0.37725	0.705988	0.913896	phytanoyl-CoA 2-hydroxylase
ENSG00000110237	ARHGEF17	301.054	1.08057	0.111796	0.29609	0.377576	0.705746	0.913896	Rho guanine nucleotide exchange factor 17
ENSG00000132846	ZBED3	389.904	1.04813	0.0678179	0.179846	0.377088	0.706108	0.913896	zinc finger BED-type containing 3
ENSG00000151553	FHIP2A	2237.22	0.981957	-0.0262684	0.0697	-0.376877	0.706265	0.913896	FHF complex subunit HOOK interacting protein 2A
ENSG00000151651	ADAM8	1306.92	1.03461	0.0490831	0.130227	0.376905	0.706244	0.913896	ADAM metallopeptidase domain 8
ENSG00000213190	MLLT11	214.899	1.05971	0.0836681	0.222043	0.37681	0.706315	0.913896	MLLT11 transcription factor 7 cofactor
ENSG00000228253	ATP8	4586.43	0.95714	-0.0631984	0.167696	-0.376862	0.706276	0.913896	ATP synthase F0 subunit 8
ENSG00000284644	NA	70.3614	0.948428	-0.0763899	0.202356	-0.377502	0.705801	0.913896	NA
ENSG00000289995	NA	184.256	1.08466	0.117243	0.311012	0.376973	0.706194	0.913896	NA
ENSG00000162244	RPL29	4937.97	1.01826	0.0260992	0.0693174	0.376518	0.706532	0.914099	ribosomal protein L29
ENSG00000131323	TRAF3	14548.5	1.01905	0.027225	0.0724226	0.375918	0.706978	0.914381	TNF receptor associated factor 3
ENSG00000134255	CEPT1	6550.8	1.03141	0.0446213	0.118681	0.375978	0.706934	0.914381	choline/ethanolamine phosphotransferase 1
ENSG00000154608	NA	1321.24	0.986184	-0.0200716	0.0534047	-0.375839	0.707036	0.914381	NA
ENSG00000170989	S1PR1	701.287	0.946518	-0.0792983	0.211045	-0.37574	0.70711	0.914381	sphingosine-1-phosphate receptor 1
ENSG00000211974	IGHV2-70D	144.646	1.27433	0.349736	0.930009	0.376057	0.706875	0.914381	immunoglobulin heavy variable 2-70D
ENSG00000234473	ZNF101P2	53.9101	1.04226	0.0597216	0.158932	0.375767	0.70709	0.914381	zinc finger protein 101 pseudogene 2
ENSG00000140386	SCAPER	7947.86	1.01514	0.0216767	0.0577498	0.375355	0.707396	0.914673	S-phase cyclin A associated protein in the ER
ENSG00000078618	NRDC	8010.15	0.988844	-0.0161857	0.0431459	-0.375138	0.707558	0.914724	nardilysin convertase
ENSG00000162517	PEF1	1090.35	0.988718	-0.0163687	0.0436428	-0.37506	0.707616	0.914724	penta-EF-hand domain containing 1
ENSG00000232104	RFX3-DT	6708.77	0.973213	-0.0391728	0.104406	-0.375196	0.707515	0.914724	RFX3 divergent transcript
ENSG00000040199	PHLPP2	1095.85	1.02868	0.0407879	0.109027	0.374108	0.708324	0.914986	PH domain and leucine rich repeat protein phosphatase 2
ENSG00000108468	CBX1	1284.25	1.0145	0.0207685	0.0554329	0.374659	0.707914	0.914986	chromobox 1
ENSG00000155189	AGPAT5	7314.95	0.961563	-0.0565466	0.151164	-0.374075	0.708348	0.914986	1-acylglycerol-3-phosphate O-acyltransferase 5
ENSG00000172171	TEFM	371.339	1.01378	0.0197515	0.052803	0.374061	0.708359	0.914986	transcription elongation factor, mitochondrial
ENSG00000175756	AURKAIP1	634.941	1.02108	0.0300901	0.0803237	0.37461	0.70795	0.914986	aurora kinase A interacting protein 1
ENSG00000183397	TEKTIP1	43.9329	1.044	0.0621172	0.165849	0.37454	0.708003	0.914986	tektin bundle interacting protein 1
ENSG00000219438	TAFA5	32.6903	1.13228	0.179227	0.479018	0.374154	0.70829	0.914986	TAFA chemokine like family member 5
ENSG00000245937	SLC12A2-DT	7365.1	0.983231	-0.0243977	0.0651549	-0.374458	0.708064	0.914986	SLC12A2 divergent transcript
ENSG00000246528	LOC101929759	453.92	1.0486	0.0684632	0.182964	0.374189	0.708264	0.914986	uncharacterized LOC101929759
ENSG00000140350	ANP32A	5914.6	0.989999	-0.0145004	0.0387875	-0.373841	0.708522	0.915042	acidic nuclear phosphoprotein 32 family member A
ENSG00000287979	NA	317.868	1.12493	0.169829	0.454231	0.373883	0.708492	0.915042	NA
ENSG00000069493	CLEC2D	11951.9	1.02983	0.0424113	0.113501	0.373666	0.708653	0.915056	C-type lectin domain family 2 member D
ENSG00000137337	MDC1	1971.08	1.0156	0.0223308	0.0597602	0.373673	0.708647	0.915056	mediator of DNA damage checkpoint 1
ENSG00000115464	USP34	17650.9	1.00914	0.0131318	0.0351571	0.373517	0.708764	0.915121	ubiquitin specific peptidase 34
ENSG00000130429	ARPC1B	413.767	1.0211	0.0301254	0.080695	0.373324	0.708907	0.915223	actin related protein 2/3 complex subunit 1B
ENSG00000150967	ABCB9	333.908	0.959279	-0.059978	0.160799	-0.372999	0.709149	0.915223	ATP binding cassette subfamily B member 9
ENSG00000152782	PANK1	872.187	1.03436	0.048742	0.13073	0.372846	0.709263	0.915223	pantothenate kinase 1
ENSG00000153066	TXNDC11	10413.6	0.966049	-0.0498312	0.133547	-0.373137	0.709047	0.915223	thioredoxin domain containing 11
ENSG00000169738	DCXR	229.949	1.03202	0.0454714	0.121885	0.373069	0.709097	0.915223	dicarbonyl and L-xylulose reductase
ENSG00000229097	NA	27.7678	0.955957	-0.064983	0.174223	-0.372988	0.709157	0.915223	NA
ENSG00000235489	NA	63.1268	1.03391	0.0481175	0.129046	0.372869	0.709246	0.915223	NA
ENSG00000165490	DDIAS	1119.37	0.969567	-0.0445881	0.119689	-0.372534	0.709495	0.915445	DNA damage induced apoptosis suppressor
ENSG00000085982	USP40	2313.22	0.972407	-0.0403674	0.108534	-0.371933	0.709943	0.915738	ubiquitin specific peptidase 40
ENSG00000133321	PLAAT4	135.452	1.04348	0.0614006	0.165017	0.372086	0.709829	0.915738	phospholipase A and acyltransferase 4
ENSG00000196922	ZNF252P	525.672	0.982418	-0.0255904	0.068794	-0.371985	0.709904	0.915738	zinc finger protein 252, pseudogene
ENSG00000261101	NA	28.9994	1.05334	0.0749678	0.201577	0.371906	0.709963	0.915738	NA
ENSG00000173258	ZNF483	26.9717	0.930053	-0.104615	0.281383	-0.371789	0.71005	0.915773	zinc finger protein 483
ENSG00000071859	FAM50A	449.884	1.0197	0.0281383	0.0757237	0.371591	0.710197	0.915807	family with sequence similarity 50 member A
ENSG00000158716	DUSP23	43.2981	0.94038	-0.088684	0.238656	-0.371598	0.710192	0.915807	dual specificity phosphatase 23
ENSG00000149346	SLX4IP	7241.35	1.01435	0.0205619	0.0553537	0.371463	0.710292	0.915853	SLX4 interacting protein
ENSG00000179029	TMEM107	784.099	1.03741	0.0529849	0.142679	0.371357	0.710372	0.915877	transmembrane protein 107
ENSG00000071626	DAZAP1	4568.58	1.01018	0.0146116	0.0395003	0.369911	0.711449	0.916491	DAZ associated protein 1
ENSG00000105708	ZNF14	602.529	1.02037	0.0290943	0.0785493	0.370395	0.711088	0.916491	zinc finger protein 14
ENSG00000110427	KIAA1549L	269.195	0.903158	-0.146949	0.39703	-0.370121	0.711292	0.916491	KIAA1549 like
ENSG00000120370	GORAB	823.577	0.985709	-0.0207663	0.0561354	-0.369933	0.711432	0.916491	golgin, RAB6 interacting
ENSG00000122952	ZWINT	1338.9	0.978078	-0.0319785	0.0863915	-0.370158	0.711265	0.916491	ZW10 interacting kinetochore protein
ENSG00000124613	ZNF391	97.8727	1.08221	0.113985	0.308136	0.369916	0.711445	0.916491	zinc finger protein 391
ENSG00000164197	RNF180	124.996	0.885453	-0.175512	0.473803	-0.370434	0.711059	0.916491	ring finger protein 180
ENSG00000178980	SELENOW	289.652	0.974365	-0.0374651	0.1011	-0.370575	0.710954	0.916491	selenoprotein W
ENSG00000183199	HSP90AB3P	66.1115	0.961034	-0.057341	0.154771	-0.370489	0.711018	0.916491	heat shock protein 90 alpha family class B member 3, pseudogene
ENSG00000196704	AMZ2	1707.74	0.982141	-0.0259983	0.0702703	-0.369975	0.711401	0.916491	archaelysin family metallopeptidase 2
ENSG00000227090	NA	52.3285	1.08014	0.111213	0.300851	0.369661	0.711635	0.916641	NA
ENSG00000284882	LOC105378819	46.4574	0.943713	-0.0835802	0.226142	-0.369592	0.711686	0.916641	uncharacterized LOC105378819
ENSG00000234707	SEC61G-DT	27.0175	1.07159	0.0997526	0.270224	0.369148	0.712018	0.916991	SEC61G divergent transcript
ENSG00000160877	NACC1	2472.1	1.01675	0.0239627	0.0649602	0.368883	0.712215	0.917089	nucleus accumbens associated 1
ENSG00000171160	MORN4	46.5268	0.946817	-0.0788422	0.213704	-0.368932	0.712178	0.917089	MORN repeat containing 4
ENSG00000024526	DEPDC1	820.56	1.02326	0.0331681	0.0902652	0.367452	0.713282	0.917364	DEP domain containing 1
ENSG00000050393	MCUR1	929.027	0.986334	-0.019852	0.0539047	-0.368279	0.712665	0.917364	mitochondrial calcium uniporter regulator 1
ENSG00000104312	RIPK2	1010.23	0.973616	-0.0385757	0.104956	-0.367541	0.713216	0.917364	receptor interacting serine/threonine kinase 2
ENSG00000115808	STRN	3447.53	1.0114	0.0163598	0.0445145	0.367516	0.713234	0.917364	striatin
ENSG00000118276	B4GALT6	2678.81	0.963614	-0.0534733	0.145571	-0.367335	0.713369	0.917364	beta-1,4-galactosyltransferase 6
ENSG00000122958	VPS26A	1816.1	0.988961	-0.0160145	0.0435191	-0.367988	0.712882	0.917364	VPS26, retromer complex component A
ENSG00000128872	TMOD2	1053.53	0.962318	-0.0554149	0.150688	-0.367746	0.713063	0.917364	tropomodulin 2
ENSG00000145555	MYO10	331.348	1.0973	0.133953	0.363522	0.368486	0.712511	0.917364	myosin X
ENSG00000160953	PWWP3A	1008.93	1.01659	0.0237342	0.0645278	0.367814	0.713012	0.917364	PWWP domain containing 3A, DNA repair factor
ENSG00000164713	BRI3	556.797	1.01869	0.0267195	0.0726035	0.368019	0.712859	0.917364	brain protein I3
ENSG00000177599	ZNF491	67.6288	0.962598	-0.0549941	0.149438	-0.368006	0.712869	0.917364	zinc finger protein 491
ENSG00000178445	GLDC	3477.69	1.06508	0.0909675	0.247141	0.368079	0.712814	0.917364	glycine decarboxylase
ENSG00000179950	PUF60	1025.69	0.978015	-0.032071	0.0873336	-0.367225	0.713451	0.917364	poly(U) binding splicing factor 60
ENSG00000196724	ZNF418	244.349	1.04734	0.0667352	0.181729	0.367225	0.713452	0.917364	zinc finger protein 418
ENSG00000225580	NA	43.7514	1.04485	0.0633011	0.172225	0.36755	0.713209	0.917364	NA
ENSG00000230561	CCDC192	38.7336	0.881148	-0.182544	0.496261	-0.367839	0.712993	0.917364	coiled-coil domain containing 192
ENSG00000270362	HMGN3-AS1	40.9923	0.963514	-0.0536223	0.145578	-0.36834	0.71262	0.917364	HMGN3 antisense RNA 1
ENSG00000141905	NFIC	2476.39	1.0207	0.0295548	0.0806012	0.366679	0.713858	0.917809	nuclear factor I C
ENSG00000166908	PIP4K2C	469.063	1.01635	0.023401	0.0638334	0.366594	0.713922	0.917813	phosphatidylinositol-5-phosphate 4-kinase type 2 gamma
ENSG00000131470	PSMC3IP	293.404	0.971146	-0.0422394	0.115308	-0.36632	0.714127	0.917971	PSMC3 interacting protein
ENSG00000167491	GATAD2A	6327.8	0.983154	-0.0245112	0.0669214	-0.366269	0.714165	0.917971	GATA zinc finger domain containing 2A
ENSG00000086598	TMED2	4432.94	0.980032	-0.0290998	0.0795599	-0.36576	0.714544	0.918017	transmembrane p24 trafficking protein 2
ENSG00000142684	ZNF593	168.295	0.972039	-0.0409144	0.111757	-0.366101	0.71429	0.918017	zinc finger protein 593
ENSG00000165792	METTL17	851.659	0.989302	-0.0155171	0.0424084	-0.365897	0.714442	0.918017	methyltransferase like 17
ENSG00000171135	JAGN1	424.895	1.0179	0.0255932	0.0699314	0.365975	0.714384	0.918017	jagunal homolog 1
ENSG00000183971	NPW	39.8787	0.959047	-0.0603271	0.164984	-0.365655	0.714623	0.918017	neuropeptide W
ENSG00000279765	NA	43.3447	1.04033	0.0570381	0.155943	0.365763	0.714542	0.918017	NA
ENSG00000287022	NA	614.623	1.04762	0.0671108	0.183509	0.365709	0.714582	0.918017	NA
ENSG00000136514	RTP4	157.908	0.965007	-0.0513893	0.140675	-0.365305	0.714883	0.918275	receptor transporter protein 4
ENSG00000079691	CARMIL1	8213.48	1.07397	0.102956	0.282068	0.365004	0.715108	0.918345	capping protein regulator and myosin 1 linker 1
ENSG00000232053	NA	800.134	1.07167	0.0998651	0.27361	0.36499	0.715119	0.918345	NA
ENSG00000259488	NA	115.973	1.02581	0.036764	0.100715	0.365029	0.71509	0.918345	NA
ENSG00000166974	MAPRE2	2657.52	1.02233	0.0318616	0.0873296	0.364843	0.715228	0.918408	microtubule associated protein RP/EB family member 2
ENSG00000230207	RPL4P5	390.645	0.977504	-0.0328251	0.0900003	-0.364722	0.715319	0.918447	ribosomal protein L4 pseudogene 5
ENSG00000029534	ANK1	351.427	1.09726	0.133911	0.367671	0.364214	0.715698	0.918473	ankyrin 1
ENSG00000058262	SEC61A1	6687.77	0.977611	-0.0326678	0.0897309	-0.364064	0.71581	0.918473	SEC61 translocon subunit alpha 1
ENSG00000099995	SF3A1	2848.26	0.988928	-0.0160627	0.0441113	-0.36414	0.715754	0.918473	splicing factor 3a subunit 1
ENSG00000118564	FBXL5	3027.66	1.01372	0.0196522	0.0539674	0.364149	0.715747	0.918473	F-box and leucine rich repeat protein 5
ENSG00000142279	WTIP	33.6304	1.05131	0.0721814	0.198303	0.363995	0.715862	0.918473	WT1 interacting protein
ENSG00000180198	RCC1	2068.82	0.981259	-0.0272947	0.0749919	-0.363968	0.715882	0.918473	regulator of chromosome condensation 1
ENSG00000250220	NA	1089.4	0.964499	-0.0521478	0.143259	-0.364011	0.71585	0.918473	NA
ENSG00000282278	NA	243.31	0.96372	-0.0533145	0.146332	-0.36434	0.715604	0.918473	NA
ENSG00000289485	NA	68.6534	1.07257	0.101075	0.277304	0.364492	0.71549	0.918473	NA
ENSG00000233967	NA	107.325	0.959037	-0.0603412	0.165961	-0.363587	0.716167	0.918761	NA
ENSG00000174796	THAP6	958.689	1.01406	0.0201433	0.0554406	0.363331	0.716357	0.918928	THAP domain containing 6
ENSG00000077721	UBE2A	1264.2	1.01222	0.0175279	0.0482848	0.363012	0.716596	0.919117	ubiquitin conjugating enzyme E2 A
ENSG00000169136	ATF5	889.553	1.08512	0.11786	0.324779	0.362892	0.716686	0.919117	activating transcription factor 5
ENSG00000286549	NA	415.897	0.957607	-0.062494	0.172183	-0.36295	0.716642	0.919117	NA
ENSG00000077514	POLD3	2055.95	0.981904	-0.0263458	0.0726926	-0.362428	0.717032	0.91918	DNA polymerase delta 3, accessory subunit
ENSG00000130332	LSM7	557.687	0.979825	-0.0294043	0.0810937	-0.362597	0.716906	0.91918	LSM7 homolog, U6 small nuclear RNA and mRNA degradation associated
ENSG00000175387	SMAD2	7114.9	0.987556	-0.0180649	0.049849	-0.362392	0.717059	0.91918	SMAD family member 2
ENSG00000225506	NA	91.9947	0.923825	-0.114309	0.315474	-0.362342	0.717097	0.91918	NA
ENSG00000228506	NA	328.922	1.02271	0.0323901	0.0893509	0.362504	0.716975	0.91918	NA
ENSG00000281103	TRG-AS1	1096.22	1.06482	0.0906064	0.250035	0.362374	0.717072	0.91918	T cell receptor gamma locus antisense RNA 1
ENSG00000070010	UFD1	1522.78	0.98781	-0.0176948	0.0488571	-0.362174	0.717222	0.919236	ubiquitin recognition factor in ER associated degradation 1
ENSG00000285596	NA	26.2741	0.947855	-0.0772611	0.213357	-0.362121	0.717261	0.919236	NA
ENSG00000095574	IKZF5	1002.26	0.985209	-0.021498	0.0594116	-0.36185	0.717464	0.919419	IKAROS family zinc finger 5
ENSG00000122778	KIAA1549	117.925	1.07338	0.102155	0.282533	0.36157	0.717673	0.919431	KIAA1549
ENSG00000153006	SREK1IP1	1723.31	0.981512	-0.0269215	0.0744741	-0.361489	0.717734	0.919431	SREK1 interacting protein 1
ENSG00000166068	SPRED1	729.573	1.069	0.0962628	0.266161	0.361672	0.717597	0.919431	sprouty related EVH1 domain containing 1
ENSG00000167257	RNF214	1156.35	1.00933	0.0134012	0.0370487	0.36172	0.717561	0.919431	ring finger protein 214
ENSG00000289047	NA	649.485	0.977731	-0.032491	0.0898949	-0.361433	0.717776	0.919431	NA
ENSG00000088808	PPP1R13B	993.336	0.961345	-0.056874	0.157618	-0.360834	0.718223	0.919463	protein phosphatase 1 regulatory subunit 13B
ENSG00000106991	ENG	454.018	1.03251	0.0461567	0.127755	0.361291	0.717882	0.919463	endoglin
ENSG00000164291	ARSK	458.565	0.98294	-0.0248248	0.0687931	-0.360861	0.718203	0.919463	arylsulfatase family member K
ENSG00000183386	FHL3	264.715	0.939175	-0.0905344	0.250882	-0.360865	0.7182	0.919463	four and a half LIM domains 3
ENSG00000203907	OOEP	3339.8	0.979918	-0.0292665	0.081104	-0.360851	0.71821	0.919463	oocyte expressed protein
ENSG00000235750	KIAA0040	3119.13	1.02648	0.0377093	0.104434	0.361083	0.718037	0.919463	KIAA0040
ENSG00000288622	PDCD6-AHRR	38.2418	0.959756	-0.0592609	0.164207	-0.360891	0.718181	0.919463	PDCD6-AHRR readthrough (NMD candidate)
ENSG00000251676	SNHG27	28.6073	1.104	0.142744	0.395997	0.360469	0.718496	0.919736	small nucleolar RNA host gene 27
ENSG00000163563	MNDA	1135.96	0.937105	-0.0937178	0.260196	-0.360182	0.718711	0.919933	myeloid cell nuclear differentiation antigen
ENSG00000132141	CCT6B	161.188	0.967568	-0.0475645	0.132145	-0.359942	0.71889	0.920054	chaperonin containing TCP1 subunit 6B
ENSG00000232613	NA	422.972	0.957517	-0.0626294	0.174022	-0.359894	0.718926	0.920054	NA
ENSG00000164609	SLU7	1054.25	1.01315	0.0188436	0.0524084	0.359553	0.719182	0.920226	SLU7 homolog, splicing factor
ENSG00000174365	SNHG11	127.655	1.02308	0.0329177	0.0915474	0.35957	0.719168	0.920226	small nucleolar RNA host gene 11
ENSG00000006607	FARP2	3594.94	0.976636	-0.0341076	0.0949951	-0.359046	0.719561	0.920248	FERM, ARH/RhoGEF and pleckstrin domain protein 2
ENSG00000068976	PYGM	31.8521	1.05401	0.0758821	0.211316	0.359093	0.719525	0.920248	glycogen phosphorylase, muscle associated
ENSG00000164845	NA	30.5644	1.05427	0.0762382	0.21231	0.359089	0.719529	0.920248	NA
ENSG00000176438	SYNE3	8243.01	1.02315	0.0330164	0.0918905	0.359302	0.719369	0.920248	spectrin repeat containing nuclear envelope family member 3
ENSG00000178464	RPL10P16	2180.37	1.02165	0.0309079	0.0860739	0.359086	0.719531	0.920248	ribosomal protein L10 pseudogene 16
ENSG00000257252	NA	85.0412	1.05706	0.0800585	0.222795	0.359337	0.719343	0.920248	NA
ENSG00000050730	TNIP3	390.35	1.07504	0.104388	0.29095	0.358785	0.719756	0.920322	TNFAIP3 interacting protein 3
ENSG00000131127	ZNF141	2859.43	1.01138	0.0163207	0.0455018	0.358683	0.719832	0.920322	zinc finger protein 141
ENSG00000145425	RPS3A	6056.81	0.97529	-0.0360965	0.100692	-0.358485	0.71998	0.920322	ribosomal protein S3A
ENSG00000187118	CMC1	3221.92	0.985776	-0.0206679	0.0576383	-0.358578	0.719911	0.920322	C-X9-C motif containing 1
ENSG00000197329	PELI1	9331.24	1.01799	0.0257305	0.0717391	0.358667	0.719844	0.920322	pellino E3 ubiquitin protein ligase 1
ENSG00000255920	CCND2-AS1	105.443	1.02952	0.0419657	0.117064	0.358484	0.719981	0.920322	CCND2 antisense RNA 1
ENSG00000143321	HDGF	3160.83	1.01482	0.0212306	0.0592493	0.358326	0.720099	0.920395	heparin binding growth factor
ENSG00000280623	NA	47.979	0.965319	-0.0509221	0.142293	-0.357869	0.720442	0.920756	NA
ENSG00000080802	CNOT4	8325.65	1.0105	0.0150728	0.042139	0.357692	0.720574	0.920848	CCR4-NOT transcription complex subunit 4
ENSG00000100138	SNU13	1475.9	1.01201	0.0172212	0.0484009	0.355803	0.721988	0.921033	small nuclear ribonucleoprotein 13
ENSG00000104331	BPNT2	2041.51	1.01482	0.0212239	0.0595789	0.356233	0.721666	0.921033	3'(2'), 5'-bisphosphate nucleotidase 2
ENSG00000112110	MRPL18	720.173	0.984834	-0.0220476	0.0619194	-0.356069	0.721789	0.921033	mitochondrial ribosomal protein L18
ENSG00000119946	CNNM1	75.0688	0.901476	-0.149639	0.41879	-0.357314	0.720857	0.921033	cyclin and CBS domain divalent metal cation transport mediator 1
ENSG00000127554	GFER	223.489	0.978446	-0.0314358	0.0882016	-0.356409	0.721534	0.921033	growth factor, augmenter of liver regeneration
ENSG00000129028	THAP10	32.7136	1.0627	0.0877343	0.246051	0.35657	0.721414	0.921033	THAP domain containing 10
ENSG00000135365	PHF21A	8598.97	1.02307	0.0328997	0.0922667	0.356571	0.721413	0.921033	PHD finger protein 21A
ENSG00000142185	TRPM2	766.877	0.925348	-0.111933	0.313683	-0.356834	0.721216	0.921033	transient receptor potential cation channel subfamily M member 2
ENSG00000143771	CNIH4	691.929	1.01329	0.0190437	0.0534049	0.356591	0.721398	0.921033	cornichon family AMPA receptor auxiliary protein 4
ENSG00000168016	TRANK1	4949.41	1.03522	0.049934	0.139932	0.356844	0.721209	0.921033	tetratricopeptide repeat and ankyrin repeat containing 1
ENSG00000172987	HPSE2	50.8375	0.917521	-0.124188	0.348834	-0.356008	0.721835	0.921033	heparanase 2 (inactive)
ENSG00000176142	TMEM39A	3046.21	1.02405	0.0342893	0.0962276	0.356335	0.721589	0.921033	transmembrane protein 39A
ENSG00000181418	DDN	119.787	0.959024	-0.0603606	0.169578	-0.355946	0.721881	0.921033	dendrin
ENSG00000181458	TMEM45A	482.391	1.09424	0.12993	0.364331	0.356626	0.721372	0.921033	transmembrane protein 45A
ENSG00000185347	TEDC1	253.948	1.02412	0.034388	0.0963064	0.357068	0.721041	0.921033	tubulin epsilon and delta complex 1
ENSG00000197497	ZNF665	112.812	1.07768	0.107927	0.303018	0.356176	0.721709	0.921033	zinc finger protein 665
ENSG00000197905	TEAD4	194.471	1.07316	0.101872	0.286255	0.355878	0.721932	0.921033	TEA domain transcription factor 4
ENSG00000231365	WARS2-AS1	2775.22	0.982538	-0.0254142	0.0711471	-0.357207	0.720937	0.921033	WARS2 antisense RNA 1
ENSG00000240710	NA	126.103	0.954711	-0.0668637	0.187342	-0.356907	0.721161	0.921033	NA
ENSG00000255139	NA	63.6083	1.03532	0.0500806	0.140597	0.3562	0.721691	0.921033	NA
ENSG00000277511	NA	28.1757	1.04497	0.0634556	0.178075	0.356343	0.721584	0.921033	NA
ENSG00000180881	CAPS2	1448.92	0.974224	-0.037674	0.105933	-0.35564	0.72211	0.921111	calcyphosine 2
ENSG00000137414	FAM8A1	439.41	1.02665	0.0379508	0.106933	0.354903	0.722662	0.921482	family with sequence similarity 8 member A1
ENSG00000145545	SRD5A1	1027.65	1.01155	0.016567	0.0466661	0.355012	0.72258	0.921482	steroid 5 alpha-reductase 1
ENSG00000197150	ABCB8	592.446	0.978922	-0.0307336	0.0866171	-0.354822	0.722723	0.921482	ATP binding cassette subfamily B member 8
ENSG00000232000	NA	48.9984	1.14351	0.193474	0.545178	0.354882	0.722678	0.921482	NA
ENSG00000269973	NA	50.3332	0.961625	-0.0564533	0.159052	-0.354936	0.722638	0.921482	NA
ENSG00000284292	NA	63.9684	1.03154	0.0447956	0.126267	0.354767	0.722764	0.921482	NA
ENSG00000011478	QPCTL	579.854	1.02033	0.0290332	0.0819443	0.354304	0.723111	0.921584	glutaminyl-peptide cyclotransferase like
ENSG00000099901	RANBP1	1709.5	0.979306	-0.0301678	0.085103	-0.354485	0.722975	0.921584	RAN binding protein 1
ENSG00000101972	STAG2	10008.4	0.991362	-0.0125159	0.035326	-0.354296	0.723117	0.921584	stromal antigen 2
ENSG00000136161	RCBTB2	3918.88	1.02571	0.0366257	0.103319	0.354491	0.722971	0.921584	RCC1 and BTB domain containing protein 2
ENSG00000197776	KLHDC1	193.076	1.03848	0.0544669	0.15375	0.354256	0.723147	0.921584	kelch domain containing 1
ENSG00000152520	PAN3	11542.8	1.01649	0.0235995	0.0666782	0.353932	0.72339	0.921586	poly(A) specific ribonuclease subunit PAN3
ENSG00000170873	MTSS1	658.769	0.93145	-0.10245	0.289401	-0.354006	0.723334	0.921586	MTSS I-BAR domain containing 1
ENSG00000260916	CCPG1	193.754	1.03748	0.0530888	0.149961	0.354017	0.723326	0.921586	cell cycle progression 1
ENSG00000276410	H2BC3	897.701	1.03109	0.0441634	0.124702	0.354151	0.723226	0.921586	H2B clustered histone 3
ENSG00000227344	HAUS6P1	76.1162	0.971965	-0.0410239	0.115936	-0.353848	0.723453	0.921589	HAUS augmin like complex subunit 6 pseudogene 1
ENSG00000111224	PARP11	2351.17	1.02875	0.0408932	0.115664	0.353552	0.723675	0.921717	poly(ADP-ribose) polymerase family member 11
ENSG00000125347	IRF1	2875.62	0.961701	-0.0563403	0.15932	-0.353629	0.723617	0.921717	interferon regulatory factor 1
ENSG00000185670	ZBTB3	135.232	1.02208	0.0315066	0.0891936	0.353239	0.723909	0.921939	zinc finger and BTB domain containing 3
ENSG00000081760	AACS	2149.22	0.985991	-0.0203529	0.0576406	-0.3531	0.724013	0.921972	acetoacetyl-CoA synthetase
ENSG00000106089	STX1A	105.567	1.02609	0.0371525	0.105253	0.352982	0.724102	0.921972	syntaxin 1A
ENSG00000204305	AGER	182.748	1.02584	0.0368092	0.104287	0.352962	0.724117	0.921972	advanced glycosylation end-product specific receptor
ENSG00000257526	NA	222.799	1.03399	0.0482175	0.136678	0.352783	0.724251	0.922066	NA
ENSG00000144354	CDCA7	1116.46	1.03879	0.0549102	0.155712	0.35264	0.724358	0.922125	cell division cycle associated 7
ENSG00000100906	NFKBIA	3657.36	0.973538	-0.0386914	0.109785	-0.352429	0.724517	0.922173	NFKB inhibitor alpha
ENSG00000234997	NA	91.4806	0.961925	-0.056003	0.158886	-0.352473	0.724484	0.922173	NA
ENSG00000127334	DYRK2	1090.29	1.03049	0.0433328	0.122988	0.352334	0.724587	0.922186	dual specificity tyrosine phosphorylation regulated kinase 2
ENSG00000010810	FYN	3501.01	1.09392	0.129509	0.367848	0.352072	0.724785	0.922205	FYN proto-oncogene, Src family tyrosine kinase
ENSG00000088179	PTPN4	4374.56	0.98335	-0.024223	0.0687829	-0.352167	0.724713	0.922205	protein tyrosine phosphatase non-receptor type 4
ENSG00000115526	CHST10	290.593	1.04351	0.0614419	0.17449	0.352123	0.724746	0.922205	carbohydrate sulfotransferase 10
ENSG00000089289	IGBP1	1513.94	0.989834	-0.0147408	0.0419013	-0.351799	0.724989	0.922235	immunoglobulin binding protein 1
ENSG00000168310	IRF2	6093.85	0.977349	-0.0330547	0.0939264	-0.351921	0.724897	0.922235	interferon regulatory factor 2
ENSG00000289858	NA	35.4929	1.03765	0.053315	0.15155	0.351799	0.724989	0.922235	NA
ENSG00000119431	HDHD3	145.574	0.911057	-0.134386	0.382179	-0.351631	0.725115	0.92224	haloacid dehalogenase like hydrolase domain containing 3
ENSG00000178229	ZNF543	285.107	1.01534	0.021956	0.0624392	0.351638	0.725109	0.92224	zinc finger protein 543
ENSG00000272305	NA	276.904	1.04401	0.0621321	0.17686	0.351306	0.725358	0.922473	NA
ENSG00000169951	ZNF764	172.532	0.976011	-0.0350311	0.0997756	-0.351099	0.725514	0.922594	zinc finger protein 764
ENSG00000154721	JAM2	150.759	0.920287	-0.119844	0.341426	-0.35101	0.725581	0.922602	junctional adhesion molecule 2
ENSG00000287067	NA	63.8311	0.957739	-0.0622952	0.177521	-0.350917	0.725651	0.922614	NA
ENSG00000163481	RNF25	267.962	0.978658	-0.0311226	0.0887234	-0.350783	0.725751	0.922665	ring finger protein 25
ENSG00000100100	PIK3IP1	105.83	1.05172	0.0727477	0.207461	0.350657	0.725846	0.922708	phosphoinositide-3-kinase interacting protein 1
ENSG00000288698	NA	32.2164	1.04642	0.065462	0.186729	0.350573	0.725909	0.922711	NA
ENSG00000004534	RBM6	10885.5	0.989681	-0.014964	0.0427848	-0.34975	0.726527	0.922773	RNA binding motif protein 6
ENSG00000138760	SCARB2	1511.52	0.964256	-0.0525123	0.150083	-0.349888	0.726423	0.922773	scavenger receptor class B member 2
ENSG00000154227	CERS3	30.1946	1.08934	0.123458	0.35245	0.350285	0.726125	0.922773	ceramide synthase 3
ENSG00000160972	PPP1R16A	178.408	1.02124	0.0303199	0.0867025	0.3497	0.726564	0.922773	protein phosphatase 1 regulatory subunit 16A
ENSG00000171877	FRMD5	131.889	0.932872	-0.100249	0.286636	-0.349743	0.726532	0.922773	FERM domain containing 5
ENSG00000181274	FRAT2	69.0183	0.959773	-0.0592347	0.169353	-0.34977	0.726511	0.922773	FRAT regulator of WNT signaling pathway 2
ENSG00000183808	RBM12B	2263.06	1.00871	0.0125169	0.0357863	0.349767	0.726513	0.922773	RNA binding motif protein 12B
ENSG00000223705	NSUN5P1	933.372	0.983085	-0.0246118	0.0703389	-0.349903	0.726412	0.922773	NSUN5 pseudogene 1
ENSG00000255046	NA	48.6685	0.964444	-0.0522304	0.149075	-0.350363	0.726066	0.922773	NA
ENSG00000279453	NA	54.8225	0.957639	-0.0624458	0.1783	-0.350228	0.726168	0.922773	NA
ENSG00000135747	ZNF670-ZNF695	37.2823	1.04264	0.0602387	0.172391	0.34943	0.726767	0.922877	ZNF670-ZNF695 readthrough (NMD candidate)
ENSG00000164548	TRA2A	4089.1	0.987593	-0.0180118	0.0515364	-0.349496	0.726717	0.922877	transformer 2 alpha homolog
ENSG00000073282	TP63	1311.36	1.04868	0.0685752	0.196327	0.349291	0.726871	0.922932	tumor protein p63
ENSG00000274015	LOC105370532	150.296	1.02196	0.0313407	0.0897478	0.349209	0.726933	0.922934	uncharacterized LOC105370532
ENSG00000091592	NLRP1	3013.47	1.03172	0.0450565	0.129272	0.348541	0.727434	0.923194	NLR family pyrin domain containing 1
ENSG00000108946	PRKAR1A	4680.12	0.990129	-0.0143109	0.0410301	-0.348791	0.727246	0.923194	protein kinase cAMP-dependent type I regulatory subunit alpha
ENSG00000151468	CCDC3	26.1192	1.06508	0.0909566	0.260818	0.348736	0.727288	0.923194	coiled-coil domain containing 3
ENSG00000232940	HCG25	102.841	1.02966	0.0421708	0.120941	0.348688	0.727324	0.923194	HLA complex group 25
ENSG00000261371	PECAM1	800.735	0.935106	-0.0967989	0.277733	-0.348533	0.72744	0.923194	platelet and endothelial cell adhesion molecule 1
ENSG00000026103	FAS	3430.68	1.02623	0.0373536	0.107371	0.347894	0.72792	0.92335	Fas cell surface death receptor
ENSG00000028203	VEZT	5243.08	0.985398	-0.0212221	0.0609441	-0.348223	0.727673	0.92335	vezatin, adherens junctions transmembrane protein
ENSG00000081189	MEF2C	34427.2	0.985198	-0.0215145	0.0618646	-0.347767	0.728015	0.92335	myocyte enhancer factor 2C
ENSG00000100811	YY1	3274.99	0.99254	-0.0108024	0.0310558	-0.347838	0.727962	0.92335	YY1 transcription factor
ENSG00000109458	GAB1	4136.59	1.0596	0.0835229	0.240081	0.347895	0.727919	0.92335	GRB2 associated binding protein 1
ENSG00000135537	AFG1L	2197.6	1.01563	0.0223777	0.0643772	0.347602	0.728139	0.92335	AFG1 like ATPase
ENSG00000184557	SOCS3	242.519	0.913561	-0.130426	0.375231	-0.34759	0.728148	0.92335	suppressor of cytokine signaling 3
ENSG00000223820	CFL1P1	75.4116	1.03926	0.0555588	0.159805	0.347666	0.728091	0.92335	cofilin 1 pseudogene 1
ENSG00000232956	SNHG15	624.779	1.01646	0.0235515	0.0677621	0.347562	0.728169	0.92335	small nucleolar RNA host gene 15
ENSG00000262155	LINC02175	47.4329	0.930372	-0.104121	0.299451	-0.347706	0.728061	0.92335	long intergenic non-protein coding RNA 2175
ENSG00000203321	NA	53.6151	1.03824	0.0541446	0.155943	0.347207	0.728436	0.923611	NA
ENSG00000125355	TMEM255A	162.444	0.925341	-0.111942	0.323145	-0.346415	0.729031	0.923676	transmembrane protein 255A
ENSG00000157570	TSPAN18	34.8181	1.09854	0.13559	0.391267	0.346541	0.728936	0.923676	tetraspanin 18
ENSG00000165409	TSHR	52.7859	0.889525	-0.168893	0.487547	-0.346413	0.729033	0.923676	thyroid stimulating hormone receptor
ENSG00000168918	INPP5D	14308.1	1.02014	0.0287663	0.0830235	0.346484	0.728979	0.923676	inositol polyphosphate-5-phosphatase D
ENSG00000189166	NA	30.7145	1.04264	0.060239	0.173892	0.346417	0.72903	0.923676	NA
ENSG00000239335	LLPH-DT	83.0086	1.04324	0.0610643	0.17615	0.346661	0.728846	0.923676	LLPH divergent transcript
ENSG00000265808	SEC22B	2527.89	1.01332	0.0190927	0.0550413	0.346879	0.728682	0.923676	SEC22 homolog B, vesicle trafficking protein
ENSG00000273117	NA	66.628	1.03546	0.0502676	0.144932	0.346836	0.728715	0.923676	NA
ENSG00000285744	NA	5720.64	0.958977	-0.0604319	0.174228	-0.346855	0.7287	0.923676	NA
ENSG00000117697	NSL1	2729.5	1.0125	0.0179226	0.0517612	0.346257	0.72915	0.923748	NSL1 component of MIS12 kinetochore complex
ENSG00000149554	CHEK1	2531.71	0.984897	-0.0219556	0.0634508	-0.346026	0.729323	0.92389	checkpoint kinase 1
ENSG00000005059	MCUB	4112.54	1.02429	0.0346249	0.10076	0.343638	0.731118	0.924009	mitochondrial calcium uniporter dominant negative subunit beta
ENSG00000079999	KEAP1	775.893	1.01804	0.0257989	0.0754986	0.341714	0.732566	0.924009	kelch like ECH associated protein 1
ENSG00000081985	IL12RB2	1021.7	0.91435	-0.129182	0.376909	-0.34274	0.731794	0.924009	interleukin 12 receptor subunit beta 2
ENSG00000091972	CD200	1726.82	1.05424	0.0762036	0.220748	0.345206	0.72994	0.924009	CD200 molecule
ENSG00000100142	POLR2F	448.211	1.01372	0.0196562	0.0575372	0.341626	0.732632	0.924009	RNA polymerase II, I and III subunit F
ENSG00000100196	KDELR3	26.7074	1.08097	0.112333	0.326345	0.344216	0.730684	0.924009	KDEL endoplasmic reticulum protein retention receptor 3
ENSG00000102054	RBBP7	2618.45	1.01404	0.0201115	0.0585202	0.343668	0.731096	0.924009	RB binding protein 7, chromatin remodeling factor
ENSG00000107518	ATRNL1	94.2167	0.902586	-0.147863	0.432917	-0.341551	0.732689	0.924009	attractin like 1
ENSG00000110315	RNF141	420.483	0.985736	-0.0207272	0.0604704	-0.342767	0.731774	0.924009	ring finger protein 141
ENSG00000114480	GBE1	11923.7	1.05081	0.0715046	0.207715	0.344243	0.730664	0.924009	1,4-alpha-glucan branching enzyme 1
ENSG00000116497	S100PBP	4488.88	1.01187	0.0170221	0.049868	0.341344	0.732844	0.924009	S100P binding protein
ENSG00000116539	ASH1L	12345.4	0.991801	-0.0118779	0.0346534	-0.342763	0.731776	0.924009	ASH1 like histone lysine methyltransferase
ENSG00000120756	PLS1	105.433	0.940019	-0.0892386	0.260145	-0.343034	0.731573	0.924009	plastin 1
ENSG00000122034	GTF3A	1646.26	1.02016	0.0288003	0.0841941	0.342071	0.732298	0.924009	general transcription factor IIIA
ENSG00000129473	BCL2L2	26.6513	0.959602	-0.0594914	0.173355	-0.343177	0.731465	0.924009	BCL2 like 2
ENSG00000132824	SERINC3	2143.19	1.01275	0.0182788	0.05287	0.345731	0.729545	0.924009	serine incorporator 3
ENSG00000139405	RITA1	367.531	0.983806	-0.0235539	0.0685885	-0.343408	0.731291	0.924009	RBPJ interacting and tubulin associated 1
ENSG00000141026	MED9	400.679	1.01492	0.0213679	0.0626036	0.341321	0.732862	0.924009	mediator complex subunit 9
ENSG00000148842	CNNM2	1122.8	1.03369	0.0477981	0.138646	0.34475	0.730283	0.924009	cyclin and CBS domain divalent metal cation transport mediator 2
ENSG00000148935	GAS2	1905.87	1.07702	0.107039	0.309987	0.345303	0.729867	0.924009	growth arrest specific 2
ENSG00000154451	GBP5	1107.19	0.937633	-0.0929041	0.270328	-0.343672	0.731093	0.924009	guanylate binding protein 5
ENSG00000155792	DEPTOR	58.4532	1.08171	0.113309	0.331988	0.341305	0.732874	0.924009	DEP domain containing MTOR interacting protein
ENSG00000163382	NAXE	394.4	1.0176	0.0251723	0.0737379	0.341375	0.732821	0.924009	NAD(P)HX epimerase
ENSG00000166669	ATF7IP2	5797.49	0.984864	-0.0220036	0.0641755	-0.342867	0.731699	0.924009	activating transcription factor 7 interacting protein 2
ENSG00000168661	ZNF30	113.595	0.968721	-0.0458471	0.133074	-0.344524	0.730452	0.924009	zinc finger protein 30
ENSG00000170430	MGMT	4335.41	0.986255	-0.0199671	0.0579462	-0.344581	0.73041	0.924009	O-6-methylguanine-DNA methyltransferase
ENSG00000170571	EMB	2449.05	0.935865	-0.0956274	0.279373	-0.342293	0.73213	0.924009	embigin
ENSG00000170667	RASA4B	384.639	1.04642	0.0654631	0.190911	0.342898	0.731675	0.924009	RAS p21 protein activator 4B
ENSG00000172361	CFAP53	29.8721	0.945737	-0.0804894	0.235454	-0.341848	0.732465	0.924009	cilia and flagella associated protein 53
ENSG00000172803	SNX32	52.742	1.06934	0.0967172	0.283323	0.341367	0.732827	0.924009	sorting nexin 32
ENSG00000173456	RNF26	516.255	1.02018	0.0288195	0.0835749	0.344834	0.730219	0.924009	ring finger protein 26
ENSG00000183091	NEB	157.563	0.938134	-0.0921342	0.267009	-0.34506	0.730049	0.924009	nebulin
ENSG00000183283	DAZAP2	1514.02	1.01299	0.0186226	0.0545344	0.341484	0.732739	0.924009	DAZ associated protein 2
ENSG00000184436	THAP7	230.589	0.980501	-0.0284091	0.0824913	-0.344389	0.730554	0.924009	THAP domain containing 7
ENSG00000187531	SIRT7	515.94	1.01666	0.0238367	0.0693385	0.343773	0.731017	0.924009	sirtuin 7
ENSG00000189195	BTBD8	57.5987	0.9356	-0.0960361	0.278906	-0.344331	0.730597	0.924009	BTB domain containing 8
ENSG00000196620	UGT2B15	30.6782	1.22954	0.298123	0.870706	0.342392	0.732056	0.924009	UDP glucuronosyltransferase family 2 member B15
ENSG00000196954	CASP4	1319.21	0.979052	-0.0305431	0.0890745	-0.342893	0.731679	0.924009	caspase 4
ENSG00000198860	TSEN15	2117.06	0.977586	-0.0327049	0.0955166	-0.342401	0.732049	0.924009	tRNA splicing endonuclease subunit 15
ENSG00000203661	OR2T5	70.0009	1.06874	0.0959093	0.277796	0.345251	0.729906	0.924009	olfactory receptor family 2 subfamily T member 5
ENSG00000204611	ZNF616	308.527	1.01561	0.0223492	0.0647279	0.34528	0.729884	0.924009	zinc finger protein 616
ENSG00000204859	ZBTB48	388.412	0.984585	-0.022413	0.065099	-0.34429	0.730628	0.924009	zinc finger and BTB domain containing 48
ENSG00000227407	NA	72.7908	1.03031	0.0430749	0.125604	0.342943	0.731642	0.924009	NA
ENSG00000231113	NA	240.493	0.969792	-0.0442521	0.129469	-0.341797	0.732503	0.924009	NA
ENSG00000231312	MAP4K3-DT	1041.83	0.966023	-0.049871	0.145635	-0.342438	0.732021	0.924009	MAP4K3 divergent transcript
ENSG00000231701	BMS1P13	40.7319	1.07016	0.097824	0.286535	0.341404	0.7328	0.924009	BMS1 pseudogene 13
ENSG00000234857	HNRNPUL2-BSCL2	105.595	1.02263	0.0322826	0.0937199	0.344458	0.730502	0.924009	HNRNPUL2-BSCL2 readthrough (NMD candidate)
ENSG00000234915	NA	57.835	0.959213	-0.0600769	0.17464	-0.344005	0.730843	0.924009	NA
ENSG00000235486	NA	31.9351	0.953375	-0.0688836	0.200345	-0.343824	0.730979	0.924009	NA
ENSG00000257191	NA	90.9627	1.07384	0.102785	0.299787	0.34286	0.731704	0.924009	NA
ENSG00000260693	NA	28.3691	1.09263	0.127807	0.372461	0.343143	0.731491	0.924009	NA
ENSG00000260997	NA	472.002	1.02932	0.0416858	0.1219	0.341968	0.732375	0.924009	NA
ENSG00000271936	NA	44.687	0.965214	-0.051079	0.149245	-0.342251	0.732162	0.924009	NA
ENSG00000276043	UHRF1	1650.74	0.969898	-0.0440953	0.12884	-0.342249	0.732163	0.924009	ubiquitin like with PHD and ring finger domains 1
ENSG00000285731	NA	31.5803	0.948675	-0.0760145	0.220337	-0.344992	0.7301	0.924009	NA
ENSG00000285751	NA	33.9049	0.7407	-0.433038	1.25438	-0.34522	0.729929	0.924009	NA
ENSG00000288820	NA	25.7048	1.04529	0.0638984	0.186817	0.342036	0.732324	0.924009	NA
ENSG00000069248	NUP133	2285.73	0.985739	-0.0207229	0.060899	-0.340282	0.733644	0.924477	nucleoporin 133
ENSG00000072415	PALS1	2049.57	1.01371	0.0196486	0.0578363	0.339728	0.734061	0.924477	protein associated with LIN7 1, MAGUK p55 family member
ENSG00000073060	SCARB1	4176.24	1.02436	0.0347188	0.102227	0.339624	0.73414	0.924477	scavenger receptor class B member 1
ENSG00000073849	ST6GAL1	25530.4	1.01876	0.0268204	0.0789777	0.339595	0.734162	0.924477	ST6 beta-galactoside alpha-2,6-sialyltransferase 1
ENSG00000099974	DDTL	308.784	1.03399	0.0482175	0.142016	0.339521	0.734217	0.924477	D-dopachrome tautomerase like
ENSG00000104450	SPAG1	2328.6	0.980336	-0.0286512	0.0842122	-0.340226	0.733686	0.924477	sperm associated antigen 1
ENSG00000130193	THEM6	336.9	1.01806	0.0258257	0.0759419	0.340072	0.733802	0.924477	thioesterase superfamily member 6
ENSG00000132406	TMEM128	490.605	0.989131	-0.0157665	0.0462999	-0.34053	0.733457	0.924477	transmembrane protein 128
ENSG00000153395	LPCAT1	6550.84	1.0222	0.0316834	0.0930862	0.340367	0.73358	0.924477	lysophosphatidylcholine acyltransferase 1
ENSG00000212802	RPL15P3	1603.97	1.02449	0.0349082	0.102695	0.339922	0.733915	0.924477	ribosomal protein L15 pseudogene 3
ENSG00000228519	NA	163.201	0.971207	-0.0421499	0.12393	-0.340112	0.733772	0.924477	NA
ENSG00000235724	NA	49.4035	1.03576	0.0506947	0.149008	0.340215	0.733695	0.924477	NA
ENSG00000256673	NA	180.898	1.03677	0.0520936	0.153279	0.339861	0.733961	0.924477	NA
ENSG00000259891	NA	24.8342	0.950306	-0.0735366	0.216541	-0.339596	0.734161	0.924477	NA
ENSG00000277791	PSMB3	1181.57	0.984086	-0.0231444	0.0681085	-0.339817	0.733994	0.924477	proteasome 20S subunit beta 3
ENSG00000280136	LOC101929823	46.1622	0.956801	-0.0637091	0.187562	-0.33967	0.734105	0.924477	uncharacterized LOC101929823
ENSG00000112232	KHDRBS2	189.649	0.916189	-0.126282	0.37227	-0.339222	0.734442	0.924553	KH RNA binding domain containing, signal transduction associated 2
ENSG00000262198	NA	493.71	0.854437	-0.226953	0.668791	-0.339349	0.734347	0.924553	NA
ENSG00000263272	NA	27.1866	0.946535	-0.0792721	0.233725	-0.339169	0.734483	0.924553	NA
ENSG00000284803	NA	35.5229	0.961446	-0.0567221	0.167263	-0.33912	0.734519	0.924553	NA
ENSG00000226200	NA	298.913	1.01949	0.0278413	0.0821187	0.339038	0.734581	0.924554	NA
ENSG00000248714	NA	65.62	1.03708	0.052523	0.155009	0.33884	0.734731	0.924666	NA
ENSG00000102974	CTCF	3614.62	0.983882	-0.0234424	0.0692527	-0.338505	0.734982	0.924687	CCCTC-binding factor
ENSG00000139182	CLSTN3	1516.93	1.02344	0.0334292	0.0987817	0.338414	0.735051	0.924687	calsyntenin 3
ENSG00000149231	CCDC82	1897.68	1.01743	0.0249295	0.0736049	0.338693	0.734841	0.924687	coiled-coil domain containing 82
ENSG00000253686	LINC01484	64.2717	0.942751	-0.0850521	0.251317	-0.338426	0.735042	0.924687	long intergenic non-protein coding RNA 1484
ENSG00000279207	NA	71.7875	0.968518	-0.0461488	0.136305	-0.338571	0.734933	0.924687	NA
ENSG00000110002	VWA5A	71.9481	0.923905	-0.114183	0.337707	-0.338112	0.735279	0.924728	von Willebrand factor A domain containing 5A
ENSG00000147408	CSGALNACT1	637.685	0.892165	-0.164617	0.48678	-0.338175	0.735231	0.924728	chondroitin sulfate N-acetylgalactosaminyltransferase 1
ENSG00000171763	SPATA5L1	513.898	1.01211	0.0173711	0.0513863	0.338048	0.735327	0.924728	spermatogenesis associated 5 like 1
ENSG00000211959	IGHV4-39	867.167	0.784071	-0.350944	1.03746	-0.338273	0.735157	0.924728	immunoglobulin heavy variable 4-39
ENSG00000103549	RNF40	1547.4	1.0124	0.0177824	0.0526869	0.33751	0.735732	0.92478	ring finger protein 40
ENSG00000196378	ZNF34	155.143	1.02196	0.0313407	0.0928079	0.337694	0.735594	0.92478	zinc finger protein 34
ENSG00000198934	MAGEE1	27.0685	0.91566	-0.127116	0.37638	-0.337732	0.735565	0.92478	MAGE family member E1
ENSG00000224126	NA	103.615	0.971182	-0.0421868	0.124955	-0.337615	0.735653	0.92478	NA
ENSG00000228903	NA	54.8425	1.03996	0.0565295	0.167375	0.337741	0.735558	0.92478	NA
ENSG00000262500	MAPK8IP1P1	24.3601	1.67454	0.743764	2.2035	0.337537	0.735712	0.92478	mitogen-activated protein kinase 8 interacting protein 1 pseudogene 1
ENSG00000175773	ZBTB44-DT	50.676	0.963581	-0.0535214	0.158628	-0.337402	0.735814	0.924806	ZBTB44 divergent transcript
ENSG00000152104	PTPN14	84.5551	0.915508	-0.127356	0.37768	-0.337205	0.735962	0.924917	protein tyrosine phosphatase non-receptor type 14
ENSG00000100092	SH3BP1	46.2072	0.965864	-0.0501086	0.148901	-0.336523	0.736476	0.925105	SH3 domain binding protein 1
ENSG00000113716	HMGXB3	3096.01	1.00812	0.0116667	0.0346557	0.336647	0.736383	0.925105	HMG-box containing 3
ENSG00000127616	SMARCA4	5064.69	0.98545	-0.0211454	0.06283	-0.33655	0.736456	0.925105	SWI/SNF related, matrix associated, actin dependent regulator of chromatin, subfamily a, member 4
ENSG00000145241	CENPC	3567.83	1.00981	0.0140909	0.0418687	0.33655	0.736456	0.925105	centromere protein C
ENSG00000240057	NEPRO-AS1	578.934	1.03079	0.0437561	0.129929	0.33677	0.73629	0.925105	NEPRO antisense RNA 1
ENSG00000288971	NA	45.3806	1.0409	0.0578362	0.171787	0.336673	0.736363	0.925105	NA
ENSG00000139618	BRCA2	4070.62	1.01859	0.0265761	0.0790845	0.336047	0.736835	0.925479	BRCA2 DNA repair associated
ENSG00000119650	IFT43	1012.03	0.982039	-0.0261481	0.07784	-0.335922	0.73693	0.925522	intraflagellar transport 43
ENSG00000149806	FAU	2343.46	0.989288	-0.0155377	0.0462931	-0.335637	0.737145	0.925582	FAU ubiquitin like and ribosomal protein S30 fusion
ENSG00000160214	RRP1	793.405	0.982964	-0.0247889	0.0738321	-0.335747	0.737062	0.925582	ribosomal RNA processing 1
ENSG00000177151	OR2T35	87.179	0.938221	-0.0920008	0.274125	-0.335616	0.73716	0.925582	olfactory receptor family 2 subfamily T member 35
ENSG00000152689	RASGRP3	11256.3	0.969654	-0.0444581	0.132624	-0.335219	0.73746	0.925882	RAS guanyl releasing protein 3
ENSG00000062598	ELMO2	1933.19	1.0094	0.0135031	0.0403016	0.335051	0.737587	0.925889	engulfment and cell motility 2
ENSG00000171467	ZNF318	7370.51	1.03329	0.0472432	0.140972	0.335125	0.737531	0.925889	zinc finger protein 318
ENSG00000139899	CBLN3	233.292	1.04675	0.0659183	0.196893	0.334793	0.737781	0.926056	cerebellin 3 precursor
ENSG00000146555	SDK1	42.702	1.0931	0.128422	0.383898	0.334521	0.737986	0.926161	sidekick cell adhesion molecule 1
ENSG00000179364	PACS2	714.526	0.980222	-0.028819	0.0861482	-0.334528	0.737981	0.926161	phosphofurin acidic cluster sorting protein 2
ENSG00000113732	ATP6V0E1	2620.72	0.992519	-0.010833	0.0324012	-0.334341	0.738122	0.926179	ATPase H+ transporting V0 subunit e1
ENSG00000157014	TATDN2	159.268	0.97756	-0.032743	0.0979294	-0.334353	0.738113	0.926179	TatD DNase domain containing 2
ENSG00000126970	ZC4H2	1311.52	0.9728	-0.0397844	0.119187	-0.333799	0.738531	0.926235	zinc finger C4H2-type containing
ENSG00000138092	CENPO	1515.73	1.01784	0.0255043	0.0763812	0.333908	0.738449	0.926235	centromere protein O
ENSG00000166411	IDH3A	3091.04	0.980936	-0.0277687	0.0831496	-0.33396	0.73841	0.926235	isocitrate dehydrogenase (NAD(+)) 3 catalytic subunit alpha
ENSG00000171302	CANT1	940.503	1.01374	0.0196864	0.0589357	0.334031	0.738356	0.926235	calcium activated nucleotidase 1
ENSG00000196550	FAM72A	236.066	0.976045	-0.0349804	0.104711	-0.334065	0.73833	0.926235	family with sequence similarity 72 member A
ENSG00000276045	ORAI1	681.596	1.01923	0.0274867	0.0823348	0.333841	0.7385	0.926235	ORAI calcium release-activated calcium modulator 1
ENSG00000065534	MYLK	35.5544	0.918992	-0.121876	0.36532	-0.333615	0.73867	0.926256	myosin light chain kinase
ENSG00000269693	NA	51.6891	1.03619	0.0512901	0.153713	0.333675	0.738625	0.926256	NA
ENSG00000108406	DHX40	896.274	1.02379	0.0339159	0.10171	0.333458	0.738789	0.926329	DEAH-box helicase 40
ENSG00000196950	SLC39A10	1505.53	1.02497	0.0355773	0.106758	0.333252	0.738944	0.926447	solute carrier family 39 member 10
ENSG00000101974	ATP11C	6027.35	0.984042	-0.0232082	0.0697967	-0.332511	0.739503	0.926462	ATPase phospholipid transporting 11C
ENSG00000104522	GFUS	420.77	0.977784	-0.0324121	0.0974198	-0.332705	0.739357	0.926462	GDP-L-fucose synthase
ENSG00000142168	SOD1	1188.66	0.98649	-0.0196234	0.0589626	-0.332811	0.739277	0.926462	superoxide dismutase 1
ENSG00000163608	NEPRO	1476.96	0.984582	-0.0224173	0.0672942	-0.333124	0.739041	0.926462	nucleolus and neural progenitor protein
ENSG00000225377	NRSN2-AS1	469.152	0.983301	-0.0242949	0.0730505	-0.332577	0.739454	0.926462	NRSN2 antisense RNA 1
ENSG00000237877	NA	16997	0.982795	-0.025037	0.0752782	-0.332593	0.739442	0.926462	NA
ENSG00000238045	NA	215.996	0.961386	-0.0568117	0.170618	-0.332976	0.739152	0.926462	NA
ENSG00000239920	NA	870.43	0.968164	-0.0466767	0.140225	-0.33287	0.739232	0.926462	NA
ENSG00000275198	NA	25.222	1.0528	0.0742375	0.222975	0.332941	0.739179	0.926462	NA
ENSG00000164123	C4orf45	26.3882	1.06213	0.0869637	0.261619	0.332407	0.739582	0.926485	chromosome 4 open reading frame 45
ENSG00000196436	NPIPB15	101.693	0.960897	-0.057547	0.173208	-0.332242	0.739707	0.926489	nuclear pore complex interacting protein family member B15
ENSG00000285835	NA	99.5412	1.09545	0.131526	0.395798	0.332306	0.739658	0.926489	NA
ENSG00000136720	HS6ST1	694.658	0.977475	-0.0328678	0.0989562	-0.332145	0.73978	0.926504	heparan sulfate 6-O-sulfotransferase 1
ENSG00000198034	RPS4X	15473.6	1.04227	0.059732	0.180037	0.331776	0.740058	0.926776	ribosomal protein S4 X-linked
ENSG00000142632	ARHGEF19	83.3616	0.952196	-0.0706691	0.21309	-0.33164	0.740161	0.926795	Rho guanine nucleotide exchange factor 19
ENSG00000272980	NA	26.0737	0.944103	-0.0829843	0.250258	-0.331595	0.740195	0.926795	NA
ENSG00000236352	NA	25.5027	1.10367	0.142306	0.429335	0.331455	0.740301	0.926851	NA
ENSG00000025423	HSD17B6	65.3174	0.965574	-0.0505409	0.152546	-0.331315	0.740407	0.926908	hydroxysteroid 17-beta dehydrogenase 6
ENSG00000134901	POGLUT2	190.242	0.973985	-0.0380288	0.114953	-0.33082	0.74078	0.927207	protein O-glucosyltransferase 2
ENSG00000198010	DLGAP2	89.1919	1.09512	0.131084	0.396315	0.330757	0.740828	0.927207	DLG associated protein 2
ENSG00000271270	TMCC1-DT	363.999	0.97501	-0.0365107	0.110357	-0.330843	0.740763	0.927207	TMCC1 divergent transcript
ENSG00000141429	GALNT1	5073.17	1.01388	0.0198809	0.0601646	0.330442	0.741066	0.927219	polypeptide N-acetylgalactosaminyltransferase 1
ENSG00000160712	IL6R	695.777	1.06074	0.0850751	0.257373	0.330551	0.740984	0.927219	interleukin 6 receptor
ENSG00000187391	MAGI2	39.5608	0.928828	-0.106517	0.322331	-0.330458	0.741054	0.927219	membrane associated guanylate kinase, WW and PDZ domain containing 2
ENSG00000273899	NOL12	31.74	1.04221	0.0596482	0.180521	0.330422	0.741081	0.927219	nucleolar protein 12
ENSG00000081019	RSBN1	2031.41	1.01671	0.023902	0.0724159	0.330066	0.74135	0.92748	round spermatid basic protein 1
ENSG00000127951	FGL2	210.74	0.938388	-0.091744	0.278145	-0.329842	0.741519	0.92759	fibrinogen like 2
ENSG00000160213	CSTB	375.604	0.953266	-0.069049	0.209374	-0.329787	0.741561	0.92759	cystatin B
ENSG00000151729	SLC25A4	622.83	1.01973	0.028188	0.0854988	0.329689	0.741635	0.927607	solute carrier family 25 member 4
ENSG00000090104	RGS1	2181.01	1.06473	0.0904918	0.274712	0.329406	0.741849	0.927752	regulator of G protein signaling 1
ENSG00000102921	N4BP1	5310.72	1.01323	0.0189663	0.0575827	0.329375	0.741872	0.927752	NEDD4 binding protein 1
ENSG00000127311	HELB	2163.45	0.97354	-0.0386879	0.11749	-0.329288	0.741938	0.927758	DNA helicase B
ENSG00000143190	POU2F1	8508.58	1.01101	0.0157941	0.0479842	0.329151	0.742042	0.927811	POU class 2 homeobox 1
ENSG00000184575	XPOT	4694.79	1.0115	0.016491	0.0501445	0.328869	0.742255	0.927945	exportin for tRNA
ENSG00000185518	SV2B	64.6802	0.89381	-0.16196	0.492509	-0.328848	0.742271	0.927945	synaptic vesicle glycoprotein 2B
ENSG00000081154	PCNP	2892.49	1.01042	0.0149517	0.045488	0.328696	0.742385	0.928012	PEST proteolytic signal containing nuclear protein
ENSG00000120555	NA	193.121	1.02491	0.0354938	0.108039	0.328528	0.742512	0.928095	NA
ENSG00000178691	SUZ12	4504.27	0.991191	-0.0127654	0.0388776	-0.328347	0.742649	0.928113	SUZ12 polycomb repressive complex 2 subunit
ENSG00000215146	LOC441666	399.395	1.16647	0.222145	0.676506	0.328371	0.742631	0.928113	zinc finger protein 91 pseudogene
ENSG00000008988	RPS20	8556.39	0.989819	-0.0147635	0.0451528	-0.326967	0.743693	0.928273	ribosomal protein S20
ENSG00000009780	FAM76A	358.492	0.981888	-0.0263691	0.080693	-0.326783	0.743832	0.928273	family with sequence similarity 76 member A
ENSG00000064687	ABCA7	1002.49	0.976986	-0.0335898	0.102972	-0.326203	0.744271	0.928273	ATP binding cassette subfamily A member 7
ENSG00000080189	SLC35C2	1676.98	1.01328	0.0190301	0.0581299	0.327372	0.743387	0.928273	solute carrier family 35 member C2
ENSG00000100029	PES1	1424.12	0.98781	-0.0176946	0.0543272	-0.325704	0.744648	0.928273	pescadillo ribosomal biogenesis factor 1
ENSG00000113384	GOLPH3	5025.6	0.987972	-0.0174581	0.0535338	-0.326114	0.744338	0.928273	golgi phosphoprotein 3
ENSG00000117751	PPP1R8	1185.63	0.987837	-0.0176544	0.0538862	-0.327624	0.743196	0.928273	protein phosphatase 1 regulatory subunit 8
ENSG00000136715	SAP130	2230.01	0.988224	-0.0170903	0.0523114	-0.326703	0.743893	0.928273	Sin3A associated protein 130
ENSG00000148200	NR6A1	4479.77	0.950483	-0.0732671	0.223661	-0.327581	0.743229	0.928273	nuclear receptor subfamily 6 group A member 1
ENSG00000151148	UBE3B	1724.44	1.00746	0.0107256	0.0327553	0.327446	0.743331	0.928273	ubiquitin protein ligase E3B
ENSG00000158470	B4GALT5	4470.35	1.01981	0.0283	0.0868454	0.325866	0.744526	0.928273	beta-1,4-galactosyltransferase 5
ENSG00000167394	ZNF668	295.219	1.01581	0.0226274	0.069212	0.326928	0.743722	0.928273	zinc finger protein 668
ENSG00000169902	TPST1	1250.12	1.04615	0.0650916	0.199133	0.326876	0.743762	0.928273	tyrosylprotein sulfotransferase 1
ENSG00000169914	OTUD3	718.623	0.984584	-0.0224132	0.0685724	-0.326854	0.743778	0.928273	OTU deubiquitinase 3
ENSG00000171608	PIK3CD	5252.51	1.01718	0.0245682	0.0752578	0.326454	0.744081	0.928273	phosphatidylinositol-4,5-bisphosphate 3-kinase catalytic subunit delta
ENSG00000185010	F8	159.051	0.955146	-0.0662068	0.202397	-0.327114	0.743581	0.928273	coagulation factor VIII
ENSG00000185104	FAF1	18830	0.984415	-0.0226608	0.0695108	-0.326004	0.744421	0.928273	Fas associated factor 1
ENSG00000188868	ZNF563	192.813	1.02833	0.0403016	0.123077	0.327452	0.743326	0.928273	zinc finger protein 563
ENSG00000188906	LRRK2	5604.97	0.939652	-0.0898022	0.275628	-0.32581	0.744568	0.928273	leucine rich repeat kinase 2
ENSG00000189306	RRP7A	1259.11	0.97446	-0.0373246	0.114605	-0.325681	0.744666	0.928273	ribosomal RNA processing 7 homolog A
ENSG00000196152	ZNF79	602.39	0.984289	-0.0228459	0.0700501	-0.326137	0.744321	0.928273	zinc finger protein 79
ENSG00000197956	S100A6	68.1897	1.06361	0.0889674	0.271599	0.32757	0.743237	0.928273	S100 calcium binding protein A6
ENSG00000203434	NA	48.5416	1.14045	0.189604	0.582069	0.325742	0.74462	0.928273	NA
ENSG00000218283	NA	1078.31	1.01192	0.0170937	0.0522246	0.327312	0.743432	0.928273	NA
ENSG00000225519	NA	175.727	0.941016	-0.0877082	0.269015	-0.326035	0.744398	0.928273	NA
ENSG00000236360	NA	72.1555	1.02843	0.0404432	0.12393	0.32634	0.744167	0.928273	NA
ENSG00000239571	IGKV2D-30	155.252	0.856898	-0.222804	0.680331	-0.327493	0.743295	0.928273	immunoglobulin kappa variable 2D-30
ENSG00000253687	NA	93.0854	1.04603	0.0649182	0.198805	0.326542	0.744014	0.928273	NA
ENSG00000262583	NA	36.3806	1.04156	0.0587476	0.179143	0.327936	0.74296	0.928273	NA
ENSG00000276570	NA	76.3767	0.972259	-0.040587	0.124137	-0.326953	0.743704	0.928273	NA
ENSG00000287875	NA	139.155	1.0328	0.0465611	0.142506	0.32673	0.743872	0.928273	NA
ENSG00000170776	AKAP13	24043.7	0.984572	-0.022432	0.0689147	-0.325503	0.7448	0.928364	A-kinase anchoring protein 13
ENSG00000100418	DESI1	3477.76	1.01499	0.0214593	0.0660562	0.324864	0.745284	0.92874	desumoylating isopeptidase 1
ENSG00000135837	CEP350	8684.2	0.991949	-0.0116625	0.035895	-0.324907	0.745252	0.92874	centrosomal protein 350
ENSG00000272763	NA	23.7483	1.14616	0.196806	0.605653	0.324949	0.74522	0.92874	NA
ENSG00000025156	HSF2	816.858	0.985316	-0.0213415	0.0658873	-0.32391	0.746006	0.928758	heat shock transcription factor 2
ENSG00000102978	POLR2C	612.463	0.986801	-0.019169	0.0591583	-0.324029	0.745916	0.928758	RNA polymerase II subunit C
ENSG00000126243	LRFN3	75.7812	0.95262	-0.0700279	0.216017	-0.324178	0.745803	0.928758	leucine rich repeat and fibronectin type III domain containing 3
ENSG00000134954	ETS1	13234.3	1.0209	0.0298449	0.0920933	0.324072	0.745883	0.928758	ETS proto-oncogene 1, transcription factor
ENSG00000168517	HEXIM2	79.0034	1.0261	0.0371649	0.114706	0.324	0.745938	0.928758	HEXIM P-TEFb complex subunit 2
ENSG00000177374	HIC1	405.462	1.06144	0.0860178	0.26538	0.32413	0.745839	0.928758	HIC ZBTB transcriptional repressor 1
ENSG00000177971	IMP3	487.72	0.985519	-0.0210449	0.0649172	-0.324181	0.745801	0.928758	IMP U3 small nucleolar ribonucleoprotein 3
ENSG00000185480	PARPBP	3367.63	0.981916	-0.026329	0.0811595	-0.32441	0.745628	0.928758	PARP1 binding protein
ENSG00000227355	NA	484.276	0.935989	-0.0954362	0.294606	-0.323945	0.74598	0.928758	NA
ENSG00000236790	LINC00299	502.263	0.935098	-0.0968107	0.298159	-0.324694	0.745412	0.928758	long intergenic non-protein coding RNA 299
ENSG00000243829	RPS9P4	202.678	0.972664	-0.0399863	0.123409	-0.324015	0.745926	0.928758	ribosomal protein S9 pseudogene 4
ENSG00000289469	LOC105374101	344.239	0.980587	-0.0282831	0.0873264	-0.323878	0.74603	0.928758	uncharacterized LOC105374101
ENSG00000130669	PAK4	618.387	1.01272	0.0182369	0.0563263	0.323772	0.746111	0.928782	p21 (RAC1) activated kinase 4
ENSG00000104825	NFKBIB	408.758	1.01696	0.0242664	0.0750837	0.323191	0.74655	0.92882	NFKB inhibitor beta
ENSG00000114248	LRRC31	37.6778	0.85525	-0.225583	0.697965	-0.3232	0.746544	0.92882	leucine rich repeat containing 31
ENSG00000118292	C1orf54	54.7921	0.962064	-0.0557953	0.172451	-0.323543	0.746284	0.92882	chromosome 1 open reading frame 54
ENSG00000125735	TNFSF14	537.469	1.03416	0.0484598	0.149864	0.323358	0.746424	0.92882	TNF superfamily member 14
ENSG00000127585	FBXL16	23.65	1.06732	0.0939926	0.291647	0.322282	0.747239	0.92882	F-box and leucine rich repeat protein 16
ENSG00000137571	SLCO5A1	7622.65	0.95769	-0.0623689	0.193384	-0.322514	0.747063	0.92882	solute carrier organic anion transporter family member 5A1
ENSG00000141258	SGSM2	843.305	0.986423	-0.019722	0.0611301	-0.322624	0.74698	0.92882	small G protein signaling modulator 2
ENSG00000149809	TM7SF2	283.542	0.975075	-0.0364156	0.112859	-0.322664	0.74695	0.92882	transmembrane 7 superfamily member 2
ENSG00000151150	ANK3	290.932	0.911964	-0.132951	0.411638	-0.322979	0.746711	0.92882	ankyrin 3
ENSG00000166783	MARF1	2867.63	1.01073	0.0153953	0.0477492	0.32242	0.747134	0.92882	meiosis regulator and mRNA stability factor 1
ENSG00000166986	MARS1	3922.64	0.982027	-0.0261661	0.0809737	-0.323143	0.746587	0.92882	methionyl-tRNA synthetase 1
ENSG00000174500	GCSAM	2283.59	1.06453	0.0902135	0.279828	0.322389	0.747158	0.92882	germinal center associated signaling and motility
ENSG00000183230	CTNNA3	210.983	1.08262	0.114531	0.354819	0.322786	0.746857	0.92882	catenin alpha 3
ENSG00000189046	ALKBH2	191.765	0.977375	-0.0330158	0.102253	-0.322884	0.746783	0.92882	alkB homolog 2, alpha-ketoglutarate dependent dioxygenase
ENSG00000224875	NA	70.759	0.956617	-0.0639861	0.198066	-0.323055	0.746653	0.92882	NA
ENSG00000260144	LOC646665	36.4369	1.03554	0.050381	0.155762	0.323448	0.746356	0.92882	golgin A6 family member A pseudogene
ENSG00000260510	NA	91.059	1.02993	0.0425508	0.132005	0.322343	0.747193	0.92882	NA
ENSG00000278416	NA	119.074	0.976864	-0.0337704	0.104679	-0.322608	0.746992	0.92882	NA
ENSG00000102172	SMS	2254.49	0.984009	-0.0232567	0.0722023	-0.322105	0.747373	0.928866	spermine synthase
ENSG00000124201	ZNFX1	4489.84	0.982663	-0.0252316	0.0783611	-0.321992	0.747459	0.928866	zinc finger NFX1-type containing 1
ENSG00000162746	FCRLB	76.4387	0.955403	-0.0658183	0.204378	-0.322041	0.747421	0.928866	Fc receptor like B
ENSG00000089737	DDX24	3279.63	1.00722	0.0103749	0.0322547	0.321654	0.747715	0.929109	DEAD-box helicase 24
ENSG00000143552	NUP210L	53.8547	0.965841	-0.0501429	0.156011	-0.321407	0.747902	0.929266	nucleoporin 210 like
ENSG00000066032	CTNNA2	72.3127	0.865582	-0.208257	0.648166	-0.321302	0.747981	0.929283	catenin alpha 2
ENSG00000179869	ABCA13	63.971	1.13295	0.180089	0.560909	0.321066	0.74816	0.929283	ATP binding cassette subfamily A member 13
ENSG00000226942	NA	81.7253	0.969002	-0.0454289	0.141463	-0.321136	0.748107	0.929283	NA
ENSG00000262481	NA	30.9532	0.96009	-0.0587583	0.182931	-0.321204	0.748055	0.929283	NA
ENSG00000257027	NA	276.141	0.975628	-0.0355973	0.110902	-0.320979	0.748226	0.929289	NA
ENSG00000089057	SLC23A2	1187.85	0.960766	-0.0577436	0.180092	-0.320633	0.748488	0.929302	solute carrier family 23 member 2
ENSG00000111186	WNT5B	3259.92	1.04618	0.0651296	0.203216	0.320494	0.748594	0.929302	Wnt family member 5B
ENSG00000139178	C1RL	854.952	0.983135	-0.0245387	0.0765171	-0.320696	0.748441	0.929302	complement C1r subcomponent like
ENSG00000230825	LINC03016	185.445	1.03063	0.0435201	0.135768	0.320549	0.748552	0.929302	long intergenic non-protein coding RNA 3016
ENSG00000258465	NA	75.3038	1.03845	0.0544386	0.169746	0.320707	0.748433	0.929302	NA
ENSG00000285404	NA	113.752	1.02243	0.0320083	0.0998755	0.320482	0.748603	0.929302	NA
ENSG00000154265	ABCA5	4431.98	1.02752	0.0391724	0.122261	0.320401	0.748665	0.929303	ATP binding cassette subfamily A member 5
ENSG00000198040	ZNF84	1535.1	1.01813	0.025925	0.0809573	0.32023	0.748794	0.929388	zinc finger protein 84
ENSG00000140836	ZFHX3	2839.1	0.951038	-0.0724249	0.226376	-0.319932	0.74902	0.929397	zinc finger homeobox 3
ENSG00000161912	ADCY10P1	223.649	0.972616	-0.0400578	0.125171	-0.320024	0.74895	0.929397	ADCY10 pseudogene 1
ENSG00000203711	LINC02901	25.9167	1.04679	0.0659788	0.206249	0.319899	0.749045	0.929397	long intergenic non-protein coding RNA 2901
ENSG00000229119	NA	574.177	0.984115	-0.0231005	0.0721861	-0.320013	0.748959	0.929397	NA
ENSG00000125834	STK35	1742.73	1.00896	0.0128688	0.0402845	0.319449	0.749386	0.92955	serine/threonine kinase 35
ENSG00000242076	IGKV1-33	434.132	0.872078	-0.197471	0.61823	-0.319414	0.749413	0.92955	immunoglobulin kappa variable 1-33
ENSG00000263033	NA	49.273	0.958081	-0.0617806	0.193388	-0.319464	0.749375	0.92955	NA
ENSG00000274523	RCC1L	1275.8	0.988123	-0.0172377	0.0539593	-0.319458	0.74938	0.92955	RCC1 like
ENSG00000116062	MSH6	2347.3	1.01301	0.0186427	0.0583855	0.319304	0.749496	0.929578	mutS homolog 6
ENSG00000136699	SMPD4	1838.86	1.01258	0.0180379	0.0565184	0.319152	0.749612	0.929645	sphingomyelin phosphodiesterase 4
ENSG00000134504	KCTD1	1007.17	1.02028	0.0289631	0.090863	0.318756	0.749911	0.929803	potassium channel tetramerization domain containing 1
ENSG00000168701	TMEM208	245.758	1.02403	0.0342639	0.107466	0.318835	0.749851	0.929803	transmembrane protein 208
ENSG00000249264	NA	59.7504	0.970679	-0.0429335	0.134697	-0.318742	0.749922	0.929803	NA
ENSG00000056050	HPF1	571.23	0.984511	-0.0225211	0.070704	-0.318526	0.750086	0.929804	histone PARylation factor 1
ENSG00000166866	MYO1A	32.8214	0.958577	-0.0610332	0.191586	-0.318568	0.750054	0.929804	myosin IA
ENSG00000237491	LINC01409	686.171	1.01819	0.0260087	0.08166	0.3185	0.750106	0.929804	long intergenic non-protein coding RNA 1409
ENSG00000134744	TUT4	4154.17	1.01653	0.0236498	0.0743454	0.318107	0.750404	0.929891	terminal uridylyl transferase 4
ENSG00000137338	PGBD1	219.06	1.02752	0.0391622	0.123118	0.318086	0.75042	0.929891	piggyBac transposable element derived 1
ENSG00000176386	CDC26	261.351	0.982375	-0.025655	0.0806294	-0.318184	0.750345	0.929891	cell division cycle 26
ENSG00000189057	FAM111B	2597.77	1.02732	0.0388855	0.122234	0.318125	0.75039	0.929891	FAM111 trypsin like peptidase B
ENSG00000065559	MAP2K4	3962.25	0.988946	-0.0160369	0.0504415	-0.317931	0.750537	0.929961	mitogen-activated protein kinase kinase 4
ENSG00000087088	BAX	1190.07	1.01713	0.0245083	0.0772353	0.31732	0.751001	0.930081	BCL2 associated X, apoptosis regulator
ENSG00000127328	RAB3IP	1243.79	0.983941	-0.0233563	0.0735882	-0.317392	0.750946	0.930081	RAB3A interacting protein
ENSG00000128951	DUT	1648.59	0.980466	-0.028461	0.0896526	-0.317459	0.750895	0.930081	deoxyuridine triphosphatase
ENSG00000188243	COMMD6	833.677	1.01765	0.0252383	0.0795162	0.317398	0.750942	0.930081	COMM domain containing 6
ENSG00000236552	RPL13AP5	4251.1	1.02264	0.0323045	0.10176	0.317459	0.750895	0.930081	ribosomal protein L13a pseudogene 5
ENSG00000248049	UBA6-DT	4632.73	1.03315	0.0470565	0.148112	0.317709	0.750705	0.930081	UBA6 divergent transcript
ENSG00000286489	NA	123.05	1.02408	0.0343344	0.108242	0.317199	0.751093	0.930119	NA
ENSG00000214756	CSKMT	64.0775	0.964596	-0.0520031	0.164024	-0.317046	0.751209	0.930188	citrate synthase lysine methyltransferase
ENSG00000100316	RPL3	16884.4	1.01727	0.0247049	0.0779641	0.316876	0.751338	0.930272	ribosomal protein L3
ENSG00000103528	SYT17	237.21	1.05578	0.0783072	0.247506	0.316385	0.75171	0.930554	synaptotagmin 17
ENSG00000130165	ELOF1	475.503	0.983816	-0.0235393	0.0744129	-0.316333	0.75175	0.930554	elongation factor 1
ENSG00000225342	NA	108.765	0.928959	-0.106312	0.336017	-0.31639	0.751706	0.930554	NA
ENSG00000043514	TRIT1	1716.49	0.978477	-0.0313903	0.0994222	-0.315727	0.75221	0.930619	tRNA isopentenyltransferase 1
ENSG00000121594	CD80	3138.13	0.970211	-0.0436303	0.138307	-0.315459	0.752413	0.930619	CD80 molecule
ENSG00000133678	TMEM254	209.059	0.981726	-0.0266072	0.0843117	-0.315582	0.75232	0.930619	transmembrane protein 254
ENSG00000135336	ORC3	2656.91	1.00791	0.0113612	0.0359513	0.316016	0.751991	0.930619	origin recognition complex subunit 3
ENSG00000155034	FBXL18	1027.28	0.975066	-0.0364286	0.115285	-0.315988	0.752012	0.930619	F-box and leucine rich repeat protein 18
ENSG00000170145	SIK2	2919.3	1.01975	0.0282212	0.0893592	0.315818	0.752141	0.930619	salt inducible kinase 2
ENSG00000185112	FAM43A	114.294	1.05533	0.0776926	0.245911	0.315938	0.75205	0.930619	family with sequence similarity 43 member A
ENSG00000214182	PTMAP5	798.499	1.02243	0.0320016	0.101357	0.31573	0.752208	0.930619	prothymosin alpha pseudogene 5
ENSG00000263142	LRRC37A17P	443.497	0.852326	-0.230523	0.730581	-0.315534	0.752356	0.930619	leucine rich repeat containing 37 member A17, pseudogene
ENSG00000283480	NA	51.5936	1.04047	0.0572358	0.181388	0.315544	0.752349	0.930619	NA
ENSG00000138380	CARF	961.231	1.01431	0.020496	0.064995	0.315348	0.752498	0.930649	calcium responsive transcription factor
ENSG00000126067	PSMB2	3939	0.986022	-0.0203078	0.0644555	-0.315067	0.752711	0.930761	proteasome 20S subunit beta 2
ENSG00000196476	C20orf96	300.406	0.979553	-0.0298042	0.0945894	-0.31509	0.752693	0.930761	chromosome 20 open reading frame 96
ENSG00000056487	PHF21B	23.7499	0.899754	-0.152397	0.48455	-0.314513	0.753132	0.930786	PHD finger protein 21B
ENSG00000077585	GPR137B	2919.9	1.02908	0.04135	0.131391	0.314709	0.752983	0.930786	G protein-coupled receptor 137B
ENSG00000112624	BICRAL	3981.02	1.01116	0.0160109	0.0508652	0.314771	0.752936	0.930786	BICRA like chromatin remodeling complex associated protein
ENSG00000114405	C3orf14	67.7285	1.07942	0.110257	0.350875	0.314235	0.753342	0.930786	chromosome 3 open reading frame 14
ENSG00000167658	EEF2	33846.2	1.01666	0.0238319	0.0758395	0.314241	0.753338	0.930786	eukaryotic translation elongation factor 2
ENSG00000174206	KICS2	567.151	1.01296	0.0185768	0.059094	0.314361	0.753247	0.930786	KICSTOR subunit 2
ENSG00000218819	TDRD15	106.819	1.13396	0.181368	0.575935	0.314911	0.752829	0.930786	tudor domain containing 15
ENSG00000225698	IGHV3-72	86.2367	1.25004	0.321971	1.02435	0.314318	0.75328	0.930786	immunoglobulin heavy variable 3-72
ENSG00000231925	TAPBP	7459.72	1.01402	0.0200831	0.0638689	0.314443	0.753185	0.930786	TAP binding protein
ENSG00000289600	NA	203.963	1.05702	0.0799983	0.254061	0.314879	0.752854	0.930786	NA
ENSG00000060138	YBX3	2191.68	1.023	0.0328101	0.104484	0.31402	0.753506	0.930908	Y-box binding protein 3
ENSG00000062650	WAPL	5972.1	1.00606	0.00871312	0.0277775	0.313675	0.753768	0.930908	WAPL cohesin release factor
ENSG00000068697	LAPTM4A	736.668	1.01419	0.0203344	0.0648005	0.313801	0.753673	0.930908	lysosomal protein transmembrane 4 alpha
ENSG00000171824	EXOSC10	1960.48	1.01102	0.0158155	0.0504284	0.313622	0.753808	0.930908	exosome component 10
ENSG00000233859	NA	28.8872	0.959249	-0.0600224	0.191334	-0.313706	0.753745	0.930908	NA
ENSG00000234975	FTH1P2	304.709	1.02961	0.0420917	0.134173	0.313713	0.753739	0.930908	ferritin heavy chain 1 pseudogene 2
ENSG00000185215	TNFAIP2	755.096	0.940161	-0.0890206	0.284064	-0.313382	0.75399	0.931058	TNF alpha induced protein 2
ENSG00000104490	NCALD	8404.46	0.940754	-0.08811	0.28153	-0.312968	0.754305	0.931094	neurocalcin delta
ENSG00000120949	TNFRSF8	4301.01	0.966368	-0.0493551	0.157625	-0.313118	0.754191	0.931094	TNF receptor superfamily member 8
ENSG00000129682	FGF13	56.7658	1.12702	0.172513	0.551548	0.312781	0.754447	0.931094	fibroblast growth factor 13
ENSG00000135185	TMEM243	3306.1	0.989784	-0.0148137	0.0473406	-0.312918	0.754343	0.931094	transmembrane protein 243
ENSG00000135424	ITGA7	31.8744	0.956376	-0.0643499	0.205733	-0.312783	0.754446	0.931094	integrin subunit alpha 7
ENSG00000156026	MCU	4603.09	0.982898	-0.0248867	0.0795538	-0.312828	0.754411	0.931094	mitochondrial calcium uniporter
ENSG00000158987	RAPGEF6	329.012	1.01457	0.0208728	0.0667007	0.312932	0.754332	0.931094	Rap guanine nucleotide exchange factor 6
ENSG00000154102	C16orf74	459.583	1.06227	0.0871528	0.278842	0.312552	0.754621	0.931233	chromosome 16 open reading frame 74
ENSG00000131242	RAB11FIP4	462.872	1.03272	0.0464496	0.14866	0.312455	0.754695	0.931249	RAB11 family interacting protein 4
ENSG00000162194	LBHD1	298.274	0.982349	-0.0256918	0.0822626	-0.312314	0.754802	0.931305	LBH domain containing 1
ENSG00000070610	GBA2	982.454	0.985974	-0.020379	0.0652777	-0.31219	0.754896	0.931347	glucosylceramidase beta 2
ENSG00000166532	RIMKLB	293.511	1.06986	0.0974237	0.312264	0.311991	0.755047	0.931457	ribosomal modification protein rimK like family member B
ENSG00000111325	OGFOD2	26.9777	0.953425	-0.0688094	0.220784	-0.311659	0.7553	0.93166	2-oxoglutarate and iron dependent oxygenase domain containing 2
ENSG00000111850	SMIM8	1344.98	0.978021	-0.0320625	0.102918	-0.311533	0.755395	0.93166	small integral membrane protein 8
ENSG00000164070	HSPA4L	1300.15	0.968655	-0.0459446	0.147478	-0.311534	0.755395	0.93166	heat shock protein family A (Hsp70) member 4 like
ENSG00000183604	SMG1P5	2639.47	1.02306	0.0328941	0.105672	0.311285	0.755584	0.931818	SMG1 pseudogene 5
ENSG00000179743	SPEN-AS1	78.3611	1.02285	0.0325999	0.104792	0.311091	0.755731	0.931867	SPEN antisense RNA 1
ENSG00000188611	ASAH2	69.9554	1.03016	0.0428659	0.137801	0.311072	0.755746	0.931867	N-acylsphingosine amidohydrolase 2
ENSG00000172757	CFL1	8038.99	1.01619	0.0231697	0.0745306	0.310875	0.755896	0.931879	cofilin 1
ENSG00000182473	EXOC7	1825.41	1.00759	0.0109132	0.0351094	0.310836	0.755925	0.931879	exocyst complex component 7
ENSG00000213763	NA	186.306	1.05193	0.0730423	0.235001	0.310817	0.75594	0.931879	NA
ENSG00000250490	LINC02145	39.7114	0.939769	-0.0896213	0.28847	-0.310678	0.756046	0.931934	long intergenic non-protein coding RNA 2145
ENSG00000253710	ALG11	921.861	1.01056	0.0151498	0.048783	0.310556	0.756138	0.931971	ALG11 alpha-1,2-mannosyltransferase
ENSG00000262919	CCNQ	176.554	0.977632	-0.0326367	0.105118	-0.310478	0.756198	0.931971	cyclin Q
ENSG00000105699	LSR	515.358	1.0363	0.0514448	0.16603	0.309853	0.756673	0.932063	lipolysis stimulated lipoprotein receptor
ENSG00000129535	NRL	238.358	0.9826	-0.0253241	0.0817014	-0.309959	0.756592	0.932063	neural retina leucine zipper
ENSG00000132376	INPP5K	465.743	1.01299	0.0186254	0.0600874	0.309972	0.756582	0.932063	inositol polyphosphate-5-phosphatase K
ENSG00000133818	RRAS2	4693.3	1.0126	0.0180624	0.0582774	0.309938	0.756608	0.932063	RAS related 2
ENSG00000214973	NA	30.798	0.957577	-0.0625391	0.201964	-0.309656	0.756823	0.932063	NA
ENSG00000237842	NA	30.7972	1.04031	0.0570176	0.184109	0.309694	0.756794	0.932063	NA
ENSG00000248898	NA	146.98	0.967613	-0.0474978	0.153383	-0.309669	0.756813	0.932063	NA
ENSG00000253125	NA	1164.99	0.948198	-0.0767402	0.24749	-0.310074	0.756505	0.932063	NA
ENSG00000272368	NA	575.016	1.0143	0.0204909	0.0660747	0.310117	0.756472	0.932063	NA
ENSG00000142733	MAP3K6	28.9884	1.05165	0.0726585	0.234785	0.309468	0.756966	0.932163	mitogen-activated protein kinase kinase kinase 6
ENSG00000124422	USP22	5456.88	0.990381	-0.0139442	0.0450994	-0.309188	0.757179	0.93235	ubiquitin specific peptidase 22
ENSG00000164615	CAMLG	438.962	1.01565	0.0224032	0.0724893	0.309056	0.757279	0.932367	calcium modulating ligand
ENSG00000179922	ZNF784	41.369	1.03477	0.0493065	0.159585	0.308967	0.757347	0.932367	zinc finger protein 784
ENSG00000213062	NA	88.2702	0.960442	-0.0582292	0.188488	-0.308928	0.757376	0.932367	NA
ENSG00000057657	PRDM1	3855.17	0.960546	-0.0580728	0.188731	-0.307702	0.758309	0.932384	PR/SET domain 1
ENSG00000064545	TMEM161A	336.074	1.01442	0.0206506	0.067189	0.307351	0.758576	0.932384	transmembrane protein 161A
ENSG00000075618	FSCN1	3243.01	0.959685	-0.0593679	0.193049	-0.307527	0.758442	0.932384	fascin actin-bundling protein 1
ENSG00000105379	ETFB	282.532	0.984427	-0.0226443	0.0734713	-0.308207	0.757925	0.932384	electron transfer flavoprotein subunit beta
ENSG00000123360	PDE1B	405.529	1.02405	0.034293	0.111497	0.307569	0.75841	0.932384	phosphodiesterase 1B
ENSG00000136149	RPL13AP25	123.077	1.06102	0.0854493	0.277148	0.308316	0.757842	0.932384	ribosomal protein L13a pseudogene 25
ENSG00000138185	ENTPD1	17646.3	1.01385	0.0198512	0.0644859	0.307838	0.758205	0.932384	ectonucleoside triphosphate diphosphohydrolase 1
ENSG00000141682	PMAIP1	2161.15	0.981762	-0.0265546	0.0864205	-0.307272	0.758636	0.932384	phorbol-12-myristate-13-acetate-induced protein 1
ENSG00000143401	ANP32E	4554.31	1.00959	0.0137644	0.0446608	0.308198	0.757932	0.932384	acidic nuclear phosphoprotein 32 family member E
ENSG00000145506	NKD2	23.4082	1.14145	0.19087	0.621441	0.307141	0.758736	0.932384	NKD inhibitor of WNT signaling pathway 2
ENSG00000146826	TRAPPC14	296.873	0.975168	-0.0362775	0.11759	-0.308507	0.757696	0.932384	trafficking protein particle complex subunit 14
ENSG00000150636	CCDC102B	455.909	0.979832	-0.0293943	0.0955078	-0.307769	0.758258	0.932384	coiled-coil domain containing 102B
ENSG00000154040	CABYR	54.0137	1.07131	0.0993732	0.321882	0.308726	0.75753	0.932384	calcium binding tyrosine phosphorylation regulated
ENSG00000165929	TC2N	1319.93	0.927558	-0.10849	0.352859	-0.30746	0.758493	0.932384	tandem C2 domains, nuclear
ENSG00000166938	DIS3L	1038.44	1.01751	0.0250383	0.081407	0.307569	0.75841	0.932384	DIS3 like exosome 3'-5' exoribonuclease
ENSG00000181555	SETD2	10920	0.991529	-0.0122738	0.0399523	-0.307211	0.758683	0.932384	SET domain containing 2, histone lysine methyltransferase
ENSG00000187862	TTC24	60.8438	0.920342	-0.119758	0.388485	-0.308271	0.757876	0.932384	tetratricopeptide repeat domain 24
ENSG00000196700	ZNF512B	729.222	1.01367	0.0195932	0.0637213	0.307483	0.758476	0.932384	zinc finger protein 512B
ENSG00000225131	PSME2P2	108.786	0.969937	-0.0440369	0.142952	-0.308053	0.758042	0.932384	proteasome activator subunit 2 pseudogene 2
ENSG00000227388	NA	534.385	1.01682	0.0240678	0.0781425	0.307999	0.758083	0.932384	NA
ENSG00000228863	NA	452.38	1.06644	0.0928074	0.301408	0.307913	0.758149	0.932384	NA
ENSG00000258342	NA	25.9659	1.06442	0.0900653	0.291864	0.308587	0.757636	0.932384	NA
ENSG00000064490	RFXANK	451.802	1.01844	0.0263675	0.0859164	0.306897	0.758922	0.932536	regulatory factor X associated ankyrin containing protein
ENSG00000152601	MBNL1	62224.5	0.98236	-0.025676	0.0836974	-0.306772	0.759017	0.932565	muscleblind like splicing regulator 1
ENSG00000178951	ZBTB7A	1340.32	1.01444	0.0206813	0.0674305	0.306705	0.759068	0.932565	zinc finger and BTB domain containing 7A
ENSG00000122512	PMS2	847.226	0.989525	-0.0151913	0.0495605	-0.30652	0.759209	0.932612	PMS1 homolog 2, mismatch repair system component
ENSG00000213057	C1orf220	29.9217	0.959835	-0.0591413	0.19296	-0.306495	0.759228	0.932612	chromosome 1 putative open reading frame 220
ENSG00000061676	NCKAP1	1058.19	0.942857	-0.0848886	0.277544	-0.305856	0.759714	0.932624	NCK associated protein 1
ENSG00000072071	ADGRL1	25.3974	1.05875	0.0823624	0.270026	0.305017	0.760353	0.932624	adhesion G protein-coupled receptor L1
ENSG00000091436	MAP3K20	3513.63	0.963075	-0.0542805	0.177883	-0.305148	0.760254	0.932624	mitogen-activated protein kinase kinase kinase 20
ENSG00000103769	RAB11A	2373.97	1.01593	0.0228064	0.0745783	0.305805	0.759753	0.932624	RAB11A, member RAS oncogene family
ENSG00000105974	CAV1	244.332	0.937587	-0.0929758	0.304527	-0.305312	0.760129	0.932624	caveolin 1
ENSG00000109084	TMEM97	1009.35	0.980391	-0.0285705	0.0936794	-0.304982	0.76038	0.932624	transmembrane protein 97
ENSG00000118873	RAB3GAP2	8460.27	1.01236	0.017716	0.0579314	0.305811	0.759749	0.932624	RAB3 GTPase activating non-catalytic protein subunit 2
ENSG00000124496	TRERF1	2855.54	1.06403	0.0895341	0.29327	0.305296	0.760141	0.932624	transcriptional regulating factor 1
ENSG00000141456	PELP1	1552.8	1.01229	0.0176274	0.057726	0.305364	0.760089	0.932624	proline, glutamate and leucine rich protein 1
ENSG00000151893	CACUL1	2702.87	0.99155	-0.0122428	0.0400524	-0.305669	0.759857	0.932624	CDK2 associated cullin domain 1
ENSG00000158571	PFKFB1	243.112	1.0178	0.0254506	0.0830967	0.306277	0.759394	0.932624	6-phosphofructo-2-kinase/fructose-2,6-biphosphatase 1
ENSG00000159423	ALDH4A1	414.274	0.968897	-0.0455848	0.149516	-0.304881	0.760457	0.932624	aldehyde dehydrogenase 4 family member A1
ENSG00000173727	NA	285.363	1.07134	0.0994149	0.325684	0.30525	0.760176	0.932624	NA
ENSG00000176994	SMCR8	1537.37	0.991052	-0.0129677	0.042377	-0.306007	0.7596	0.932624	SMCR8-C9orf72 complex subunit
ENSG00000177302	TOP3A	1774.18	1.00892	0.0128086	0.0418177	0.306297	0.759378	0.932624	DNA topoisomerase III alpha
ENSG00000184584	STING1	236.839	0.954195	-0.0676434	0.221547	-0.305324	0.76012	0.932624	stimulator of interferon response cGAMP interactor 1
ENSG00000250903	GMDS-DT	7723.52	0.987033	-0.0188299	0.0616044	-0.305658	0.759865	0.932624	GMDS divergent transcript
ENSG00000253133	NA	40.0249	1.04129	0.0583726	0.191304	0.30513	0.760267	0.932624	NA
ENSG00000253161	NA	38.8839	1.10462	0.143547	0.47084	0.304874	0.760462	0.932624	NA
ENSG00000267265	NA	756.856	0.925455	-0.111766	0.366358	-0.305073	0.76031	0.932624	NA
ENSG00000064652	SNX24	521.218	1.05526	0.0775927	0.254813	0.304508	0.760741	0.932665	sorting nexin 24
ENSG00000144668	ITGA9	25.7654	1.08452	0.117063	0.384301	0.304613	0.760661	0.932665	integrin subunit alpha 9
ENSG00000242550	SERPINB10	251.781	0.904016	-0.145579	0.477992	-0.304563	0.760699	0.932665	serpin family B member 10
ENSG00000275496	LOC102723360	849.441	0.935952	-0.0954942	0.313435	-0.30467	0.760618	0.932665	uncharacterized LOC102723360
ENSG00000144034	TPRKB	380.912	1.01087	0.0155917	0.0512465	0.304249	0.760938	0.93278	TP53RK binding protein
ENSG00000170325	PRDM10	1175.36	0.98986	-0.0147029	0.048329	-0.304225	0.760957	0.93278	PR/SET domain 10
ENSG00000049192	ADAMTS6	4402.04	0.966252	-0.0495287	0.162862	-0.304114	0.761041	0.932808	ADAM metallopeptidase with thrombospondin type 1 motif 6
ENSG00000215784	FAM72D	1078.73	1.01971	0.0281536	0.0926366	0.303915	0.761193	0.932919	family with sequence similarity 72 member D
ENSG00000174231	PRPF8	10928.3	0.990766	-0.0133843	0.0440568	-0.303796	0.761283	0.932954	pre-mRNA processing factor 8
ENSG00000135070	ISCA1	428.263	1.01837	0.026258	0.0865107	0.303523	0.761492	0.932997	iron-sulfur cluster assembly 1
ENSG00000233673	ANAPC1P1	230.344	0.985	-0.0218045	0.07183	-0.303557	0.761465	0.932997	ANAPC1 pseudogene 1
ENSG00000247315	ZCCHC3	618.998	0.987929	-0.0175202	0.0577253	-0.303509	0.761502	0.932997	zinc finger CCHC-type containing 3
ENSG00000057935	MTA3	3903.24	0.986458	-0.0196702	0.0649388	-0.302904	0.761963	0.933131	metastasis associated 1 family member 3
ENSG00000118507	AKAP7	328.777	0.95204	-0.0709064	0.234117	-0.302867	0.761991	0.933131	A-kinase anchoring protein 7
ENSG00000139842	CUL4A	3911.11	1.00859	0.0123428	0.0407801	0.302668	0.762143	0.933131	cullin 4A
ENSG00000157654	PALM2AKAP2	13656.9	1.02005	0.0286341	0.0947023	0.302359	0.762378	0.933131	PALM2 and AKAP2 fusion
ENSG00000160856	FCRL3	106.995	0.917289	-0.124552	0.411989	-0.30232	0.762408	0.933131	Fc receptor like 3
ENSG00000163171	CDC42EP3	1906.88	0.981788	-0.0265167	0.087681	-0.302422	0.76233	0.933131	CDC42 effector protein 3
ENSG00000163840	DTX3L	3250.37	1.03298	0.0468106	0.154878	0.302241	0.762468	0.933131	deltex E3 ubiquitin ligase 3L
ENSG00000166337	TAF10	134.201	0.980779	-0.0280007	0.092543	-0.302569	0.762218	0.933131	TATA-box binding protein associated factor 10
ENSG00000169330	MINAR1	168.302	0.962209	-0.0555777	0.183578	-0.302747	0.762083	0.933131	membrane integral NOTCH2 associated receptor 1
ENSG00000233554	NA	24.3323	1.04232	0.0597992	0.197413	0.302913	0.761956	0.933131	NA
ENSG00000243004	NA	3006.88	0.957882	-0.0620806	0.205267	-0.302438	0.762318	0.933131	NA
ENSG00000255517	DPP3-DT	86.47	1.03107	0.0441388	0.145837	0.302658	0.762151	0.933131	DPP3 divergent transcript
ENSG00000255723	NA	59.4188	1.04134	0.0584417	0.193175	0.302532	0.762246	0.933131	NA
ENSG00000288899	NA	331.353	1.0251	0.0357628	0.11825	0.302434	0.762321	0.933131	NA
ENSG00000011028	MRC2	94.5547	0.93447	-0.0977803	0.324236	-0.301571	0.762979	0.933314	mannose receptor C type 2
ENSG00000101017	CD40	2699.07	1.02741	0.0390147	0.12947	0.301341	0.763155	0.933314	CD40 molecule
ENSG00000101856	PGRMC1	487.47	1.01655	0.0236794	0.0784525	0.301831	0.762781	0.933314	progesterone receptor membrane component 1
ENSG00000104361	NIPAL2	1765.4	1.06317	0.0883771	0.293062	0.301565	0.762984	0.933314	NIPA like domain containing 2
ENSG00000123124	WWP1	3758.76	0.990816	-0.0133109	0.0441367	-0.301582	0.762971	0.933314	WW domain containing E3 ubiquitin protein ligase 1
ENSG00000129566	TEP1	2893.52	1.01501	0.0214886	0.0712137	0.301748	0.762844	0.933314	telomerase associated protein 1
ENSG00000141101	NOB1	1084.66	0.985817	-0.0206089	0.0683952	-0.301321	0.763169	0.933314	NIN1 (RPN12) binding protein 1 homolog
ENSG00000173917	HOXB2	120.967	0.941136	-0.0875253	0.290276	-0.301524	0.763015	0.933314	homeobox B2
ENSG00000211664	IGLV2-18	32.4483	0.818607	-0.288757	0.957916	-0.301443	0.763076	0.933314	immunoglobulin lambda variable 2-18
ENSG00000090686	USP48	11073.1	1.01816	0.0259635	0.0862602	0.30099	0.763422	0.933399	ubiquitin specific peptidase 48
ENSG00000183579	ZNRF3	135.899	1.04206	0.0594363	0.197522	0.300909	0.763484	0.933399	zinc and ring finger 3
ENSG00000265542	NA	38.537	0.961692	-0.0563525	0.187238	-0.300967	0.76344	0.933399	NA
ENSG00000273749	CYFIP1	1915.05	0.980479	-0.028441	0.0944996	-0.300965	0.763442	0.933399	cytoplasmic FMR1 interacting protein 1
ENSG00000029725	RABEP1	5792.25	1.01126	0.016155	0.0537151	0.300753	0.763603	0.933462	rabaptin, RAB GTPase binding effector protein 1
ENSG00000104731	KLHDC4	2480.59	0.976676	-0.034048	0.113483	-0.300028	0.764156	0.933462	kelch domain containing 4
ENSG00000117450	PRDX1	2957.56	0.984386	-0.0227039	0.0755341	-0.300578	0.763736	0.933462	peroxiredoxin 1
ENSG00000127483	HP1BP3	5943.96	1.00647	0.00930987	0.0310393	0.299938	0.764224	0.933462	heterochromatin protein 1 binding protein 3
ENSG00000132801	ZSWIM3	221.507	1.01379	0.0197545	0.065824	0.300111	0.764092	0.933462	zinc finger SWIM-type containing 3
ENSG00000134313	KIDINS220	2931.34	1.00849	0.0121995	0.040603	0.300459	0.763827	0.933462	kinase D interacting substrate 220
ENSG00000141622	RNF165	60.7164	0.892776	-0.16363	0.544641	-0.300436	0.763845	0.933462	ring finger protein 165
ENSG00000142528	ZNF473	468.449	1.01335	0.0191363	0.0637592	0.300134	0.764075	0.933462	zinc finger protein 473
ENSG00000152117	SMPD4BP	1509.02	1.01096	0.0157209	0.0524385	0.299797	0.764332	0.933462	sphingomyelin phosphodiesterase 4B, pseudogene
ENSG00000167792	NDUFV1	1764.07	1.00981	0.0140886	0.0469659	0.299974	0.764197	0.933462	NADH:ubiquinone oxidoreductase core subunit V1
ENSG00000204227	RING1	442.37	1.01332	0.0190954	0.0636632	0.299944	0.76422	0.933462	ring finger protein 1
ENSG00000232457	NA	28.4409	0.958668	-0.0608966	0.202912	-0.300114	0.76409	0.933462	NA
ENSG00000286721	NA	57.2868	0.95398	-0.0679689	0.226678	-0.299848	0.764293	0.933462	NA
ENSG00000120696	KBTBD7	237.909	0.98513	-0.0216147	0.0721601	-0.299537	0.76453	0.933629	kelch repeat and BTB domain containing 7
ENSG00000100473	COCH	609.424	1.04806	0.0677203	0.226258	0.299306	0.764706	0.933695	cochlin
ENSG00000196656	NA	2180.39	0.960444	-0.0582272	0.19449	-0.299384	0.764647	0.933695	NA
ENSG00000276840	NA	207.607	0.980502	-0.0284075	0.0949635	-0.299141	0.764832	0.933773	NA
ENSG00000115677	HDLBP	14961.6	1.01149	0.0164877	0.0551523	0.298949	0.764979	0.933878	high density lipoprotein binding protein
ENSG00000215068	ANXA2R-AS1	493.11	0.965485	-0.0506749	0.169579	-0.298828	0.765071	0.933915	ANXA2R antisense RNA 1
ENSG00000120742	SERP1	4791.62	1.01446	0.0207154	0.0694441	0.298303	0.765472	0.934107	stress associated endoplasmic reticulum protein 1
ENSG00000127989	MTERF1	2023.11	1.01655	0.0236811	0.0793866	0.298301	0.765473	0.934107	mitochondrial transcription termination factor 1
ENSG00000162607	USP1	2278.62	1.01828	0.0261345	0.0875746	0.298425	0.765379	0.934107	ubiquitin specific peptidase 1
ENSG00000238197	PAXBP1-AS1	74.7235	1.02499	0.035606	0.119352	0.298328	0.765453	0.934107	PAXBP1 antisense RNA 1
ENSG00000159217	IGF2BP1	74.7554	0.887838	-0.171632	0.57635	-0.297791	0.765862	0.934282	insulin like growth factor 2 mRNA binding protein 1
ENSG00000163041	H3-3A	954.284	1.01248	0.0178869	0.0600812	0.297712	0.765923	0.934282	H3.3 histone A
ENSG00000172869	DMXL1	12488.7	1.01142	0.0163873	0.0550149	0.29787	0.765802	0.934282	Dmx like 1
ENSG00000197635	DPP4	510.817	1.07746	0.107631	0.361525	0.297714	0.765922	0.934282	dipeptidyl peptidase 4
ENSG00000197937	ZNF347	431.86	1.03926	0.05556	0.186571	0.297796	0.765859	0.934282	zinc finger protein 347
ENSG00000237638	LINC02245	7532.4	0.977901	-0.0322392	0.108392	-0.297433	0.766136	0.934461	long intergenic non-protein coding RNA 2245
ENSG00000285533	RELA-DT	53.9137	0.968338	-0.046418	0.156101	-0.297358	0.766193	0.934461	RELA divergent transcript
ENSG00000102890	ELMO3	77.6819	0.977464	-0.0328844	0.110677	-0.297121	0.766374	0.934502	engulfment and cell motility 3
ENSG00000130653	PNPLA7	225.268	1.02959	0.0420652	0.141529	0.29722	0.766299	0.934502	patatin like phospholipase domain containing 7
ENSG00000155858	LSM11	237.335	0.982044	-0.0261401	0.0879922	-0.297073	0.766411	0.934502	LSM11, U7 small nuclear RNA associated
ENSG00000065328	MCM10	1256.57	0.984112	-0.0231057	0.0779771	-0.296314	0.76699	0.93488	minichromosome maintenance 10 replication initiation factor
ENSG00000115295	CLIP4	2674.1	1.03271	0.0464286	0.156713	0.296265	0.767027	0.93488	CAP-Gly domain containing linker protein family member 4
ENSG00000134057	CCNB1	1628.09	0.979591	-0.0297482	0.100342	-0.296468	0.766873	0.93488	cyclin B1
ENSG00000137806	NDUFAF1	321.109	0.981386	-0.0271068	0.0914867	-0.296292	0.767007	0.93488	NADH:ubiquinone oxidoreductase complex assembly factor 1
ENSG00000266994	NA	58.0547	0.96866	-0.0459371	0.15502	-0.296331	0.766978	0.93488	NA
ENSG00000135148	TRAFD1	2219.98	1.025	0.0356212	0.120283	0.296146	0.767119	0.934917	TRAF-type zinc finger domain containing 1
ENSG00000233296	TMEM18-DT	28.6761	0.934861	-0.0971755	0.329109	-0.295269	0.767789	0.935658	TMEM18 divergent transcript
ENSG00000135018	UBQLN1	5138.64	1.00696	0.0100022	0.0339014	0.295038	0.767965	0.935798	ubiquilin 1
ENSG00000136819	C9orf78	461.346	0.97823	-0.031755	0.107829	-0.294493	0.768381	0.935825	chromosome 9 open reading frame 78
ENSG00000141086	CTRL	26.4735	1.04156	0.0587438	0.199231	0.294852	0.768107	0.935825	chymotrypsin like
ENSG00000141380	SS18	7376.22	0.988193	-0.0171357	0.0581292	-0.294787	0.768157	0.935825	SS18 subunit of BAF chromatin remodeling complex
ENSG00000168411	RFWD3	3025.26	1.01306	0.0187262	0.0635377	0.294725	0.768204	0.935825	ring finger and WD repeat domain 3
ENSG00000175564	UCP3	72.2518	0.97145	-0.0417878	0.14192	-0.294446	0.768417	0.935825	uncoupling protein 3
ENSG00000185947	ZNF267	4281.11	0.982912	-0.0248664	0.0843986	-0.29463	0.768276	0.935825	zinc finger protein 267
ENSG00000188859	FAM78B	891.961	0.946909	-0.0787016	0.267262	-0.294473	0.768396	0.935825	family with sequence similarity 78 member B
ENSG00000181827	RFX7	10579.8	0.98625	-0.0199746	0.0678874	-0.294232	0.768581	0.93595	regulatory factor X7
ENSG00000127946	HIP1	1285.1	1.03343	0.0474464	0.161334	0.294087	0.768691	0.936009	huntingtin interacting protein 1
ENSG00000198814	GK	865.43	1.02563	0.0365115	0.124202	0.293969	0.768781	0.936044	glycerol kinase
ENSG00000092841	MYL6	3751.19	1.01919	0.0274275	0.0935048	0.293327	0.769272	0.936048	myosin light chain 6
ENSG00000116871	MAP7D1	1559.28	0.987758	-0.0177703	0.0605522	-0.293471	0.769162	0.936048	MAP7 domain containing 1
ENSG00000124766	SOX4	866.701	0.965364	-0.0508554	0.173355	-0.293359	0.769248	0.936048	SRY-box transcription factor 4
ENSG00000163346	PBXIP1	927.34	1.02941	0.0418138	0.142452	0.293529	0.769118	0.936048	PBX homeobox interacting protein 1
ENSG00000179456	ZBTB18	694.034	0.983666	-0.0237595	0.0809464	-0.293522	0.769123	0.936048	zinc finger and BTB domain containing 18
ENSG00000223914	NA	183.158	0.908968	-0.137698	0.469443	-0.293322	0.769276	0.936048	NA
ENSG00000228784	LINC00954	145.29	0.957308	-0.0629443	0.214229	-0.293817	0.768897	0.936048	long intergenic non-protein coding RNA 954
ENSG00000276070	CCL4L2	233.907	0.938521	-0.0915388	0.311899	-0.293489	0.769149	0.936048	C-C motif chemokine ligand 4 like 2
ENSG00000286977	NA	67.0406	0.974196	-0.0377155	0.128641	-0.293185	0.769381	0.9361	NA
ENSG00000138686	BBS7	513.543	0.988122	-0.0172387	0.0588795	-0.292779	0.769691	0.936328	Bardet-Biedl syndrome 7
ENSG00000198258	UBL5	539.553	0.985361	-0.0212764	0.072662	-0.292814	0.769664	0.936328	ubiquitin like 5
ENSG00000085185	BCORL1	364.112	0.975802	-0.0353393	0.121159	-0.291677	0.770533	0.936481	BCL6 corepressor like 1
ENSG00000108055	SMC3	2940.57	0.991105	-0.0128898	0.0441251	-0.29212	0.770195	0.936481	structural maintenance of chromosomes 3
ENSG00000108733	PEX12	127.238	0.980707	-0.0281057	0.0963598	-0.291675	0.770535	0.936481	peroxisomal biogenesis factor 12
ENSG00000121903	ZSCAN20	574.973	0.98853	-0.0166428	0.0569943	-0.292009	0.77028	0.936481	zinc finger and SCAN domain containing 20
ENSG00000156795	NTAQ1	1158.09	0.980908	-0.0278099	0.095265	-0.291922	0.770346	0.936481	N-terminal glutamine amidase 1
ENSG00000164983	TMEM65	695.278	1.03876	0.0548645	0.187909	0.291974	0.770306	0.936481	transmembrane protein 65
ENSG00000170396	ZNF804A	9563.65	0.902125	-0.1486	0.508001	-0.292519	0.76989	0.936481	zinc finger protein 804A
ENSG00000179119	SPTY2D1	2176.45	1.01835	0.0262291	0.0897938	0.292103	0.770208	0.936481	SPT2 chromatin protein domain containing 1
ENSG00000182165	TP53TG1	285.075	0.978595	-0.0312158	0.106898	-0.292016	0.770275	0.936481	TP53 target 1
ENSG00000186529	CYP4F3	57.7063	1.06771	0.0945158	0.323958	0.291753	0.770475	0.936481	cytochrome P450 family 4 subfamily F member 3
ENSG00000261096	NA	30.511	1.03381	0.0479744	0.164336	0.29193	0.77034	0.936481	NA
ENSG00000278637	H4C1	678.921	1.02948	0.0419164	0.143721	0.29165	0.770554	0.936481	H4 clustered histone 1
ENSG00000272888	NA	151.839	1.02433	0.0346776	0.11897	0.291481	0.770684	0.936564	NA
ENSG00000144369	FAM171B	51.4363	0.931784	-0.101932	0.349913	-0.291306	0.770817	0.936582	family with sequence similarity 171 member B
ENSG00000198088	NUP62CL	72.5682	0.941383	-0.0871463	0.299164	-0.2913	0.770822	0.936582	nucleoporin 62 C-terminal like
ENSG00000104783	KCNN4	856.896	0.969117	-0.0452571	0.155433	-0.291167	0.770923	0.936631	potassium calcium-activated channel subfamily N member 4
ENSG00000261796	ISY1-RAB43	34.8434	1.03343	0.0474372	0.163	0.291026	0.771031	0.936687	ISY1-RAB43 readthrough
ENSG00000066827	ZFAT	12917.4	1.02198	0.0313692	0.107867	0.290815	0.771193	0.936734	zinc finger and AT-hook domain containing
ENSG00000157653	C9orf43	64.6538	0.972496	-0.0402361	0.138351	-0.290826	0.771185	0.936734	chromosome 9 open reading frame 43
ENSG00000137504	CREBZF	1820.96	1.00941	0.0135103	0.0465377	0.29031	0.771579	0.93688	CREB/ATF bZIP transcription factor
ENSG00000141068	KSR1	9122.32	1.02391	0.0340916	0.117409	0.290366	0.771536	0.93688	kinase suppressor of ras 1
ENSG00000166478	ZNF143	1172	1.01106	0.0158697	0.0546391	0.290446	0.771475	0.93688	zinc finger protein 143
ENSG00000168394	TAP1	5397.5	1.02388	0.0340448	0.117325	0.290176	0.771682	0.93688	transporter 1, ATP binding cassette subfamily B member
ENSG00000233654	NEMP2-DT	379.046	0.967109	-0.0482502	0.166256	-0.290216	0.771651	0.93688	NEMP2 divergent transcript
ENSG00000268083	NA	42.7428	1.03368	0.047791	0.164501	0.290521	0.771418	0.93688	NA
ENSG00000197724	PHF2	1544.22	1.01661	0.0237618	0.0819463	0.289968	0.771841	0.936998	PHD finger protein 2
ENSG00000138777	PPA2	5702.3	0.988611	-0.0165251	0.0570442	-0.289689	0.772054	0.937165	inorganic pyrophosphatase 2
ENSG00000180921	FAM83H	148.503	0.95795	-0.0619776	0.213991	-0.289627	0.772102	0.937165	family with sequence similarity 83 member H
ENSG00000083845	RPS5	5464.41	1.01444	0.0206803	0.0714828	0.289304	0.772348	0.93739	ribosomal protein S5
ENSG00000062194	GPBP1	6355.36	0.992371	-0.0110491	0.0382158	-0.289125	0.772485	0.937437	GC-rich promoter binding protein 1
ENSG00000143149	ALDH9A1	1320.95	0.980806	-0.0279599	0.0968579	-0.288669	0.772835	0.937437	aldehyde dehydrogenase 9 family member A1
ENSG00000145703	IQGAP2	8518.9	1.02545	0.0362611	0.125675	0.28853	0.772941	0.937437	IQ motif containing GTPase activating protein 2
ENSG00000175741	NA	39.7064	0.965519	-0.0506242	0.17537	-0.288671	0.772833	0.937437	NA
ENSG00000182783	OR2T29	48.7185	1.09161	0.126462	0.438086	0.28867	0.772834	0.937437	olfactory receptor family 2 subfamily T member 29
ENSG00000198707	CEP290	1956.91	0.988236	-0.0170719	0.0590959	-0.288885	0.772669	0.937437	centrosomal protein 290
ENSG00000203876	ADD3-AS1	67.5198	0.964671	-0.0518916	0.179834	-0.288552	0.772924	0.937437	ADD3 antisense RNA 1
ENSG00000225914	HCG23	623.442	1.11093	0.151767	0.525246	0.288945	0.772623	0.937437	HLA complex group 23
ENSG00000288044	NA	514.486	1.0115	0.0164988	0.0571388	0.288749	0.772773	0.937437	NA
ENSG00000177733	HNRNPA0	1763.47	0.985715	-0.0207579	0.0719661	-0.28844	0.77301	0.937446	heterogeneous nuclear ribonucleoprotein A0
ENSG00000105677	TMEM147	266.528	0.986021	-0.0203094	0.0704356	-0.28834	0.773086	0.937464	transmembrane protein 147
ENSG00000229867	STEAP3-AS1	25.8944	1.04814	0.0678302	0.235408	0.288139	0.77324	0.937576	STEAP3 antisense RNA 1
ENSG00000187736	NHEJ1	119.146	0.970604	-0.0430449	0.149434	-0.288054	0.773305	0.93758	non-homologous end joining factor 1
ENSG00000125652	ALKBH7	167.88	1.02226	0.0317681	0.110367	0.287841	0.773469	0.937681	alkB homolog 7
ENSG00000254092	NA	27.1034	0.869829	-0.201196	0.699117	-0.287785	0.773511	0.937681	NA
ENSG00000009790	TRAF3IP3	2641.13	0.982142	-0.0259971	0.0907528	-0.286461	0.774525	0.937771	TRAF3 interacting protein 3
ENSG00000023330	ALAS1	1410.89	1.01584	0.0226731	0.0801076	0.283033	0.777152	0.937771	5'-aminolevulinate synthase 1
ENSG00000060656	PTPRU	28.7038	0.917545	-0.124148	0.437007	-0.284088	0.776343	0.937771	protein tyrosine phosphatase receptor type U
ENSG00000072778	ACADVL	1821.04	1.01876	0.0268083	0.0948186	0.282733	0.777382	0.937771	acyl-CoA dehydrogenase very long chain
ENSG00000080709	KCNN2	24.2844	0.920536	-0.119454	0.420639	-0.283982	0.776424	0.937771	potassium calcium-activated channel subfamily N member 2
ENSG00000095383	TBC1D2	50.1103	0.963295	-0.0539506	0.188032	-0.286922	0.774172	0.937771	TBC1 domain family member 2
ENSG00000095777	MYO3A	30.2146	0.851404	-0.232085	0.817869	-0.283767	0.776589	0.937771	myosin IIIA
ENSG00000100412	ACO2	4156.77	0.987559	-0.0180605	0.06362	-0.283881	0.776502	0.937771	aconitase 2
ENSG00000102531	FNDC3A	29179.8	1.01381	0.0197807	0.069267	0.285571	0.775206	0.937771	fibronectin type III domain containing 3A
ENSG00000108826	MRPL27	437.651	0.984851	-0.0220225	0.0768646	-0.28651	0.774487	0.937771	mitochondrial ribosomal protein L27
ENSG00000115425	PECR	655.437	0.983295	-0.0243035	0.0860253	-0.282516	0.777548	0.937771	peroxisomal trans-2-enoyl-CoA reductase
ENSG00000115806	GORASP2	3861.29	0.990634	-0.0135766	0.0480902	-0.282315	0.777702	0.937771	golgi reassembly stacking protein 2
ENSG00000119328	ABITRAM	212.446	0.984996	-0.0218109	0.0767259	-0.284271	0.776203	0.937771	actin binding transcription modulator
ENSG00000125386	FAM193A	3800.85	0.993775	-0.00900856	0.031636	-0.284757	0.775831	0.937771	family with sequence similarity 193 member A
ENSG00000126010	GRPR	185.682	1.09766	0.134431	0.470331	0.285822	0.775014	0.937771	gastrin releasing peptide receptor
ENSG00000128228	SDF2L1	507.522	0.96648	-0.0491877	0.173863	-0.28291	0.777246	0.937771	stromal cell derived factor 2 like 1
ENSG00000128595	CALU	3083.01	1.01291	0.0184996	0.06478	0.285576	0.775203	0.937771	calumenin
ENSG00000129646	QRICH2	119.271	0.967144	-0.0481972	0.168809	-0.285513	0.775251	0.937771	glutamine rich 2
ENSG00000130741	EIF2S3	7538.6	1.02145	0.03062	0.107765	0.284137	0.776306	0.937771	eukaryotic translation initiation factor 2 subunit gamma
ENSG00000133265	HSPBP1	335.052	1.02079	0.0296851	0.103875	0.285776	0.77505	0.937771	HSPA (Hsp70) binding protein 1
ENSG00000133943	DGLUCY	5538.02	0.989151	-0.015737	0.055032	-0.285962	0.774907	0.937771	D-glutamate cyclase
ENSG00000136040	PLXNC1	6480.3	0.979926	-0.0292556	0.102535	-0.285324	0.775396	0.937771	plexin C1
ENSG00000136305	CIDEB	196.473	1.03664	0.0519187	0.182857	0.283931	0.776463	0.937771	cell death inducing DFFA like effector b
ENSG00000136682	CBWD2	3957.16	0.98493	-0.021907	0.0766063	-0.285968	0.774902	0.937771	COBW domain containing 2
ENSG00000136754	ABI1	9218.91	0.988307	-0.0169694	0.0598704	-0.283435	0.776843	0.937771	abl interactor 1
ENSG00000137509	PRCP	2296.88	0.96887	-0.0456246	0.160717	-0.283882	0.776501	0.937771	prolylcarboxypeptidase
ENSG00000139946	PELI2	51.2468	1.09374	0.129268	0.456205	0.283355	0.776905	0.937771	pellino E3 ubiquitin protein ligase family member 2
ENSG00000143061	IGSF3	164.855	0.932931	-0.100158	0.352252	-0.284335	0.776154	0.937771	immunoglobulin superfamily member 3
ENSG00000143740	SNAP47	961.46	0.990274	-0.0140997	0.0494026	-0.285403	0.775335	0.937771	synaptosome associated protein 47
ENSG00000143815	LBR	5676.38	1.01987	0.0283837	0.0998979	0.284127	0.776313	0.937771	lamin B receptor
ENSG00000144120	TMEM177	147.692	0.984158	-0.0230387	0.0810293	-0.284326	0.77616	0.937771	transmembrane protein 177
ENSG00000146776	ATXN7L1	349.359	1.03525	0.0499845	0.176461	0.283261	0.776976	0.937771	ataxin 7 like 1
ENSG00000147535	PLPP5	681.184	1.02072	0.029581	0.1044	0.283344	0.776913	0.937771	phospholipid phosphatase 5
ENSG00000148334	PTGES2	660.353	1.01471	0.0210618	0.074544	0.282541	0.777528	0.937771	prostaglandin E synthase 2
ENSG00000156711	MAPK13	132.977	0.957164	-0.0631621	0.221668	-0.28494	0.77569	0.937771	mitogen-activated protein kinase 13
ENSG00000157978	LDLRAP1	1159.98	1.02598	0.0369971	0.131002	0.282417	0.777624	0.937771	low density lipoprotein receptor adaptor protein 1
ENSG00000168765	GSTM4	199.348	1.05258	0.0739263	0.257791	0.286769	0.774289	0.937771	glutathione S-transferase mu 4
ENSG00000172113	NME6	465.138	1.01668	0.023868	0.0843592	0.282933	0.777229	0.937771	NME/NM23 nucleoside diphosphate kinase 6
ENSG00000177025	C19orf18	37.4797	0.9624	-0.0552911	0.19324	-0.286127	0.774781	0.937771	chromosome 19 open reading frame 18
ENSG00000178498	DTX3	254.503	1.03306	0.0469238	0.16332	0.287311	0.773874	0.937771	deltex E3 ubiquitin ligase 3
ENSG00000183775	KCTD16	100.805	1.03475	0.0492856	0.174256	0.282835	0.777303	0.937771	potassium channel tetramerization domain containing 16
ENSG00000184076	UQCR10	357.425	1.01852	0.0264744	0.0936612	0.282662	0.777436	0.937771	ubiquinol-cytochrome c reductase, complex III subunit X
ENSG00000187147	RNF220	1043.24	0.988882	-0.0161296	0.05642	-0.285884	0.774967	0.937771	ring finger protein 220
ENSG00000196526	AFAP1	45.1672	1.12773	0.173427	0.609154	0.284702	0.775873	0.937771	actin filament associated protein 1
ENSG00000204580	DDR1	231.834	1.04266	0.060273	0.212395	0.283778	0.776581	0.937771	discoidin domain receptor tyrosine kinase 1
ENSG00000205629	LCMT1	1092.13	0.991981	-0.0116155	0.0407666	-0.284927	0.7757	0.937771	leucine carboxyl methyltransferase 1
ENSG00000226608	NA	101.135	0.969496	-0.0446927	0.157192	-0.284319	0.776166	0.937771	NA
ENSG00000226711	FAM66C	48.6178	1.11627	0.158681	0.560977	0.282866	0.77728	0.937771	family with sequence similarity 66 member C
ENSG00000229043	ZFAND2A-DT	131.08	0.972753	-0.0398545	0.140214	-0.284241	0.776225	0.937771	ZFAND2A divergent transcript
ENSG00000231205	NA	787.893	1.02329	0.0332131	0.115922	0.286512	0.774486	0.937771	NA
ENSG00000232573	RPL3P4	3324.92	0.985162	-0.0215674	0.0763978	-0.282304	0.77771	0.937771	ribosomal protein L3 pseudogene 4
ENSG00000235106	BRD3OS	246.264	1.01473	0.0210989	0.0741846	0.284411	0.776095	0.937771	BRD3 opposite strand
ENSG00000235560	ZNF747-DT	53.6105	1.03399	0.0482242	0.170519	0.282807	0.777324	0.937771	ZNF747 divergent transcript
ENSG00000244116	IGKV2-28	590.392	0.888782	-0.170098	0.596812	-0.285011	0.775635	0.937771	immunoglobulin kappa variable 2-28
ENSG00000246790	NA	110.132	1.0494	0.0695597	0.245328	0.283537	0.776765	0.937771	NA
ENSG00000250312	ZNF718	2718.93	1.0193	0.0275725	0.096349	0.286173	0.774745	0.937771	zinc finger protein 718
ENSG00000256238	SUPT16HP1	72.854	0.967874	-0.0471089	0.166519	-0.282904	0.77725	0.937771	SPT16 homolog, facilitates chromatin remodeling subunit pseudogene 1
ENSG00000257698	GIHCG	55.6355	1.03342	0.0474241	0.164999	0.28742	0.773791	0.937771	GIHCG inhibitor of miR-200b/200a/429 expression
ENSG00000259345	NA	179.502	0.93632	-0.094926	0.333115	-0.284965	0.775671	0.937771	NA
ENSG00000262136	NA	50.2905	1.02731	0.0388677	0.137433	0.282811	0.777322	0.937771	NA
ENSG00000268500	SIGLEC5	39.1117	0.900482	-0.151231	0.531215	-0.284689	0.775882	0.937771	sialic acid binding Ig like lectin 5
ENSG00000269720	CCDC194	228.32	1.02979	0.0423555	0.149635	0.283059	0.777132	0.937771	coiled-coil domain containing 194
ENSG00000271862	NA	60.4962	1.02821	0.0401295	0.140902	0.284805	0.775793	0.937771	NA
ENSG00000274525	NA	28.2993	1.05705	0.0800454	0.278414	0.287505	0.773725	0.937771	NA
ENSG00000274602	PI4KAP1	341.97	1.05302	0.074534	0.259757	0.286937	0.774161	0.937771	phosphatidylinositol 4-kinase alpha pseudogene 1
ENSG00000285000	NA	130.526	1.02708	0.0385501	0.134914	0.285739	0.775078	0.937771	NA
ENSG00000286274	NA	28.2306	0.949276	-0.0751006	0.265559	-0.282802	0.777328	0.937771	NA
ENSG00000189180	ZNF33A	3263.19	1.00835	0.0119981	0.0425323	0.282094	0.777871	0.937816	zinc finger protein 33A
ENSG00000283047	NA	41.507	0.941591	-0.0868268	0.307714	-0.282168	0.777815	0.937816	NA
ENSG00000007168	PAFAH1B1	7309.86	0.995819	-0.00604486	0.0214686	-0.281568	0.778275	0.937892	platelet activating factor acetylhydrolase 1b regulatory subunit 1
ENSG00000103274	NUBP1	600.407	1.0099	0.0142191	0.0505206	0.281451	0.778364	0.937892	NUBP iron-sulfur cluster assembly factor 1, cytosolic
ENSG00000111671	SPSB2	49.8753	0.955652	-0.0654428	0.232412	-0.281581	0.778265	0.937892	splA/ryanodine receptor domain and SOCS box containing 2
ENSG00000129219	PLD2	234.63	1.0279	0.0397041	0.140842	0.281904	0.778017	0.937892	phospholipase D2
ENSG00000131089	ARHGEF9	2986.4	1.01314	0.0188392	0.0668996	0.281603	0.778248	0.937892	Cdc42 guanine nucleotide exchange factor 9
ENSG00000181019	NQO1	259.127	0.971073	-0.0423476	0.150301	-0.281752	0.778133	0.937892	NAD(P)H quinone dehydrogenase 1
ENSG00000288684	NA	228.177	0.985587	-0.0209454	0.0743988	-0.281528	0.778305	0.937892	NA
ENSG00000166311	SMPD1	199.441	1.02518	0.0358808	0.127532	0.281347	0.778444	0.937913	sphingomyelin phosphodiesterase 1
ENSG00000090971	NAT14	79.4699	1.02852	0.0405767	0.144306	0.281184	0.778569	0.937954	N-acetyltransferase 14 (putative)
ENSG00000112078	KCTD20	4097.59	0.992648	-0.0106464	0.0378683	-0.281143	0.778601	0.937954	potassium channel tetramerization domain containing 20
ENSG00000213906	LTB4R2	119.895	0.977643	-0.03262	0.116077	-0.28102	0.778695	0.937993	leukotriene B4 receptor 2
ENSG00000085514	PILRA	213.908	0.969272	-0.0450264	0.160286	-0.280913	0.778777	0.937999	paired immunoglobin like type 2 receptor alpha
ENSG00000174028	NA	384.054	1.03695	0.0523523	0.186405	0.280853	0.778823	0.937999	NA
ENSG00000075303	SLC25A40	2140.11	1.00896	0.0128692	0.045897	0.280392	0.779176	0.93802	solute carrier family 25 member 40
ENSG00000100225	FBXO7	2777.88	0.991417	-0.0124361	0.044418	-0.279979	0.779494	0.93802	F-box protein 7
ENSG00000119523	ALG2	1019.39	0.98637	-0.0197989	0.0706631	-0.280187	0.779334	0.93802	ALG2 alpha-1,3/1,6-mannosyltransferase
ENSG00000143110	C1orf162	66.3456	1.04319	0.0610038	0.21797	0.279872	0.779576	0.93802	chromosome 1 open reading frame 162
ENSG00000146109	ABT1	561.824	0.988983	-0.0159825	0.0572145	-0.279344	0.779981	0.93802	activator of basal transcription 1
ENSG00000147905	ZCCHC7	30244.9	0.988515	-0.0166648	0.0594517	-0.280308	0.779241	0.93802	zinc finger CCHC-type containing 7
ENSG00000151491	EPS8	936.284	1.0933	0.128689	0.460034	0.279739	0.779678	0.93802	epidermal growth factor receptor pathway substrate 8
ENSG00000158481	CD1C	68.1053	0.923536	-0.11476	0.410549	-0.279529	0.779839	0.93802	CD1c molecule
ENSG00000164808	SPIDR	12225.4	0.986376	-0.0197898	0.0707706	-0.279633	0.779759	0.93802	scaffold protein involved in DNA repair
ENSG00000169813	HNRNPF	6438.59	0.988895	-0.0161106	0.0574957	-0.280206	0.77932	0.93802	heterogeneous nuclear ribonucleoprotein F
ENSG00000173320	STOX2	28.8439	0.927265	-0.108947	0.38862	-0.280342	0.779215	0.93802	storkhead box 2
ENSG00000175170	NA	171.11	0.94485	-0.0818428	0.292741	-0.279574	0.779804	0.93802	NA
ENSG00000181666	ZNF875	1933.33	1.01283	0.0183918	0.0658486	0.279305	0.780011	0.93802	zinc finger protein 875
ENSG00000188921	HACD4	870.841	0.978724	-0.0310254	0.111026	-0.279442	0.779905	0.93802	3-hydroxyacyl-CoA dehydratase 4
ENSG00000203867	RBM20	63.0883	0.92113	-0.118523	0.423177	-0.28008	0.779416	0.93802	RNA binding motif protein 20
ENSG00000232531	KMT5AP2	72.2389	0.977841	-0.0323277	0.115287	-0.280412	0.779161	0.93802	KMT5A pseudogene 2
ENSG00000240553	NA	156.55	0.979156	-0.0303886	0.108772	-0.279379	0.779954	0.93802	NA
ENSG00000275066	SYNRG	6315.61	1.00773	0.0111053	0.039756	0.279336	0.779987	0.93802	synergin gamma
ENSG00000276500	NA	67.9335	1.12135	0.165234	0.591191	0.279494	0.779866	0.93802	NA
ENSG00000131781	FMO5	37	0.959617	-0.0594696	0.213111	-0.279055	0.780203	0.938066	flavin containing dimethylaniline monoxygenase 5
ENSG00000233797	NA	940.428	0.967811	-0.0472023	0.169175	-0.279014	0.780234	0.938066	NA
ENSG00000285943	SPICE1	71.42	0.973364	-0.038948	0.139559	-0.279078	0.780185	0.938066	spindle and centriole associated protein 1
ENSG00000113161	HMGCR	3954.55	1.01267	0.0181708	0.0652225	0.278596	0.780555	0.938245	3-hydroxy-3-methylglutaryl-CoA reductase
ENSG00000163399	ATP1A1	9224.77	0.984807	-0.0220869	0.0792449	-0.278717	0.780462	0.938245	ATPase Na+/K+ transporting subunit alpha 1
ENSG00000186532	SMYD4	1016.86	0.990593	-0.0136358	0.0489476	-0.27858	0.780567	0.938245	SET and MYND domain containing 4
ENSG00000116525	TRIM62	310.767	1.01838	0.0262821	0.0946808	0.277587	0.78133	0.938309	tripartite motif containing 62
ENSG00000119396	RAB14	3028.41	0.992225	-0.0112602	0.0405137	-0.277937	0.781061	0.938309	RAB14, member RAS oncogene family
ENSG00000122477	LRRC39	78.2951	1.02474	0.0352527	0.127088	0.277388	0.781482	0.938309	leucine rich repeat containing 39
ENSG00000156804	FBXO32	71.9148	1.04972	0.0700048	0.25232	0.277445	0.781438	0.938309	F-box protein 32
ENSG00000163795	ZNF513	215.995	1.01684	0.024094	0.0865924	0.278246	0.780823	0.938309	zinc finger protein 513
ENSG00000168282	MGAT2	1231.04	0.982093	-0.0260689	0.093855	-0.277757	0.781199	0.938309	alpha-1,6-mannosyl-glycoprotein 2-beta-N-acetylglucosaminyltransferase
ENSG00000177954	RPS27	951.982	1.01687	0.0241355	0.0868496	0.277899	0.78109	0.938309	ribosomal protein S27
ENSG00000196459	TRAPPC2	839.739	0.983762	-0.023619	0.0849411	-0.278064	0.780964	0.938309	trafficking protein particle complex subunit 2
ENSG00000198225	NA	203.642	1.03171	0.0450382	0.16226	0.277568	0.781344	0.938309	NA
ENSG00000215817	ZC3H11B	489.135	1.01375	0.0196984	0.0707617	0.278377	0.780723	0.938309	zinc finger CCCH-type containing 11B
ENSG00000231507	LINC01353	34.0472	1.03446	0.0488819	0.175869	0.277945	0.781055	0.938309	long intergenic non-protein coding RNA 1353
ENSG00000236266	NA	109.66	0.895521	-0.159201	0.57239	-0.278133	0.78091	0.938309	NA
ENSG00000236935	LOC102723878	244.385	0.969995	-0.0439504	0.158395	-0.277472	0.781418	0.938309	uncharacterized LOC102723878
ENSG00000253490	LINC02099	73.1152	0.933312	-0.0995682	0.35852	-0.27772	0.781227	0.938309	long intergenic non-protein coding RNA 2099
ENSG00000166428	PLD4	346.127	1.07915	0.109891	0.396667	0.277036	0.781753	0.938485	phospholipase D family member 4
ENSG00000198169	ZNF251	763.81	1.00939	0.0134842	0.0486653	0.277081	0.781718	0.938485	zinc finger protein 251
ENSG00000121210	TMEM131L	26112.6	1.01669	0.0238729	0.0862291	0.276855	0.781892	0.938504	transmembrane 131 like
ENSG00000167525	PROCA1	81.3981	0.970442	-0.0432859	0.156338	-0.276873	0.781878	0.938504	protein interacting with cyclin A1
ENSG00000120217	CD274	3424.65	1.03224	0.0457794	0.16548	0.276646	0.782052	0.938523	CD274 molecule
ENSG00000120802	TMPO	8594.23	0.986375	-0.0197914	0.0715445	-0.276631	0.782064	0.938523	thymopoietin
ENSG00000171992	SYNPO	1331.76	0.953815	-0.0682187	0.246639	-0.276593	0.782093	0.938523	synaptopodin
ENSG00000065135	GNAI3	3316.28	1.00614	0.00883721	0.0319625	0.276487	0.782174	0.938547	G protein subunit alpha i3
ENSG00000197774	EME2	518.816	0.983955	-0.0233351	0.0844439	-0.276338	0.782288	0.93861	essential meiotic structure-specific endonuclease subunit 2
ENSG00000142186	SCYL1	1199.03	1.01401	0.0200743	0.0726723	0.276231	0.782371	0.938635	SCY1 like pseudokinase 1
ENSG00000108774	RAB5C	38.3083	1.03173	0.0450649	0.163325	0.275922	0.782608	0.938782	RAB5C, member RAS oncogene family
ENSG00000183751	TBL3	614.549	0.981412	-0.0270697	0.0981102	-0.275911	0.782616	0.938782	transducin beta like 3
ENSG00000021826	CPS1	88.3945	0.958893	-0.0605577	0.219913	-0.275372	0.783031	0.938901	carbamoyl-phosphate synthase 1
ENSG00000064102	INTS13	2261.24	1.01552	0.0222229	0.0807892	0.275072	0.783261	0.938901	integrator complex subunit 13
ENSG00000079150	FKBP7	95.2313	1.02316	0.0330251	0.120034	0.275131	0.783216	0.938901	FKBP prolyl isomerase 7
ENSG00000117724	CENPF	5602.44	1.02118	0.0302407	0.109771	0.275489	0.782941	0.938901	centromere protein F
ENSG00000119318	RAD23B	5975.06	0.99372	-0.00908802	0.0330265	-0.275174	0.783183	0.938901	RAD23 homolog B, nucleotide excision repair protein
ENSG00000128789	PSMG2	1341.27	1.00657	0.00945411	0.0343614	0.275138	0.78321	0.938901	proteasome assembly chaperone 2
ENSG00000152061	RABGAP1L	89068.9	1.02491	0.0354922	0.12886	0.275433	0.782984	0.938901	RAB GTPase activating protein 1 like
ENSG00000170832	USP32	5868.99	1.009	0.0129304	0.0470232	0.27498	0.783332	0.938901	ubiquitin specific peptidase 32
ENSG00000197620	EOLA1	402.113	1.01453	0.0208182	0.0755423	0.275583	0.782868	0.938901	endothelium and lymphocyte associated ASCH domain 1
ENSG00000286848	NA	83.6604	0.954949	-0.0665037	0.241802	-0.275034	0.78329	0.938901	NA
ENSG00000148634	HERC4	10074	1.01072	0.0153872	0.0560272	0.274639	0.783594	0.939101	HECT and RLD domain containing E3 ubiquitin protein ligase 4
ENSG00000164970	FAM219A	629.917	1.02008	0.0286791	0.104439	0.274602	0.783622	0.939101	family with sequence similarity 219 member A
ENSG00000249790	NA	67.5422	1.13939	0.188266	0.685896	0.274482	0.783715	0.939138	NA
ENSG00000084731	KIF3C	69.4375	1.03319	0.047109	0.171731	0.274318	0.78384	0.939214	kinesin family member 3C
ENSG00000020633	RUNX3	10968.4	0.988499	-0.0166883	0.0609062	-0.274	0.784084	0.939311	RUNX family transcription factor 3
ENSG00000071243	ING3	767.897	0.989859	-0.0147044	0.0538919	-0.27285	0.784969	0.939311	inhibitor of growth family member 3
ENSG00000072062	PRKACA	845.389	1.01265	0.0181295	0.0662007	0.273856	0.784195	0.939311	protein kinase cAMP-activated catalytic subunit alpha
ENSG00000083290	ULK2	407.141	1.04781	0.0673796	0.246554	0.273286	0.784634	0.939311	unc-51 like autophagy activating kinase 2
ENSG00000100139	MICALL1	645.51	0.987839	-0.0176526	0.0646866	-0.272894	0.784935	0.939311	MICAL like 1
ENSG00000108528	SLC25A11	592.614	1.01273	0.0182456	0.0667327	0.273413	0.784536	0.939311	solute carrier family 25 member 11
ENSG00000113302	IL12B	79.457	0.923907	-0.114181	0.417127	-0.273732	0.784291	0.939311	interleukin 12B
ENSG00000125912	NCLN	1356.76	0.984779	-0.0221283	0.0807772	-0.273943	0.784129	0.939311	nicalin
ENSG00000128203	ASPHD2	454.03	1.01965	0.0280673	0.102779	0.273085	0.784788	0.939311	aspartate beta-hydroxylase domain containing 2
ENSG00000131116	ZNF428	191.543	0.980438	-0.0285018	0.104311	-0.273239	0.78467	0.939311	zinc finger protein 428
ENSG00000135315	CEP162	1317.3	0.986397	-0.0197601	0.0722383	-0.27354	0.784438	0.939311	centrosomal protein 162
ENSG00000142512	SIGLEC10	136.205	1.02614	0.0372309	0.136439	0.272876	0.784949	0.939311	sialic acid binding Ig like lectin 10
ENSG00000172264	MACROD2	11553.7	0.962064	-0.0557953	0.204091	-0.273384	0.784558	0.939311	mono-ADP ribosylhydrolase 2
ENSG00000175691	ZNF77	107.676	1.02057	0.0293713	0.107628	0.272896	0.784933	0.939311	zinc finger protein 77
ENSG00000213793	ZNF888	382.81	1.01604	0.0229584	0.0839171	0.273584	0.784404	0.939311	zinc finger protein 888
ENSG00000228960	NA	79.7936	1.04915	0.0692184	0.252944	0.273651	0.784353	0.939311	NA
ENSG00000269460	NA	737.745	0.956504	-0.0641566	0.234542	-0.27354	0.784438	0.939311	NA
ENSG00000233276	GPX1	1682.04	1.01901	0.0271628	0.0996381	0.272615	0.785149	0.939453	glutathione peroxidase 1
ENSG00000149658	YTHDF1	1397.79	0.991683	-0.0120488	0.0442147	-0.272507	0.785232	0.939478	YTH N6-methyladenosine RNA binding protein 1
ENSG00000008324	SS18L2	676.734	0.990112	-0.0143362	0.0526303	-0.272394	0.785319	0.939509	SS18 like 2
ENSG00000159352	PSMD4	1603.46	0.991862	-0.011789	0.0433097	-0.272203	0.785466	0.939536	proteasome 26S subunit ubiquitin receptor, non-ATPase 4
ENSG00000267248	NA	35.5547	0.958128	-0.0617095	0.226698	-0.27221	0.78546	0.939536	NA
ENSG00000117676	RPS6KA1	2561.16	1.01126	0.0161544	0.0593712	0.272092	0.785551	0.939546	ribosomal protein S6 kinase A1
ENSG00000214078	CPNE1	1657.68	1.01089	0.0156226	0.0574291	0.272032	0.785597	0.939546	copine 1
ENSG00000198722	UNC13B	773.559	0.9281	-0.107647	0.395869	-0.271926	0.785679	0.93957	unc-13 homolog B
ENSG00000138459	SLC35A5	1005.65	0.990119	-0.0143257	0.0527268	-0.271697	0.785855	0.939633	solute carrier family 35 member A5
ENSG00000213619	NDUFS3	683.755	0.989169	-0.0157112	0.0578152	-0.271749	0.785815	0.939633	NADH:ubiquinone oxidoreductase core subunit S3
ENSG00000019102	VSIG2	32.9312	1.04894	0.0689344	0.253871	0.271533	0.785981	0.939711	V-set and immunoglobulin domain containing 2
ENSG00000065485	PDIA5	2913.6	1.0207	0.0295556	0.108928	0.271331	0.786136	0.93979	protein disulfide isomerase family A member 5
ENSG00000069329	VPS35	2246.41	0.992913	-0.0102609	0.0378455	-0.271126	0.786294	0.93979	VPS35 retromer complex component
ENSG00000134460	IL2RA	583.961	0.946008	-0.0800758	0.295297	-0.27117	0.78626	0.93979	interleukin 2 receptor subunit alpha
ENSG00000175893	ZDHHC21	7994.01	0.983556	-0.0239207	0.0882015	-0.271205	0.786234	0.93979	zinc finger DHHC-type palmitoyltransferase 21
ENSG00000173209	AHSA2P	1693.84	1.01088	0.0156101	0.0575986	0.271016	0.786379	0.939817	activator of HSP90 ATPase homolog 2, pseudogene
ENSG00000104660	LEPROTL1	1059.23	1.01101	0.0158022	0.0583747	0.270703	0.786619	0.939836	leptin receptor overlapping transcript like 1
ENSG00000163249	CCNYL1	1236.19	1.01761	0.0251804	0.0930002	0.270756	0.786579	0.939836	cyclin Y like 1
ENSG00000181826	RELL1	1395.91	1.02499	0.0356127	0.13157	0.270675	0.786641	0.939836	RELT like 1
ENSG00000270804	NA	71.4279	1.02209	0.0315197	0.116383	0.270826	0.786525	0.939836	NA
ENSG00000272040	NA	28.7172	0.966577	-0.0490432	0.181531	-0.270164	0.787034	0.940231	NA
ENSG00000051596	THOC3	460.387	1.0245	0.0349251	0.129915	0.268831	0.78806	0.940436	THO complex 3
ENSG00000079435	LIPE	298.786	1.02003	0.0286094	0.106429	0.268811	0.788075	0.940436	lipase E, hormone sensitive type
ENSG00000100721	TCL1A	1985.62	1.03095	0.0439758	0.163638	0.268737	0.788132	0.940436	TCL1 family AKT coactivator A
ENSG00000110917	MLEC	6149.94	0.989734	-0.0148872	0.0554146	-0.268651	0.788199	0.940436	malectin
ENSG00000111732	AICDA	804.317	1.03392	0.0481198	0.178699	0.269279	0.787715	0.940436	activation induced cytidine deaminase
ENSG00000133119	RFC3	6474.24	1.01853	0.0264901	0.0984298	0.269127	0.787832	0.940436	replication factor C subunit 3
ENSG00000140396	NCOA2	18747.6	1.01042	0.0149614	0.055669	0.268756	0.788117	0.940436	nuclear receptor coactivator 2
ENSG00000163322	ABRAXAS1	415.894	0.980951	-0.0277475	0.103213	-0.268838	0.788054	0.940436	abraxas 1, BRCA1 A complex subunit
ENSG00000164117	FBXO8	921.71	1.01147	0.0164578	0.0610927	0.26939	0.787629	0.940436	F-box protein 8
ENSG00000226576	NA	48.7623	1.03489	0.0494751	0.184212	0.268577	0.788255	0.940436	NA
ENSG00000251372	LINC00499	29.0668	0.932068	-0.101492	0.37704	-0.269182	0.78779	0.940436	long intergenic non-protein coding RNA 499
ENSG00000254860	TMEM9B-AS1	315.257	1.02425	0.0345617	0.128544	0.268871	0.788029	0.940436	TMEM9B antisense RNA 1
ENSG00000257261	NA	14624.9	1.01492	0.0213722	0.0792848	0.269562	0.787497	0.940436	NA
ENSG00000263590	LINC01145	40.9531	0.970917	-0.0425807	0.15797	-0.26955	0.787507	0.940436	long intergenic non-protein coding RNA 1145
ENSG00000266086	NA	1552.89	1.01431	0.0204989	0.0761442	0.269212	0.787766	0.940436	NA
ENSG00000271584	LINC02550	633.891	1.10423	0.143045	0.53225	0.268755	0.788118	0.940436	long intergenic non-protein coding RNA 2550
ENSG00000272630	NA	64.6362	0.975137	-0.0363227	0.134618	-0.26982	0.787299	0.940436	NA
ENSG00000077152	UBE2T	462.009	0.984477	-0.022571	0.0841675	-0.268167	0.788571	0.9406	ubiquitin conjugating enzyme E2 T
ENSG00000137804	NUSAP1	65.8723	1.02807	0.0399436	0.148893	0.26827	0.788491	0.9406	nucleolar and spindle associated protein 1
ENSG00000182326	C1S	540.691	1.01242	0.0178076	0.066407	0.268158	0.788578	0.9406	complement C1s
ENSG00000165118	C9orf64	315.433	1.01901	0.027169	0.101452	0.2678	0.788853	0.940855	chromosome 9 open reading frame 64
ENSG00000167182	SP2	889.991	0.989499	-0.01523	0.0569245	-0.267548	0.789047	0.941013	Sp2 transcription factor
ENSG00000116704	SLC35D1	1422.75	1.02329	0.0332185	0.124422	0.266983	0.789482	0.941218	solute carrier family 35 member D1
ENSG00000118482	PHF3	8966.31	0.991536	-0.0122625	0.0459351	-0.266952	0.789506	0.941218	PHD finger protein 3
ENSG00000147437	GNRH1	76.0738	1.02148	0.0306627	0.114875	0.266923	0.789529	0.941218	gonadotropin releasing hormone 1
ENSG00000151773	CCDC122	520.496	1.03335	0.0473224	0.177108	0.267195	0.789319	0.941218	coiled-coil domain containing 122
ENSG00000181481	RNF135	616.339	0.985171	-0.0215545	0.080699	-0.267098	0.789394	0.941218	ring finger protein 135
ENSG00000229117	RPL41	3733.35	1.01541	0.022069	0.0827068	0.266835	0.789596	0.941226	ribosomal protein L41
ENSG00000196628	TCF4	11171.6	0.982189	-0.0259279	0.0973084	-0.266451	0.789892	0.941504	transcription factor 4
ENSG00000157483	MYO1E	21571.3	1.01939	0.0277029	0.10406	0.266221	0.790069	0.941568	myosin IE
ENSG00000198952	SMG5	2682.44	0.99293	-0.0102359	0.0384438	-0.266256	0.790042	0.941568	SMG5 nonsense mediated mRNA decay factor
ENSG00000130338	TULP4	5200.03	1.01674	0.023949	0.0900224	0.266034	0.790213	0.94158	TUB like protein 4
ENSG00000172940	SLC22A13	36.1073	1.03346	0.0474758	0.178517	0.265945	0.790281	0.94158	solute carrier family 22 member 13
ENSG00000189190	ZNF600	670.667	1.01179	0.0169164	0.0636337	0.26584	0.790362	0.94158	zinc finger protein 600
ENSG00000196268	ZNF493	405.192	0.986501	-0.0196069	0.0737564	-0.265833	0.790368	0.94158	zinc finger protein 493
ENSG00000213866	NA	197.816	1.02363	0.0336874	0.126736	0.265807	0.790388	0.94158	NA
ENSG00000104219	ZDHHC2	1097.96	1.02221	0.0316879	0.119316	0.26558	0.790563	0.941641	zinc finger DHHC-type palmitoyltransferase 2
ENSG00000136051	WASHC4	6773.37	1.01151	0.0165048	0.0621464	0.265579	0.790563	0.941641	WASH complex subunit 4
ENSG00000152465	NMT2	935.994	0.965611	-0.0504861	0.190237	-0.265385	0.790713	0.941746	N-myristoyltransferase 2
ENSG00000105792	CFAP69	24.8773	0.936429	-0.0947581	0.357196	-0.265283	0.790791	0.941766	cilia and flagella associated protein 69
ENSG00000029153	ARNTL2	6838.68	1.01181	0.0169449	0.0639447	0.264994	0.791014	0.941771	aryl hydrocarbon receptor nuclear translocator like 2
ENSG00000124493	GRM4	32.5746	0.932315	-0.101111	0.381282	-0.265188	0.790865	0.941771	glutamate metabotropic receptor 4
ENSG00000168792	ABHD15	203.607	1.01944	0.0277727	0.104814	0.264972	0.791031	0.941771	abhydrolase domain containing 15
ENSG00000185495	NA	1521.92	1.02316	0.0330267	0.124649	0.264957	0.791043	0.941771	NA
ENSG00000089280	FUS	5834.92	0.986187	-0.0200674	0.0757857	-0.264792	0.79117	0.941799	FUS RNA binding protein
ENSG00000289318	NA	32.9814	1.04038	0.0571119	0.215708	0.264766	0.79119	0.941799	NA
ENSG00000058804	NDC1	3374.34	0.987726	-0.0178172	0.0674024	-0.264341	0.791517	0.941927	NDC1 transmembrane nucleoporin
ENSG00000117115	PADI2	51.6527	0.921841	-0.11741	0.44494	-0.263879	0.791873	0.941927	peptidyl arginine deiminase 2
ENSG00000123136	DDX39A	1702.47	1.01294	0.0185425	0.0701274	0.264411	0.791463	0.941927	DExD-box helicase 39A
ENSG00000124795	DEK	6282.17	0.97507	-0.0364218	0.13785	-0.264213	0.791615	0.941927	DEK proto-oncogene
ENSG00000138794	CASP6	270.667	0.975799	-0.0353447	0.133618	-0.264521	0.791379	0.941927	caspase 6
ENSG00000163781	TOPBP1	5054.64	1.00997	0.014309	0.0542437	0.26379	0.791941	0.941927	DNA topoisomerase II binding protein 1
ENSG00000176542	USF3	1989.41	0.993804	-0.00896689	0.0339719	-0.26395	0.791818	0.941927	upstream transcription factor family member 3
ENSG00000177463	NR2C2	4522.43	0.992579	-0.0107459	0.0407454	-0.263733	0.791986	0.941927	nuclear receptor subfamily 2 group C member 2
ENSG00000178307	TMEM11	453.771	1.0126	0.0180656	0.0684576	0.263895	0.791861	0.941927	transmembrane protein 11
ENSG00000225101	NA	208.97	0.944266	-0.0827343	0.313642	-0.263786	0.791945	0.941927	NA
ENSG00000239213	NA	800.918	0.986354	-0.0198219	0.0750081	-0.264263	0.791577	0.941927	NA
ENSG00000263293	EFCAB13-DT	44.4669	1.04126	0.0583295	0.221228	0.263662	0.79204	0.941927	EFCAB13 divergent transcript
ENSG00000143258	USP21	333.003	0.987859	-0.0176229	0.0668728	-0.263528	0.792143	0.941977	ubiquitin specific peptidase 21
ENSG00000114450	GNB4	647.918	0.972985	-0.0395106	0.150117	-0.2632	0.792397	0.942131	G protein subunit beta 4
ENSG00000214787	MS4A4E	27.8361	0.953042	-0.069388	0.263561	-0.263271	0.792342	0.942131	membrane spanning 4-domains A4E
ENSG00000106462	EZH2	6331.11	1.00931	0.0133756	0.0508751	0.26291	0.79262	0.942323	enhancer of zeste 2 polycomb repressive complex 2 subunit
ENSG00000058866	DGKG	629.614	0.935825	-0.0956894	0.364202	-0.262737	0.792753	0.942408	diacylglycerol kinase gamma
ENSG00000272916	NDST2	24.9419	0.964639	-0.0519391	0.197747	-0.262654	0.792817	0.94241	N-deacetylase and N-sulfotransferase 2
ENSG00000247679	NA	142.997	1.02005	0.028641	0.109135	0.262437	0.792985	0.942536	NA
ENSG00000237372	LOC100129066	92.6463	1.05546	0.0778698	0.296849	0.262321	0.793074	0.942568	uncharacterized LOC100129066
ENSG00000095002	MSH2	2328.4	0.98568	-0.0208085	0.0793808	-0.262135	0.793217	0.942658	mutS homolog 2
ENSG00000180900	SCRIB	1216.97	0.984516	-0.022513	0.0859591	-0.261904	0.793395	0.942658	scribble planar cell polarity protein
ENSG00000188981	MSANTD1	116.024	1.02527	0.03601	0.137434	0.262017	0.793308	0.942658	Myb/SANT DNA binding domain containing 1
ENSG00000248905	FMN1	223.385	0.93078	-0.103488	0.395139	-0.261902	0.793397	0.942658	formin 1
ENSG00000158769	F11R	446.502	0.972789	-0.0398011	0.152071	-0.261727	0.793532	0.942744	F11 receptor
ENSG00000137817	PARP6	1008.19	1.00793	0.0113885	0.0435448	0.261536	0.793679	0.942773	poly(ADP-ribose) polymerase family member 6
ENSG00000153930	ANKFN1	44.2103	1.06937	0.0967676	0.369893	0.26161	0.793622	0.942773	ankyrin repeat and fibronectin type III domain containing 1
ENSG00000227232	NA	632.667	0.974696	-0.0369765	0.141433	-0.261443	0.793751	0.942785	NA
ENSG00000117139	KDM5B	2166.98	1.03177	0.0451169	0.172644	0.261328	0.793839	0.942812	lysine demethylase 5B
ENSG00000181588	MEX3D	62.5096	1.02987	0.0424611	0.16253	0.261252	0.793898	0.942812	mex-3 RNA binding family member D
ENSG00000163577	EIF5A2	69.6765	0.961474	-0.0566806	0.217092	-0.261091	0.794023	0.942872	eukaryotic translation initiation factor 5A2
ENSG00000198843	SELENOT	3227.55	0.989562	-0.0151377	0.0580023	-0.260984	0.794105	0.942872	selenoprotein T
ENSG00000227431	CSE1L-DT	28.3651	1.04396	0.062068	0.237857	0.260946	0.794134	0.942872	CSE1L divergent transcript
ENSG00000161203	AP2M1	1785.72	0.990604	-0.0136196	0.0522218	-0.260804	0.794244	0.942929	adaptor related protein complex 2 subunit mu 1
ENSG00000241770	NA	29.6977	1.03386	0.0480369	0.184316	0.260622	0.794384	0.943021	NA
ENSG00000101003	GINS1	1658.97	1.01421	0.0203521	0.078173	0.260347	0.794596	0.943053	GINS complex subunit 1
ENSG00000226067	NA	2168.51	1.01971	0.0281613	0.108148	0.260396	0.794558	0.943053	NA
ENSG00000285696	NA	275.611	0.977574	-0.0327226	0.125664	-0.260399	0.794556	0.943053	NA
ENSG00000163161	ERCC3	1648.23	1.00696	0.0100132	0.0385075	0.260031	0.79484	0.943268	ERCC excision repair 3, TFIIH core complex helicase subunit
ENSG00000051009	FHIP1B	631.245	1.00789	0.0113339	0.0436603	0.259592	0.795179	0.943301	FHF complex subunit HOOK interacting protein 1B
ENSG00000111554	MDM1	762.275	0.986906	-0.0190152	0.0732186	-0.259704	0.795092	0.943301	Mdm1 nuclear protein
ENSG00000165028	NIPSNAP3B	207.634	1.02643	0.0376336	0.1449	0.25972	0.79508	0.943301	nipsnap homolog 3B
ENSG00000166946	CCNDBP1	843.876	1.01192	0.0170945	0.0658916	0.259434	0.795301	0.943301	cyclin D1 binding protein 1
ENSG00000168769	TET2	11692.3	0.983991	-0.0232833	0.0896814	-0.259623	0.795155	0.943301	tet methylcytosine dioxygenase 2
ENSG00000173349	SFT2D3	174.129	0.983968	-0.0233172	0.0897777	-0.259722	0.795079	0.943301	SFT2 domain containing 3
ENSG00000261341	LOC105372440	58.5367	0.972331	-0.0404813	0.156009	-0.25948	0.795265	0.943301	uncharacterized LOC105372440
ENSG00000228589	NA	530.482	0.984115	-0.0231012	0.0891113	-0.25924	0.79545	0.943405	NA
ENSG00000118518	RNF146	1124.5	0.990786	-0.013355	0.0515938	-0.258849	0.795752	0.943421	ring finger protein 146
ENSG00000159377	PSMB4	1906.85	0.98899	-0.0159727	0.0617134	-0.25882	0.795774	0.943421	proteasome 20S subunit beta 4
ENSG00000171316	CHD7	9675.32	0.987626	-0.0179628	0.0693905	-0.258866	0.795739	0.943421	chromodomain helicase DNA binding protein 7
ENSG00000211941	IGHV3-11	603.52	0.90102	-0.150369	0.580361	-0.259096	0.795561	0.943421	immunoglobulin heavy variable 3-11
ENSG00000263884	NA	34.7087	0.971268	-0.0420589	0.162492	-0.258837	0.795761	0.943421	NA
ENSG00000112972	HMGCS1	5039.89	0.987384	-0.0183165	0.0707966	-0.25872	0.795851	0.94344	3-hydroxy-3-methylglutaryl-CoA synthase 1
ENSG00000127080	IPPK	1266.69	1.00819	0.0117676	0.0455318	0.258447	0.796062	0.943469	inositol-pentakisphosphate 2-kinase
ENSG00000137166	FOXP4	1326.98	1.0298	0.0423646	0.163895	0.258486	0.796032	0.943469	forkhead box P4
ENSG00000188234	AGAP4	779.144	0.989537	-0.0151741	0.0586912	-0.258541	0.79599	0.943469	ArfGAP with GTPase domain, ankyrin repeat and PH domain 4
ENSG00000289106	NA	39.1089	0.97346	-0.0388065	0.150208	-0.258352	0.796136	0.943483	NA
ENSG00000086544	ITPKC	298.256	1.01305	0.0187065	0.0724374	0.258244	0.796219	0.943508	inositol-trisphosphate 3-kinase C
ENSG00000251201	TMED7-TICAM2	320.594	0.980622	-0.0282307	0.109428	-0.257984	0.79642	0.943673	TMED7-TICAM2 readthrough
ENSG00000166435	XRRA1	3390.14	1.05186	0.0729484	0.283251	0.257539	0.796762	0.943689	X-ray radiation resistance associated 1
ENSG00000168096	ANKS3	440.72	1.00996	0.0142982	0.0555313	0.25748	0.796809	0.943689	ankyrin repeat and sterile alpha motif domain containing 3
ENSG00000176986	SEC24C	4462.54	1.00977	0.0140213	0.0544824	0.257354	0.796905	0.943689	SEC24 homolog C, COPII coat complex component
ENSG00000203965	EFCAB7	583.598	0.98809	-0.0172863	0.0670656	-0.257753	0.796598	0.943689	EF-hand calcium binding domain 7
ENSG00000204072	NA	190.048	0.986231	-0.0200024	0.0777129	-0.257388	0.796879	0.943689	NA
ENSG00000213801	ZNF321P	28.1292	1.03361	0.047689	0.185242	0.257441	0.796838	0.943689	zinc finger protein 321, pseudogene
ENSG00000241294	IGKV2-24	218.792	1.1772	0.235356	0.913447	0.257657	0.796672	0.943689	immunoglobulin kappa variable 2-24
ENSG00000287170	NA	26.929	1.03902	0.0552284	0.214626	0.257324	0.796928	0.943689	NA
ENSG00000060971	ACAA1	1242.47	1.00947	0.013597	0.0530643	0.256237	0.797768	0.943729	acetyl-CoA acyltransferase 1
ENSG00000133026	MYH10	635.94	0.958087	-0.0617709	0.240753	-0.256574	0.797508	0.943729	myosin heavy chain 10
ENSG00000138593	SECISBP2L	3565.9	1.01712	0.0244959	0.0955086	0.256478	0.797581	0.943729	SECIS binding protein 2 like
ENSG00000138674	SEC31A	8509.62	0.991457	-0.0123784	0.0482806	-0.256384	0.797655	0.943729	SEC31 homolog A, COPII coat complex component
ENSG00000166734	GOLM2	5803.37	0.988421	-0.0168029	0.0655591	-0.256302	0.797718	0.943729	golgi membrane protein 2
ENSG00000173674	EIF1AX	1718.6	1.02565	0.0365335	0.142504	0.256369	0.797666	0.943729	eukaryotic translation initiation factor 1A X-linked
ENSG00000185736	ADARB2	6438.07	1.06212	0.0869481	0.338745	0.256677	0.797428	0.943729	adenosine deaminase RNA specific B2 (inactive)
ENSG00000187912	CLEC17A	3748.91	0.971188	-0.042178	0.164178	-0.256905	0.797252	0.943729	C-type lectin domain containing 17A
ENSG00000197020	ZNF100	2068.59	0.985286	-0.0213856	0.0834402	-0.256299	0.79772	0.943729	zinc finger protein 100
ENSG00000198546	ZNF511	30.5506	0.965634	-0.0504518	0.196808	-0.256351	0.79768	0.943729	zinc finger protein 511
ENSG00000250073	ESAM-AS1	26.5845	1.05152	0.0724702	0.282489	0.256542	0.797533	0.943729	ESAM antisense RNA 1
ENSG00000260528	NA	1532.56	0.961445	-0.0567235	0.221071	-0.256585	0.797499	0.943729	NA
ENSG00000287621	NA	357.312	1.02863	0.0407259	0.158739	0.256559	0.797519	0.943729	NA
ENSG00000112592	TBP	708.904	0.992726	-0.0105322	0.0411646	-0.255857	0.798061	0.943783	TATA-box binding protein
ENSG00000204220	PFDN6	433.754	0.986982	-0.0189039	0.0738483	-0.255983	0.797964	0.943783	prefoldin subunit 6
ENSG00000226763	SRRM5	126.777	1.01971	0.0281542	0.110028	0.255883	0.798041	0.943783	serine/arginine repetitive matrix 5
ENSG00000279748	NA	33.467	1.03591	0.0509039	0.198884	0.255947	0.797991	0.943783	NA
ENSG00000089692	LAG3	329.536	1.06149	0.0860959	0.337028	0.255456	0.798371	0.943856	lymphocyte activating 3
ENSG00000092439	TRPM7	6670.48	0.993366	-0.00960332	0.0375923	-0.25546	0.798368	0.943856	transient receptor potential cation channel subfamily M member 7
ENSG00000115758	ODC1	5287.99	0.979745	-0.0295211	0.115542	-0.255502	0.798336	0.943856	ornithine decarboxylase 1
ENSG00000225190	PLEKHM1	1285.78	0.991537	-0.0122619	0.0479779	-0.255573	0.798281	0.943856	pleckstrin homology and RUN domain containing M1
ENSG00000111716	LDHB	367.797	0.981818	-0.0264727	0.10368	-0.25533	0.798468	0.943898	lactate dehydrogenase B
ENSG00000212664	RPL17P39	265.456	1.01624	0.0232468	0.0911233	0.255114	0.798635	0.944022	ribosomal protein L17 pseudogene 39
ENSG00000011009	LYPLA2	646.511	1.01274	0.0182617	0.0716649	0.254821	0.798862	0.944098	lysophospholipase 2
ENSG00000104529	EEF1D	3783.78	0.990279	-0.0140925	0.0557216	-0.252908	0.800339	0.944098	eukaryotic translation elongation factor 1 delta
ENSG00000105723	GSK3A	354.575	1.01193	0.0171162	0.06727	0.254441	0.799155	0.944098	glycogen synthase kinase 3 alpha
ENSG00000106560	GIMAP2	538.874	0.987386	-0.0183132	0.0724565	-0.252748	0.800463	0.944098	GTPase, IMAP family member 2
ENSG00000109618	SEPSECS	924.402	0.990073	-0.0143937	0.0565967	-0.254321	0.799247	0.944098	Sep (O-phosphoserine) tRNA:Sec (selenocysteine) tRNA synthase
ENSG00000112039	FANCE	203.425	1.01746	0.0249719	0.0983086	0.254015	0.799484	0.944098	FA complementation group E
ENSG00000112742	TTK	1742.9	1.01357	0.0194524	0.0765106	0.254244	0.799307	0.944098	TTK protein kinase
ENSG00000119929	CUTC	1018.85	0.992567	-0.0107632	0.0424081	-0.2538	0.79965	0.944098	cutC copper transporter
ENSG00000122122	SASH3	3908.74	0.990786	-0.0133549	0.0526774	-0.253522	0.799865	0.944098	SAM and SH3 domain containing 3
ENSG00000130311	DDA1	480.529	1.01118	0.0160361	0.0634578	0.252704	0.800497	0.944098	DET1 and DDB1 associated 1
ENSG00000146085	MMUT	891.648	0.987686	-0.0178755	0.0702865	-0.254324	0.799245	0.944098	methylmalonyl-CoA mutase
ENSG00000149089	APIP	1939.35	1.02652	0.0377627	0.149433	0.252706	0.800496	0.944098	APAF1 interacting protein
ENSG00000158545	ZC3H18	2248.74	0.98867	-0.0164391	0.0650494	-0.252716	0.800487	0.944098	zinc finger CCCH-type containing 18
ENSG00000160325	CACFD1	86.7701	1.0253	0.0360422	0.141916	0.253968	0.79952	0.944098	calcium channel flower domain containing 1
ENSG00000166902	MRPL16	819.858	1.01525	0.0218371	0.0860258	0.253843	0.799617	0.944098	mitochondrial ribosomal protein L16
ENSG00000170464	DNAJC18	197.086	1.03306	0.0469288	0.184826	0.253908	0.799566	0.944098	DnaJ heat shock protein family (Hsp40) member C18
ENSG00000171735	CAMTA1	4918.19	0.991774	-0.0119172	0.0471477	-0.252762	0.800452	0.944098	calmodulin binding transcription activator 1
ENSG00000173930	SLCO4C1	813.269	1.06414	0.089683	0.354765	0.252796	0.800426	0.944098	solute carrier organic anion transporter family member 4C1
ENSG00000182952	HMGN4	1667.01	0.989989	-0.0145162	0.0573595	-0.253074	0.800211	0.944098	high mobility group nucleosomal binding domain 4
ENSG00000197535	MYO5A	8410.46	1.01211	0.01737	0.0684047	0.253929	0.79955	0.944098	myosin VA
ENSG00000198846	TOX	3705.31	0.907413	-0.140169	0.553585	-0.253203	0.800112	0.944098	thymocyte selection associated high mobility group box
ENSG00000224521	NA	151.638	1.04671	0.0658605	0.259164	0.254126	0.799398	0.944098	NA
ENSG00000233178	NA	75.4017	0.973351	-0.0389681	0.153715	-0.253509	0.799875	0.944098	NA
ENSG00000236760	NA	50.5468	1.03185	0.0452346	0.177841	0.254354	0.799222	0.944098	NA
ENSG00000241058	NSUN6	2876.91	1.0075	0.0107865	0.0426681	0.2528	0.800423	0.944098	NOP2/Sun RNA methyltransferase 6
ENSG00000257365	FNTB	78.3948	1.02195	0.0313203	0.123858	0.252874	0.800366	0.944098	farnesyltransferase, CAAX box, beta
ENSG00000277851	NA	1476.48	0.978593	-0.0312191	0.123256	-0.253288	0.800046	0.944098	NA
ENSG00000279727	LINC02033	42.9296	1.04176	0.0590179	0.231774	0.254636	0.799004	0.944098	long intergenic non-protein coding RNA 2033
ENSG00000288988	NA	56.385	0.972166	-0.0407261	0.16029	-0.254078	0.799435	0.944098	NA
ENSG00000289496	NA	23.4041	1.03363	0.0477256	0.189031	0.252476	0.800673	0.944233	NA
ENSG00000140807	NKD1	42.0053	0.961079	-0.0572725	0.22696	-0.252347	0.800773	0.944278	NKD inhibitor of WNT signaling pathway 1
ENSG00000177103	DSCAML1	924.672	1.10074	0.13847	0.548929	0.252254	0.800845	0.944289	DS cell adhesion molecule like 1
ENSG00000049759	NEDD4L	3981.73	0.964097	-0.0527493	0.209374	-0.251938	0.801089	0.944488	NEDD4 like E3 ubiquitin protein ligase
ENSG00000123892	RAB38	598.355	0.94079	-0.0880555	0.349703	-0.251801	0.801195	0.944488	RAB38, member RAS oncogene family
ENSG00000156127	BATF	1386.55	0.98267	-0.0252206	0.100226	-0.251637	0.801321	0.944488	basic leucine zipper ATF-like transcription factor
ENSG00000196220	SRGAP3	923.703	0.952601	-0.0700558	0.27851	-0.251537	0.801399	0.944488	SLIT-ROBO Rho GTPase activating protein 3
ENSG00000215030	RPL13P12	1264.94	1.01592	0.0227835	0.0906524	0.251328	0.80156	0.944488	ribosomal protein L13 pseudogene 12
ENSG00000238105	GOLGA2P5	546.566	1.01658	0.0237279	0.0944157	0.251314	0.801572	0.944488	GOLGA2 pseudogene 5
ENSG00000244119	NA	1109.99	0.986376	-0.0197911	0.0786205	-0.251729	0.80125	0.944488	NA
ENSG00000260083	MIR762HG	257.673	0.982901	-0.0248827	0.0989359	-0.251503	0.801425	0.944488	MIR762 host gene
ENSG00000275401	NA	32.5541	1.03984	0.0563563	0.22422	0.251344	0.801548	0.944488	NA
ENSG00000055147	FAM114A2	1277.61	1.01054	0.0151239	0.0602661	0.250951	0.801852	0.944526	family with sequence similarity 114 member A2
ENSG00000119844	AFTPH	6807.44	1.00828	0.0119031	0.0474099	0.251068	0.801761	0.944526	aftiphilin
ENSG00000169495	HTRA4	50.7748	1.02996	0.0425849	0.169688	0.250961	0.801845	0.944526	HtrA serine peptidase 4
ENSG00000182648	RNF32-DT	357.54	1.02172	0.0309956	0.123484	0.251009	0.801807	0.944526	RNF32 divergent transcript
ENSG00000086062	B4GALT1	7539.88	0.977406	-0.0329703	0.131508	-0.25071	0.802038	0.944673	beta-1,4-galactosyltransferase 1
ENSG00000119669	IRF2BPL	450.588	1.02439	0.0347631	0.138929	0.250221	0.802416	0.944857	interferon regulatory factor 2 binding protein like
ENSG00000172071	EIF2AK3	9215.37	1.02251	0.0321145	0.128404	0.250106	0.802505	0.944857	eukaryotic translation initiation factor 2 alpha kinase 3
ENSG00000198356	GET3	610.008	0.986395	-0.0197632	0.0789329	-0.25038	0.802294	0.944857	guided entry of tail-anchored proteins factor 3, ATPase
ENSG00000261455	LINC01003	29.3323	1.03299	0.0468221	0.187036	0.250338	0.802326	0.944857	long intergenic non-protein coding RNA 1003
ENSG00000280286	NA	24.8224	0.937284	-0.0934417	0.373586	-0.250121	0.802494	0.944857	NA
ENSG00000104549	SQLE	2937.91	0.990454	-0.0138387	0.0554898	-0.249391	0.803058	0.94487	squalene epoxidase
ENSG00000124610	H1-1	47.9197	0.944493	-0.0823877	0.330666	-0.249157	0.803239	0.94487	H1.1 linker histone, cluster member
ENSG00000134716	CYP2J2	91.0884	0.949753	-0.0743765	0.298597	-0.249087	0.803294	0.94487	cytochrome P450 family 2 subfamily J member 2
ENSG00000146072	TNFRSF21	160.085	1.0764	0.106219	0.425558	0.249598	0.802898	0.94487	TNF receptor superfamily member 21
ENSG00000156931	VPS8	4357.24	0.99151	-0.0123008	0.0492452	-0.249788	0.802752	0.94487	VPS8 subunit of CORVET complex
ENSG00000169989	TIGD4	57.4784	0.978108	-0.0319347	0.127898	-0.249689	0.802828	0.94487	tigger transposable element derived 4
ENSG00000188554	NBR1	1611.67	1.01163	0.0166818	0.0670033	0.248969	0.803385	0.94487	NBR1 autophagy cargo receptor
ENSG00000197622	CDC42SE1	2683.49	1.00774	0.0111228	0.0446045	0.249365	0.803078	0.94487	CDC42 small effector 1
ENSG00000213015	ZNF580	36.1793	0.971957	-0.0410357	0.164353	-0.249681	0.802834	0.94487	zinc finger protein 580
ENSG00000234797	RPS3AP6	6342.97	1.01663	0.0237912	0.0953256	0.249578	0.802914	0.94487	RPS3A pseudogene 6
ENSG00000260261	NA	771.72	0.985152	-0.0215821	0.0864932	-0.249523	0.802956	0.94487	NA
ENSG00000261996	NA	30.0693	0.95399	-0.0679537	0.27279	-0.249106	0.803278	0.94487	NA
ENSG00000263680	NA	62.9217	0.943019	-0.0846416	0.339588	-0.249248	0.803169	0.94487	NA
ENSG00000269001	NA	384.685	0.954207	-0.0676252	0.271563	-0.249022	0.803344	0.94487	NA
ENSG00000119139	TJP2	48.172	1.03644	0.0516363	0.20761	0.248718	0.803579	0.945025	tight junction protein 2
ENSG00000146263	MMS22L	5541.61	0.988837	-0.0161949	0.0651759	-0.24848	0.803763	0.945052	MMS22 like, DNA repair protein
ENSG00000185862	EVI2B	1563.51	1.01692	0.0241998	0.0974378	0.248362	0.803855	0.945052	ecotropic viral integration site 2B
ENSG00000185963	BICD2	1306.46	1.00969	0.0139146	0.0560119	0.248422	0.803808	0.945052	BICD cargo adaptor 2
ENSG00000187605	TET3	8972.13	0.985921	-0.0204559	0.0823878	-0.248288	0.803912	0.945052	tet methylcytosine dioxygenase 3
ENSG00000233013	NA	192.922	1.05617	0.0788356	0.317205	0.248532	0.803723	0.945052	NA
ENSG00000142751	GPN2	768.716	1.00843	0.012118	0.0488624	0.248003	0.804132	0.945239	GPN-loop GTPase 2
ENSG00000099821	POLRMT	643.296	1.01459	0.0208944	0.0842785	0.247921	0.804195	0.94524	RNA polymerase mitochondrial
ENSG00000259635	NA	58.6595	0.977117	-0.0333973	0.134773	-0.247804	0.804286	0.945273	NA
ENSG00000107362	ABHD17B	2305.32	0.986988	-0.0188956	0.0764449	-0.24718	0.804769	0.945367	abhydrolase domain containing 17B, depalmitoylase
ENSG00000140057	AK7	48.0587	1.0673	0.0939651	0.379705	0.247469	0.804545	0.945367	adenylate kinase 7
ENSG00000164920	OSR2	50.1295	1.06316	0.088356	0.35718	0.247371	0.804621	0.945367	odd-skipped related transciption factor 2
ENSG00000196367	TRRAP	7322.96	0.994862	-0.0074315	0.03007	-0.24714	0.8048	0.945367	transformation/transcription domain associated protein
ENSG00000204217	BMPR2	5653.38	1.00854	0.0122639	0.0496058	0.247227	0.804733	0.945367	bone morphogenetic protein receptor type 2
ENSG00000234694	NA	32.949	0.972243	-0.0406108	0.164218	-0.247298	0.804678	0.945367	NA
ENSG00000275126	H4C13	722.673	0.966258	-0.0495201	0.200222	-0.247326	0.804656	0.945367	H4 clustered histone 13
ENSG00000197410	DCHS2	497.047	1.05948	0.0833521	0.337427	0.247022	0.804891	0.945401	dachsous cadherin-related 2
ENSG00000054282	SDCCAG8	6112.68	0.991288	-0.012624	0.051171	-0.246702	0.805139	0.945468	SHH signaling and ciliogenesis regulator SDCCAG8
ENSG00000075275	CELSR1	100.512	0.943911	-0.0832772	0.338269	-0.246186	0.805538	0.945468	cadherin EGF LAG seven-pass G-type receptor 1
ENSG00000145416	MARCHF1	567.887	0.949319	-0.0750356	0.304895	-0.246103	0.805602	0.945468	membrane associated ring-CH-type finger 1
ENSG00000147316	MCPH1	7723.67	0.984955	-0.0218703	0.0888835	-0.246056	0.805639	0.945468	microcephalin 1
ENSG00000162881	OXER1	44.4206	0.960268	-0.0584913	0.237776	-0.245993	0.805688	0.945468	oxoeicosanoid receptor 1
ENSG00000170836	PPM1D	1517.65	1.01073	0.015397	0.062408	0.246716	0.805128	0.945468	protein phosphatase, Mg2+/Mn2+ dependent 1D
ENSG00000173702	MUC13	46.8475	1.15209	0.204259	0.829948	0.24611	0.805597	0.945468	mucin 13, cell surface associated
ENSG00000204277	LINC01993	47.3749	0.900534	-0.151148	0.614107	-0.246126	0.805585	0.945468	long intergenic non-protein coding RNA 1993
ENSG00000206562	METTL6	965.194	0.991384	-0.0124848	0.0507001	-0.246248	0.80549	0.945468	methyltransferase 6, methylcytidine
ENSG00000211632	IGKV3D-11	113.663	1.10978	0.150279	0.61068	0.246085	0.805616	0.945468	immunoglobulin kappa variable 3D-11
ENSG00000232265	LINC02805	158.318	0.967859	-0.0471307	0.191172	-0.246535	0.805268	0.945468	long intergenic non-protein coding RNA 2805
ENSG00000248980	NA	109.389	0.982348	-0.0256938	0.104452	-0.245986	0.805693	0.945468	NA
ENSG00000006576	PHTF2	7397.46	0.99006	-0.0144122	0.0588756	-0.244791	0.806618	0.945676	putative homeodomain transcription factor 2
ENSG00000033327	GAB2	2960.73	1.0269	0.0382937	0.156707	0.244364	0.806949	0.945676	GRB2 associated binding protein 2
ENSG00000088247	KHSRP	4532.46	0.99001	-0.0144852	0.0592054	-0.24466	0.80672	0.945676	KH-type splicing regulatory protein
ENSG00000089486	CDIP1	695.815	1.02945	0.0418773	0.171288	0.244486	0.806855	0.945676	cell death inducing p53 target 1
ENSG00000105705	SUGP1	989.558	1.00883	0.0126862	0.0517386	0.245198	0.806303	0.945676	SURP and G-patch domain containing 1
ENSG00000134775	FHOD3	497.352	0.890366	-0.167529	0.684886	-0.244609	0.80676	0.945676	formin homology 2 domain containing 3
ENSG00000137959	IFI44L	29890.7	1.02106	0.0300609	0.122977	0.244443	0.806887	0.945676	interferon induced protein 44 like
ENSG00000140443	IGF1R	233.803	0.943872	-0.0833369	0.339767	-0.245277	0.806242	0.945676	insulin like growth factor 1 receptor
ENSG00000140577	CRTC3	5069.47	0.989795	-0.0147982	0.0602761	-0.245506	0.806064	0.945676	CREB regulated transcription coactivator 3
ENSG00000142731	PLK4	1332.15	1.01373	0.0196756	0.0804235	0.244649	0.806728	0.945676	polo like kinase 4
ENSG00000152492	CCDC50	7931.04	1.02672	0.0380421	0.155686	0.244351	0.806959	0.945676	coiled-coil domain containing 50
ENSG00000155313	USP25	8392.88	0.987925	-0.0175268	0.0717386	-0.244314	0.806987	0.945676	ubiquitin specific peptidase 25
ENSG00000179399	GPC5	4278.75	1.0564	0.0791544	0.322371	0.245538	0.80604	0.945676	glypican 5
ENSG00000184602	SNN	355.526	1.02659	0.0378585	0.154876	0.244444	0.806887	0.945676	stannin
ENSG00000205578	NA	74.573	0.974772	-0.0368628	0.150598	-0.244777	0.806629	0.945676	NA
ENSG00000233493	TMEM238	59.7651	1.02482	0.0353757	0.144	0.245664	0.805942	0.945676	transmembrane protein 238
ENSG00000249993	BFSP2-AS1	749.289	0.963319	-0.0539149	0.21974	-0.245357	0.80618	0.945676	BFSP2 antisense RNA 1
ENSG00000255182	NA	89.4539	0.975263	-0.0361365	0.147382	-0.24519	0.806309	0.945676	NA
ENSG00000134575	ACP2	464.169	0.98154	-0.0268815	0.110159	-0.244026	0.807211	0.945792	acid phosphatase 2, lysosomal
ENSG00000147123	NDUFB11	610.995	1.01191	0.01708	0.069974	0.24409	0.807161	0.945792	NADH:ubiquinone oxidoreductase subunit B11
ENSG00000100060	MFNG	1065.25	0.98842	-0.0168038	0.0688904	-0.24392	0.807293	0.945815	MFNG O-fucosylpeptide 3-beta-N-acetylglucosaminyltransferase
ENSG00000131389	SLC6A6	1818.28	0.981407	-0.0270759	0.11112	-0.243664	0.807491	0.945829	solute carrier family 6 member 6
ENSG00000183576	SETD3	3509.46	0.991985	-0.0116092	0.04762	-0.243789	0.807394	0.945829	SET domain containing 3, actin histidine methyltransferase
ENSG00000214413	BBIP1	709.871	1.01542	0.0220766	0.0905852	0.243711	0.807455	0.945829	BBSome interacting protein 1
ENSG00000267040	ATP8B1-AS1	193.613	0.975825	-0.035306	0.145035	-0.243431	0.807671	0.945968	ATP8B1 antisense RNA 1
ENSG00000161179	YDJC	265.33	0.98258	-0.0253535	0.10432	-0.243035	0.807978	0.9461	YdjC chitooligosaccharide deacetylase homolog
ENSG00000174915	PTDSS2	602.399	0.991624	-0.0121351	0.0499622	-0.242885	0.808095	0.9461	phosphatidylserine synthase 2
ENSG00000225200	RPS8P1	283.503	1.01959	0.0279884	0.115172	0.243014	0.807994	0.9461	ribosomal protein S8 pseudogene 1
ENSG00000242299	RPS18P5	844.619	0.986126	-0.0201565	0.0829817	-0.242903	0.808081	0.9461	ribosomal protein S18 pseudogene 5
ENSG00000256683	ZNF350	481.646	1.01149	0.0164776	0.0677825	0.243095	0.807932	0.9461	zinc finger protein 350
ENSG00000175600	SUGCT	118.878	0.971492	-0.0417258	0.1719	-0.242733	0.808212	0.946165	succinyl-CoA:glutarate-CoA transferase
ENSG00000112062	MAPK14	4827.58	0.99289	-0.0102943	0.0425108	-0.242156	0.808659	0.946542	mitogen-activated protein kinase 14
ENSG00000184619	KRBA2	194.357	0.987532	-0.0181002	0.0747446	-0.242161	0.808655	0.946542	KRAB-A domain containing 2
ENSG00000151093	OXSM	245.949	1.01464	0.0209704	0.0867629	0.241698	0.809014	0.946595	3-oxoacyl-ACP synthase, mitochondrial
ENSG00000225470	JPX	4514.9	1.02881	0.0409747	0.169433	0.241835	0.808908	0.946595	JPX transcript, XIST activator
ENSG00000238280	NA	263.598	0.96073	-0.0577972	0.238824	-0.242008	0.808774	0.946595	NA
ENSG00000258875	NA	26.7031	1.04823	0.0679595	0.28099	0.241858	0.80889	0.946595	NA
ENSG00000267827	NA	59.7425	0.974757	-0.0368856	0.152595	-0.241722	0.808996	0.946595	NA
ENSG00000170921	TANC2	169.984	1.05136	0.0722524	0.299211	0.241477	0.809186	0.946677	tetratricopeptide repeat, ankyrin repeat and coiled-coil containing 2
ENSG00000214192	NA	82.8644	1.0284	0.0404004	0.167326	0.241447	0.809209	0.946677	NA
ENSG00000163564	PYHIN1	542.972	1.10517	0.144271	0.598005	0.241254	0.809358	0.946722	pyrin and HIN domain family member 1
ENSG00000230266	XXYLT1-AS2	220.599	1.04661	0.0657209	0.272434	0.241236	0.809372	0.946722	XXYLT1 antisense RNA 2
ENSG00000230021	LOC101928626	812.893	0.98949	-0.015243	0.0632437	-0.24102	0.809539	0.946845	uncharacterized LOC101928626
ENSG00000186174	BCL9L	647.251	1.01999	0.0285598	0.118561	0.240886	0.809643	0.946894	BCL9 like
ENSG00000131944	FAAP24	76.9104	1.01744	0.024944	0.103723	0.240487	0.809953	0.947039	FA core complex associated protein 24
ENSG00000146453	PNLDC1	34.8933	1.03306	0.0469301	0.195203	0.240417	0.810007	0.947039	PARN like ribonuclease domain containing exonuclease 1
ENSG00000234771	NA	299.744	1.01679	0.0240249	0.099935	0.240406	0.810016	0.947039	NA
ENSG00000236469	NA	34.7275	1.04776	0.067308	0.279949	0.24043	0.809997	0.947039	NA
ENSG00000147439	BIN3	1516.56	1.00549	0.00789665	0.0328924	0.240075	0.810272	0.947048	bridging integrator 3
ENSG00000155592	ZKSCAN2	344.804	1.01042	0.014949	0.0622536	0.240131	0.810229	0.947048	zinc finger with KRAB and SCAN domains 2
ENSG00000179818	ASPRV1	3229.72	1.00997	0.0143185	0.0595897	0.240285	0.810109	0.947048	aspartic peptidase retroviral like 1
ENSG00000266840	NA	92.0663	0.941306	-0.0872639	0.363348	-0.240167	0.810201	0.947048	NA
ENSG00000135269	TES	3624.22	1.01329	0.0190415	0.0793939	0.239835	0.810458	0.94712	testin LIM domain protein
ENSG00000198286	CARD11	9381.19	1.01094	0.0157025	0.0654544	0.2399	0.810408	0.94712	caspase recruitment domain family member 11
ENSG00000245573	BDNF-AS	853.723	1.01421	0.0203524	0.0849511	0.239577	0.810658	0.947281	BDNF antisense RNA
ENSG00000258982	NA	148.484	1.01952	0.027894	0.116491	0.239453	0.810755	0.947321	NA
ENSG00000042429	MED17	73.9638	0.981575	-0.0268292	0.112189	-0.239142	0.810995	0.947392	mediator complex subunit 17
ENSG00000162620	LRRIQ3	180.71	1.02656	0.0378216	0.158109	0.239212	0.810941	0.947392	leucine rich repeats and IQ motif containing 3
ENSG00000222005	LINC01118	85.3463	0.975901	-0.0351933	0.14717	-0.239134	0.811002	0.947392	long intergenic non-protein coding RNA 1118
ENSG00000166451	CENPN	1008.88	0.985884	-0.0205103	0.0858075	-0.239026	0.811085	0.947417	centromere protein N
ENSG00000136122	BORA	1719.29	1.01076	0.0154347	0.0646367	0.238792	0.811267	0.947538	BORA aurora kinase A activator
ENSG00000198700	IPO9	4116.02	1.00642	0.00922683	0.0386493	0.238732	0.811313	0.947538	importin 9
ENSG00000288597	RAB9B	88.924	1.03994	0.0564945	0.236793	0.238581	0.81143	0.947602	RAB9B, member RAS oncogene family
ENSG00000044115	CTNNA1	6558.74	1.01092	0.0156692	0.0658885	0.237813	0.812026	0.948027	catenin alpha 1
ENSG00000158526	TSR2	472.145	1.01076	0.0154405	0.0648878	0.237958	0.811914	0.948027	TSR2 ribosome maturation factor
ENSG00000164300	SERINC5	775.874	0.975914	-0.0351738	0.147919	-0.23779	0.812044	0.948027	serine incorporator 5
ENSG00000173598	NUDT4	5292.87	1.01086	0.0155772	0.0654923	0.237847	0.812	0.948027	nudix hydrolase 4
ENSG00000227615	NA	657.26	0.982519	-0.0254434	0.107087	-0.237595	0.812195	0.948131	NA
ENSG00000114251	WNT5A	53.8324	1.13347	0.180752	0.761508	0.23736	0.812377	0.94815	Wnt family member 5A
ENSG00000166153	DEPDC4	162.678	0.986458	-0.0196709	0.0828296	-0.237486	0.81228	0.94815	DEP domain containing 4
ENSG00000171055	FEZ2	1757.25	0.992389	-0.0110217	0.0464397	-0.237334	0.812398	0.94815	fasciculation and elongation protein zeta 2
ENSG00000107758	PPP3CB	3848.51	1.00763	0.0109709	0.0462823	0.237044	0.812623	0.948277	protein phosphatase 3 catalytic subunit beta
ENSG00000188124	OR2AG2	57.7331	1.06861	0.0957419	0.403918	0.237033	0.812631	0.948277	olfactory receptor family 2 subfamily AG member 2
ENSG00000132604	TERF2	1251.39	1.00629	0.00905108	0.0382202	0.236814	0.812801	0.94834	telomeric repeat binding factor 2
ENSG00000204310	AGPAT1	715.891	1.0119	0.0170599	0.0720423	0.236803	0.812809	0.94834	1-acylglycerol-3-phosphate O-acyltransferase 1
ENSG00000113811	SELENOK	784.144	0.986993	-0.018888	0.0799538	-0.236236	0.813249	0.948351	selenoprotein K
ENSG00000119608	PROX2	39.5026	0.962454	-0.0552099	0.233565	-0.236379	0.813138	0.948351	prospero homeobox 2
ENSG00000167065	DUSP18	190.143	0.980306	-0.0286957	0.121287	-0.236594	0.812972	0.948351	dual specificity phosphatase 18
ENSG00000171681	ATF7IP	11262.1	0.986292	-0.0199134	0.084247	-0.23637	0.813146	0.948351	activating transcription factor 7 interacting protein
ENSG00000172728	FUT10	1690.7	1.01846	0.0263864	0.111569	0.236504	0.813042	0.948351	fucosyltransferase 10
ENSG00000203761	NA	160.385	0.983098	-0.0245926	0.104105	-0.23623	0.813254	0.948351	NA
ENSG00000280145	LOC102724701	625.968	0.954176	-0.0676733	0.286258	-0.236407	0.813117	0.948351	uncharacterized LOC102724701
ENSG00000248489	LOC100289230	564.69	1.01777	0.0254113	0.107756	0.235823	0.81357	0.948646	uncharacterized LOC100289230
ENSG00000104043	ATP8B4	106.977	0.936796	-0.0941937	0.400029	-0.235467	0.813846	0.948757	ATPase phospholipid transporting 8B4 (putative)
ENSG00000136986	DERL1	2838.82	1.00933	0.0133997	0.0570058	0.235059	0.814163	0.948757	derlin 1
ENSG00000183060	LYSMD4	331.273	0.979767	-0.0294888	0.125297	-0.235351	0.813936	0.948757	LysM domain containing 4
ENSG00000185684	EP400P1	1778.01	1.01884	0.0269325	0.114409	0.235405	0.813895	0.948757	EP400 pseudogene 1
ENSG00000221926	TRIM16	1104.47	1.01114	0.0159772	0.06796	0.235097	0.814134	0.948757	tripartite motif containing 16
ENSG00000237440	ZNF737	759.15	0.97615	-0.0348253	0.148067	-0.2352	0.814054	0.948757	zinc finger protein 737
ENSG00000254986	DPP3	948.255	1.01262	0.0180935	0.076953	0.235125	0.814112	0.948757	dipeptidyl peptidase 3
ENSG00000289516	NA	72.7524	1.0194	0.0277232	0.117833	0.235276	0.813995	0.948757	NA
ENSG00000117226	GBP3	569.79	1.03113	0.0442263	0.188599	0.234499	0.814598	0.948815	guanylate binding protein 3
ENSG00000134884	ARGLU1	3887.68	1.00581	0.00835456	0.0355941	0.234718	0.814428	0.948815	arginine and glutamate rich 1
ENSG00000159556	ISL2	134.243	1.04097	0.0579346	0.246747	0.234794	0.814369	0.948815	ISL LIM homeobox 2
ENSG00000173915	ATP5MK	1116	0.990589	-0.0136413	0.0581883	-0.234433	0.814649	0.948815	ATP synthase membrane subunit k
ENSG00000233108	NA	51.034	1.02456	0.035009	0.149163	0.234703	0.814439	0.948815	NA
ENSG00000234663	NA	3967.34	0.954666	-0.0669323	0.285273	-0.234626	0.814499	0.948815	NA
ENSG00000253785	NA	176.613	0.98428	-0.0228595	0.0974562	-0.234562	0.814549	0.948815	NA
ENSG00000065802	ASB1	875.165	1.00798	0.0114714	0.0490518	0.233863	0.815091	0.949257	ankyrin repeat and SOCS box containing 1
ENSG00000119242	CCDC92	360.294	1.02544	0.0362477	0.155644	0.232888	0.815848	0.949301	coiled-coil domain containing 92
ENSG00000135903	PAX3	54.8607	1.10816	0.148161	0.635015	0.233319	0.815514	0.949301	paired box 3
ENSG00000135945	REV1	3540.76	0.994678	-0.00769924	0.0329848	-0.233418	0.815437	0.949301	REV1 DNA directed polymerase
ENSG00000160179	ABCG1	1596.92	0.968166	-0.0466742	0.199978	-0.233397	0.815453	0.949301	ATP binding cassette subfamily G member 1
ENSG00000168118	RAB4A	1031.47	1.01502	0.0215151	0.0924302	0.232772	0.815939	0.949301	RAB4A, member RAS oncogene family
ENSG00000174945	AMZ1	345.464	1.04897	0.0689768	0.295227	0.23364	0.815264	0.949301	archaelysin family metallopeptidase 1
ENSG00000183291	SELENOF	3774.55	1.0067	0.00963795	0.0414153	0.232714	0.815983	0.949301	selenoprotein F
ENSG00000196730	DAPK1	4970.73	1.0541	0.0760128	0.325743	0.233352	0.815488	0.949301	death associated protein kinase 1
ENSG00000198771	RCSD1	7790.11	1.00948	0.013619	0.0585483	0.232611	0.816063	0.949301	RCSD domain containing 1
ENSG00000211652	IGLV7-43	233.15	0.853505	-0.228528	0.978917	-0.23345	0.815412	0.949301	immunoglobulin lambda variable 7-43
ENSG00000211966	IGHV5-51	884.127	0.916688	-0.125497	0.538816	-0.232913	0.815829	0.949301	immunoglobulin heavy variable 5-51
ENSG00000229807	XIST	17884.5	0.778246	-0.361702	1.55195	-0.233063	0.815712	0.949301	X inactive specific transcript
ENSG00000250764	NA	508.358	1.01186	0.0170048	0.0729475	0.23311	0.815676	0.949301	NA
ENSG00000260927	LOC101927556	102.517	1.02435	0.0347062	0.149148	0.232697	0.815997	0.949301	uncharacterized LOC101927556
ENSG00000286088	FAM24B-CUZD1	42.1658	0.968046	-0.0468524	0.201419	-0.232612	0.816063	0.949301	FAM24B-CUZD1 readthrough
ENSG00000121691	CAT	1291.27	0.992779	-0.010456	0.0449668	-0.232526	0.816129	0.949305	catalase
ENSG00000137628	DDX60	4088.4	1.04001	0.0565954	0.243576	0.232352	0.816265	0.94939	DExD/H-box helicase 60
ENSG00000112695	COX7A2	1226.06	1.00708	0.0101756	0.0438214	0.232206	0.816378	0.94945	cytochrome c oxidase subunit 7A2
ENSG00000122741	DCAF10	2140.78	0.991732	-0.0119776	0.0516084	-0.232085	0.816472	0.949486	DDB1 and CUL4 associated factor 10
ENSG00000123178	SPRYD7	377.48	1.01138	0.0163231	0.0703962	0.231875	0.816635	0.949604	SPRY domain containing 7
ENSG00000058668	ATP2B4	388.23	1.03816	0.0540298	0.233411	0.231479	0.816943	0.949889	ATPase plasma membrane Ca2+ transporting 4
ENSG00000139117	CPNE8	8109.64	0.981673	-0.0266862	0.11543	-0.231189	0.817168	0.950078	copine 8
ENSG00000286817	NA	68.7372	1.02239	0.0319419	0.138371	0.230842	0.817438	0.950319	NA
ENSG00000154122	ANKH	2440.65	0.973208	-0.0391794	0.17006	-0.230386	0.817792	0.950658	ANKH inorganic pyrophosphate transport regulator
ENSG00000014914	MTMR11	25.3457	1.03854	0.0545621	0.237315	0.229914	0.818158	0.950718	myotubularin related protein 11
ENSG00000087586	AURKA	1172.79	1.01246	0.0178692	0.0778599	0.229504	0.818477	0.950718	aurora kinase A
ENSG00000106785	TRIM14	2308.2	0.986954	-0.0189452	0.0825756	-0.229428	0.818536	0.950718	tripartite motif containing 14
ENSG00000113583	C5orf15	1472.38	1.00835	0.0119953	0.0522562	0.229548	0.818443	0.950718	chromosome 5 open reading frame 15
ENSG00000124882	EREG	40.1181	0.93403	-0.0984585	0.42973	-0.229117	0.818778	0.950718	epiregulin
ENSG00000125148	MT2A	283.232	1.03709	0.0525414	0.229404	0.229035	0.818842	0.950718	metallothionein 2A
ENSG00000130779	CLIP1	3259.18	0.98106	-0.0275874	0.119951	-0.229989	0.8181	0.950718	CAP-Gly domain containing linker protein 1
ENSG00000141384	TAF4B	4870.19	0.982521	-0.0254402	0.110926	-0.229344	0.818601	0.950718	TATA-box binding protein associated factor 4b
ENSG00000144559	TAMM41	2254.36	1.00669	0.00962002	0.0417903	0.230198	0.817938	0.950718	TAM41 mitochondrial translocator assembly and maintenance homolog
ENSG00000166984	NA	59.4101	1.05624	0.0789334	0.343676	0.229674	0.818345	0.950718	NA
ENSG00000171970	ZNF57	176.302	0.985372	-0.0212591	0.0927231	-0.229275	0.818655	0.950718	zinc finger protein 57
ENSG00000175130	MARCKSL1	3538.7	1.02213	0.0315767	0.137317	0.229956	0.818126	0.950718	MARCKS like 1
ENSG00000188822	CNR2	2230.47	0.958518	-0.0611221	0.266213	-0.229598	0.818404	0.950718	cannabinoid receptor 2
ENSG00000231607	DLEU2	9161.99	1.0146	0.0209147	0.0912823	0.229121	0.818775	0.950718	deleted in lymphocytic leukemia 2
ENSG00000266978	NA	44.6324	0.97198	-0.0410013	0.178962	-0.229106	0.818786	0.950718	NA
ENSG00000285825	NA	26.609	1.03246	0.046084	0.200827	0.229471	0.818503	0.950718	NA
ENSG00000169031	COL4A3	1909.69	1.05634	0.0790679	0.345399	0.228918	0.818933	0.950751	collagen type IV alpha 3 chain
ENSG00000232871	SEC1P	25.8487	0.960746	-0.0577734	0.25269	-0.228634	0.819153	0.950935	secretory blood group 1, pseudogene
ENSG00000105374	NKG7	33.6641	0.930148	-0.104468	0.457607	-0.228291	0.81942	0.95099	natural killer cell granule protein 7
ENSG00000117682	DHDDS	1724.32	0.989772	-0.0148319	0.0649806	-0.228251	0.819451	0.95099	dehydrodolichyl diphosphate synthase subunit
ENSG00000181873	IBA57	210.869	0.982761	-0.0250882	0.109905	-0.228272	0.819435	0.95099	iron-sulfur cluster assembly factor IBA57
ENSG00000216866	RPS2P55	129.237	1.02665	0.0379415	0.166128	0.228387	0.819346	0.95099	ribosomal protein S2 pseudogene 55
ENSG00000071575	TRIB2	77.979	0.926694	-0.109835	0.483056	-0.227376	0.820131	0.951055	tribbles pseudokinase 2
ENSG00000106261	ZKSCAN1	2611.58	0.992787	-0.0104441	0.0458851	-0.227613	0.819947	0.951055	zinc finger with KRAB and SCAN domains 1
ENSG00000134262	AP4B1	1163.92	0.993464	-0.00945977	0.0415552	-0.227643	0.819923	0.951055	adaptor related protein complex 4 subunit beta 1
ENSG00000141179	PCTP	500.667	0.982131	-0.0260129	0.114352	-0.22748	0.82005	0.951055	phosphatidylcholine transfer protein
ENSG00000164306	PRIMPOL	1099.7	0.991062	-0.0129526	0.0569278	-0.227528	0.820014	0.951055	primase and DNA directed polymerase
ENSG00000172062	SMN1	1358.3	1.01378	0.0197456	0.0866197	0.227957	0.819679	0.951055	survival of motor neuron 1, telomeric
ENSG00000174109	C16orf91	113.681	1.01523	0.0218094	0.0957048	0.227881	0.819738	0.951055	chromosome 16 open reading frame 91
ENSG00000176974	SHMT1	810.742	1.01839	0.0262951	0.115616	0.227435	0.820086	0.951055	serine hydroxymethyltransferase 1
ENSG00000180644	PRF1	52.8725	1.09258	0.12774	0.560774	0.227793	0.819807	0.951055	perforin 1
ENSG00000198862	LTN1	3082.22	1.00627	0.00901691	0.0396466	0.227432	0.820088	0.951055	listerin E3 ubiquitin protein ligase 1
ENSG00000131469	RPL27	4722.08	0.988779	-0.0162801	0.0716686	-0.227159	0.8203	0.951106	ribosomal protein L27
ENSG00000288398	NA	58.737	1.02428	0.0346162	0.15235	0.227215	0.820256	0.951106	NA
ENSG00000111911	HINT3	425.538	0.99148	-0.0123446	0.054439	-0.226761	0.820609	0.951145	histidine triad nucleotide binding protein 3
ENSG00000112531	QKI	10535.6	0.991416	-0.0124381	0.0548819	-0.226634	0.820708	0.951145	QKI, KH domain containing RNA binding
ENSG00000188558	OR2G6	287.636	1.0407	0.0575504	0.253619	0.226917	0.820489	0.951145	olfactory receptor family 2 subfamily G member 6
ENSG00000189403	HMGB1	6736.35	0.984615	-0.022368	0.0986731	-0.226687	0.820667	0.951145	high mobility group box 1
ENSG00000261008	LINC01572	10090.2	1.01699	0.0243086	0.10721	0.226737	0.820628	0.951145	long intergenic non-protein coding RNA 1572
ENSG00000272274	LINC00551	107.441	1.03239	0.0459933	0.202779	0.226815	0.820568	0.951145	long intergenic non-protein coding RNA 551
ENSG00000080823	MOK	69.6126	1.04093	0.0578673	0.256089	0.225966	0.821228	0.951458	MOK protein kinase
ENSG00000134046	MBD2	9522.48	0.992703	-0.0105657	0.0467389	-0.226059	0.821156	0.951458	methyl-CpG binding domain protein 2
ENSG00000197444	OGDHL	76.2169	1.07215	0.100505	0.444752	0.225979	0.821217	0.951458	oxoglutarate dehydrogenase L
ENSG00000231721	LINC-PINT	32141.8	1.00988	0.0141872	0.0627378	0.226134	0.821097	0.951458	long intergenic non-protein coding RNA, p53 induced transcript
ENSG00000139344	AMDHD1	24.1601	0.960846	-0.0576227	0.255341	-0.22567	0.821458	0.951592	amidohydrolase domain containing 1
ENSG00000142687	KIAA0319L	5619.53	0.991152	-0.0128215	0.0568255	-0.22563	0.821489	0.951592	KIAA0319 like
ENSG00000196453	ZNF777	480.984	0.989152	-0.0157352	0.0697556	-0.225576	0.821531	0.951592	zinc finger protein 777
ENSG00000172572	PDE3A	332.609	0.971022	-0.0424243	0.188518	-0.225041	0.821947	0.951689	phosphodiesterase 3A
ENSG00000198879	SFMBT2	22512.5	1.01417	0.0203058	0.0902534	0.224987	0.82199	0.951689	Scm like with four mbt domains 2
ENSG00000214485	RPL7P1	3378.08	1.0105	0.0150749	0.0669239	0.225255	0.821781	0.951689	ribosomal protein L7 pseudogene 1
ENSG00000243824	RPL12P6	54.0201	0.970487	-0.0432196	0.191757	-0.225387	0.821678	0.951689	ribosomal protein L12 pseudogene 6
ENSG00000258784	NA	54.6266	0.972861	-0.0396946	0.176262	-0.225202	0.821822	0.951689	NA
ENSG00000275342	PRAG1	4198.18	1.02761	0.0392883	0.174561	0.225068	0.821926	0.951689	PEAK1 related, kinase-activating pseudokinase 1
ENSG00000112305	SMAP1	4520.35	1.00746	0.0107253	0.0477113	0.224796	0.822138	0.951788	small ArfGAP 1
ENSG00000255639	NA	137.585	0.981422	-0.0270547	0.12042	-0.22467	0.822236	0.951829	NA
ENSG00000077238	IL4R	1718.88	1.0173	0.0247399	0.110315	0.224267	0.822549	0.951879	interleukin 4 receptor
ENSG00000100644	HIF1A	5177.05	1.01355	0.0194111	0.086479	0.224461	0.822399	0.951879	hypoxia inducible factor 1 subunit alpha
ENSG00000135898	GPR55	535.703	0.96136	-0.0568515	0.25356	-0.224214	0.822591	0.951879	G protein-coupled receptor 55
ENSG00000150459	SAP18	1030.43	0.992928	-0.0102393	0.0456363	-0.224367	0.822472	0.951879	Sin3A associated protein 18
ENSG00000196302	NA	377.28	0.974249	-0.037637	0.167722	-0.224402	0.822445	0.951879	NA
ENSG00000011021	CLCN6	2357.56	0.98982	-0.0147621	0.0658975	-0.224016	0.822745	0.951906	chloride voltage-gated channel 6
ENSG00000109920	FNBP4	4970.63	0.994792	-0.00753352	0.0336465	-0.223902	0.822833	0.951906	formin binding protein 4
ENSG00000111731	C2CD5	3858.56	0.986631	-0.0194169	0.0868292	-0.223622	0.823052	0.951906	C2 calcium dependent domain containing 5
ENSG00000148153	INIP	1365.68	1.00803	0.0115391	0.0515642	0.223782	0.822927	0.951906	INTS3 and NABP interacting protein
ENSG00000165704	HPRT1	1871.75	1.00798	0.0114643	0.0512551	0.223672	0.823013	0.951906	hypoxanthine phosphoribosyltransferase 1
ENSG00000174839	DENND6A	2011.52	1.00822	0.0118074	0.0527633	0.22378	0.822928	0.951906	DENN domain containing 6A
ENSG00000286239	NA	514.712	0.981235	-0.027329	0.122124	-0.223781	0.822928	0.951906	NA
ENSG00000135451	TROAP	712.045	1.01512	0.0216435	0.0969033	0.223352	0.823262	0.952004	trophinin associated protein
ENSG00000282639	IGHV3-64D	51.8961	0.732412	-0.449273	2.01126	-0.223379	0.823241	0.952004	immunoglobulin heavy variable 3-64D
ENSG00000085377	PREP	2782.66	0.994278	-0.00827809	0.037127	-0.222967	0.823561	0.952041	prolyl endopeptidase
ENSG00000088833	NSFL1C	1034.88	1.00858	0.0123249	0.0552381	0.223122	0.82344	0.952041	NSFL1 cofactor
ENSG00000111424	VDR	814.981	0.963309	-0.0539293	0.242408	-0.222473	0.823945	0.952041	vitamin D receptor
ENSG00000147509	RGS20	859.06	0.940271	-0.0888518	0.399655	-0.222322	0.824064	0.952041	regulator of G protein signaling 20
ENSG00000154719	MRPL39	1192.69	1.00663	0.00953555	0.042732	0.223148	0.82342	0.952041	mitochondrial ribosomal protein L39
ENSG00000171574	ZNF584	156.547	1.01953	0.0279094	0.125557	0.222285	0.824092	0.952041	zinc finger protein 584
ENSG00000172183	ISG20	5016.44	1.01595	0.0228359	0.102672	0.222416	0.82399	0.952041	interferon stimulated exonuclease gene 20
ENSG00000172331	BPGM	685.054	0.978773	-0.030954	0.138969	-0.222741	0.823737	0.952041	bisphosphoglycerate mutase
ENSG00000185155	MIXL1	35.6697	0.959461	-0.0597033	0.268128	-0.222667	0.823795	0.952041	Mix paired-like homeobox
ENSG00000204348	DXO	166.773	0.986698	-0.0193195	0.0867271	-0.222762	0.823721	0.952041	decapping exoribonuclease
ENSG00000204386	NEU1	357.003	1.01394	0.0199708	0.0898832	0.222186	0.824169	0.952041	neuraminidase 1
ENSG00000232271	NA	32.5763	1.11674	0.159298	0.716878	0.222211	0.824149	0.952041	NA
ENSG00000242071	RPL7AP6	2913.12	1.01434	0.0205357	0.0923594	0.222346	0.824045	0.952041	ribosomal protein L7a pseudogene 6
ENSG00000276291	NA	4073.2	0.981731	-0.026601	0.119564	-0.222483	0.823938	0.952041	NA
ENSG00000196712	NF1	13107.8	1.00829	0.0119086	0.0536677	0.221894	0.824396	0.952231	neurofibromin 1
ENSG00000136960	ENPP2	387.165	1.0537	0.0754699	0.340462	0.221669	0.824572	0.952245	ectonucleotide pyrophosphatase/phosphodiesterase 2
ENSG00000164751	PEX2	2302.21	0.991116	-0.0128741	0.0580859	-0.221639	0.824595	0.952245	peroxisomal biogenesis factor 2
ENSG00000166432	ZMAT1	128.656	0.936456	-0.0947176	0.427138	-0.221749	0.824509	0.952245	zinc finger matrin-type 1
ENSG00000104140	RHOV	37.5109	1.05633	0.0790647	0.357149	0.221377	0.824799	0.952343	ras homolog family member V
ENSG00000286163	NA	321.377	0.949899	-0.0741543	0.334981	-0.221369	0.824805	0.952343	NA
ENSG00000166278	C2	134.823	1.01433	0.0205342	0.0928077	0.221255	0.824894	0.952373	complement C2
ENSG00000128891	CCDC32	2256.38	0.977585	-0.0327055	0.147916	-0.221108	0.825008	0.952432	coiled-coil domain containing 32
ENSG00000289194	NA	147.511	1.01985	0.0283632	0.128324	0.221029	0.82507	0.952432	NA
ENSG00000164109	MAD2L1	1073.83	1.00904	0.0129904	0.0588171	0.220862	0.8252	0.95251	mitotic arrest deficient 2 like 1
ENSG00000283201	ZNF724	48.9589	0.974712	-0.0369526	0.167623	-0.22045	0.825521	0.952808	zinc finger protein 724
ENSG00000100578	KIAA0586	2635.87	1.00725	0.0104177	0.0473083	0.22021	0.825708	0.952952	KIAA0586
ENSG00000036448	MYOM2	32.496	1.08635	0.119485	0.544121	0.219592	0.826189	0.953	myomesin 2
ENSG00000143369	ECM1	28.6148	1.02783	0.0395959	0.180381	0.219513	0.82625	0.953	extracellular matrix protein 1
ENSG00000156050	FAM161B	25.5034	1.0329	0.0466973	0.212596	0.219653	0.826142	0.953	FAM161 centrosomal protein B
ENSG00000163159	VPS72	533.45	0.991955	-0.0116538	0.0530891	-0.219514	0.826249	0.953	vacuolar protein sorting 72 homolog
ENSG00000183077	AFMID	482.29	1.01774	0.0253641	0.115351	0.219887	0.825959	0.953	arylformamidase
ENSG00000235297	NA	36.2317	0.974308	-0.0375495	0.170962	-0.219636	0.826155	0.953	NA
ENSG00000237238	BMS1P10	577.764	1.09309	0.128412	0.584693	0.219623	0.826165	0.953	BMS1 pseudogene 10
ENSG00000288894	NA	84.0199	1.01698	0.0242885	0.110424	0.219957	0.825905	0.953	NA
ENSG00000075218	GTSE1	1574.85	1.01472	0.0210872	0.0962203	0.219156	0.826529	0.953011	G2 and S-phase expressed 1
ENSG00000111231	GPN3	397.769	1.01048	0.0150431	0.068725	0.218889	0.826737	0.953011	GPN-loop GTPase 3
ENSG00000135929	CYP27A1	33.0885	0.94431	-0.0826672	0.377397	-0.219046	0.826614	0.953011	cytochrome P450 family 27 subfamily A member 1
ENSG00000140470	ADAMTS17	27.2989	0.952328	-0.0704702	0.321877	-0.218935	0.8267	0.953011	ADAM metallopeptidase with thrombospondin type 1 motif 17
ENSG00000141646	SMAD4	1643.33	1.00703	0.0101099	0.0461684	0.218979	0.826667	0.953011	SMAD family member 4
ENSG00000224546	EIF4BP3	125.825	0.984753	-0.0221659	0.10128	-0.218858	0.826761	0.953011	eukaryotic translation initiation factor 4B pseudogene 3
ENSG00000230379	NA	161.503	0.963706	-0.0533357	0.24344	-0.219092	0.826578	0.953011	NA
ENSG00000237819	CDK6-AS1	87.8193	0.973638	-0.0385424	0.175956	-0.219046	0.826615	0.953011	CDK6 antisense RNA 1
ENSG00000106683	LIMK1	1934.46	1.01159	0.0166238	0.0760824	0.218497	0.827042	0.953119	LIM domain kinase 1
ENSG00000110200	ANAPC15	293.478	0.98717	-0.01863	0.0852201	-0.21861	0.826954	0.953119	anaphase promoting complex subunit 15
ENSG00000185055	EFCAB10	134.302	1.02228	0.0317849	0.145451	0.218526	0.827019	0.953119	EF-hand calcium binding domain 10
ENSG00000101986	ABCD1	321.99	0.983935	-0.0233654	0.107376	-0.217604	0.827737	0.953258	ATP binding cassette subfamily D member 1
ENSG00000115107	STEAP3	551.86	1.0262	0.0373099	0.171136	0.218013	0.827419	0.953258	STEAP3 metalloreductase
ENSG00000133983	COX16	34.0862	0.971704	-0.0414116	0.190432	-0.217461	0.827849	0.953258	cytochrome c oxidase assembly factor COX16
ENSG00000140853	NLRC5	8084.41	1.01673	0.0239393	0.109856	0.217915	0.827495	0.953258	NLR family CARD domain containing 5
ENSG00000147231	RADX	610.682	0.990101	-0.0143529	0.0660031	-0.217459	0.827851	0.953258	RPA1 related single stranded DNA binding protein, X-linked
ENSG00000167074	TEF	136.695	0.982207	-0.0259006	0.11874	-0.218129	0.827329	0.953258	TEF transcription factor, PAR bZIP family member
ENSG00000183309	ZNF623	837.203	0.99264	-0.0106574	0.0489336	-0.217793	0.82759	0.953258	zinc finger protein 623
ENSG00000187097	ENTPD5	978.393	0.990578	-0.0136575	0.0627237	-0.217741	0.827631	0.953258	ectonucleoside triphosphate diphosphohydrolase 5 (inactive)
ENSG00000198586	TLK1	24449.3	0.99297	-0.0101784	0.0467803	-0.21758	0.827757	0.953258	tousled like kinase 1
ENSG00000211949	IGHV3-23	3135.34	0.924458	-0.11332	0.520177	-0.217849	0.827547	0.953258	immunoglobulin heavy variable 3-23
ENSG00000217416	NA	26.885	0.971765	-0.0413207	0.189891	-0.217603	0.827739	0.953258	NA
ENSG00000067064	IDI1	2507.07	0.991144	-0.0128327	0.0592414	-0.216618	0.828506	0.953344	isopentenyl-diphosphate delta isomerase 1
ENSG00000087301	TXNDC16	1456.48	0.991347	-0.012538	0.0578609	-0.216692	0.828449	0.953344	thioredoxin domain containing 16
ENSG00000099326	MZF1	707.137	1.00973	0.0139692	0.0643971	0.216923	0.828268	0.953344	myeloid zinc finger 1
ENSG00000108344	PSMD3	2102.35	0.990809	-0.0133217	0.0614115	-0.216925	0.828267	0.953344	proteasome 26S subunit, non-ATPase 3
ENSG00000117308	GALE	224.841	1.01377	0.0197361	0.0909323	0.217042	0.828175	0.953344	UDP-galactose-4-epimerase
ENSG00000165644	COMTD1	157.547	0.981238	-0.0273245	0.126099	-0.21669	0.82845	0.953344	catechol-O-methyltransferase domain containing 1
ENSG00000226686	LINC01535	47.0666	0.954703	-0.0668761	0.308811	-0.21656	0.828551	0.953344	long intergenic non-protein coding RNA 1535
ENSG00000274460	NA	56.3458	1.02215	0.0316048	0.145622	0.217033	0.828182	0.953344	NA
ENSG00000276566	IGKV1D-13	33.5323	0.839026	-0.253212	1.16892	-0.216621	0.828504	0.953344	immunoglobulin kappa variable 1D-13
ENSG00000285967	NIPBL-DT	392.47	1.01252	0.0179453	0.0827142	0.216955	0.828243	0.953344	NIPBL divergent transcript
ENSG00000117748	RPA2	1292	0.992619	-0.0106876	0.0493889	-0.216398	0.828678	0.953418	replication protein A2
ENSG00000173848	NET1	1271.62	0.987532	-0.0181008	0.0836918	-0.21628	0.82877	0.953452	neuroepithelial cell transforming 1
ENSG00000070371	CLTCL1	25.9666	1.05231	0.0735648	0.341144	0.215641	0.829267	0.953455	clathrin heavy chain like 1
ENSG00000087338	GMCL1	1759.91	1.00901	0.0129428	0.059998	0.215721	0.829205	0.953455	germ cell-less 1, spermatogenesis associated
ENSG00000137500	CCDC90B	1314.7	0.988747	-0.0163264	0.0755567	-0.216081	0.828924	0.953455	coiled-coil domain containing 90B
ENSG00000151552	QDPR	717.753	0.986525	-0.0195721	0.0905783	-0.216079	0.828926	0.953455	quinoid dihydropteridine reductase
ENSG00000176973	FAM89B	53.3918	1.02328	0.0331966	0.154007	0.215553	0.829337	0.953455	family with sequence similarity 89 member B
ENSG00000197629	MPEG1	663.236	0.943067	-0.0845685	0.392192	-0.21563	0.829276	0.953455	macrophage expressed 1
ENSG00000231772	NA	37.7362	0.965489	-0.0506676	0.234802	-0.215789	0.829152	0.953455	NA
ENSG00000254101	LINC02055	1089.97	0.872262	-0.197166	0.912814	-0.215998	0.828989	0.953455	long intergenic non-protein coding RNA 2055
ENSG00000266865	LOC107984974	230.969	1.01789	0.0255886	0.118548	0.21585	0.829105	0.953455	SMAD specific E3 ubiquitin protein ligase 2 (SMURF2) pseudogene
ENSG00000265073	NA	45.116	1.02741	0.0390074	0.181057	0.215443	0.829422	0.953482	NA
ENSG00000242259	C22orf39	43.7798	0.976005	-0.035039	0.162718	-0.215336	0.829506	0.953506	chromosome 22 open reading frame 39
ENSG00000181847	TIGIT	115.756	0.942502	-0.0854329	0.397642	-0.214849	0.829885	0.953597	T cell immunoreceptor with Ig and ITIM domains
ENSG00000213261	EEF1B2P6	150.99	0.97979	-0.0294557	0.137062	-0.214907	0.82984	0.953597	eukaryotic translation elongation factor 1 beta 2 pseudogene 6
ENSG00000265975	NA	83.6176	1.03663	0.0519009	0.241588	0.214832	0.829898	0.953597	NA
ENSG00000272711	NA	39.3332	0.970534	-0.0431493	0.200679	-0.215016	0.829755	0.953597	NA
ENSG00000286263	NA	72.9901	1.03737	0.0529299	0.246138	0.215042	0.829735	0.953597	NA
ENSG00000136936	XPA	592.54	0.991454	-0.0123823	0.0577367	-0.214461	0.830187	0.953858	XPA, DNA damage recognition and repair factor
ENSG00000221869	CEBPD	38.9255	1.05754	0.0807156	0.376655	0.214296	0.830317	0.953934	CCAAT enhancer binding protein delta
ENSG00000177383	MAGEF1	226.181	0.983376	-0.0241845	0.11295	-0.214118	0.830455	0.95401	MAGE family member F1
ENSG00000198886	ND4	99581.9	1.00961	0.0138002	0.0644719	0.21405	0.830508	0.95401	NADH dehydrogenase subunit 4
ENSG00000151176	PLBD2	803.27	0.98688	-0.019054	0.089109	-0.213828	0.830681	0.954137	phospholipase B domain containing 2
ENSG00000119686	FLVCR2	249.996	0.970901	-0.0426039	0.199358	-0.213705	0.830777	0.954175	FLVCR heme transporter 2
ENSG00000089157	RPLP0	17141.8	1.01032	0.0148062	0.069321	0.213589	0.830867	0.954207	ribosomal protein lateral stalk subunit P0
ENSG00000121864	ZNF639	899.207	0.992276	-0.0111871	0.0525655	-0.212821	0.831467	0.954367	zinc finger protein 639
ENSG00000132004	FBXW9	95.5868	0.982128	-0.0260177	0.122054	-0.213165	0.831198	0.954367	F-box and WD repeat domain containing 9
ENSG00000139974	SLC38A6	1029.97	0.988559	-0.0166014	0.0778542	-0.213237	0.831142	0.954367	solute carrier family 38 member 6
ENSG00000160803	UBQLN4	806.251	0.987812	-0.0176922	0.0831524	-0.212768	0.831508	0.954367	ubiquilin 4
ENSG00000168772	CXXC4	240.094	1.04941	0.0695797	0.326865	0.21287	0.831428	0.954367	CXXC finger protein 4
ENSG00000197162	ZNF785	358.791	0.990372	-0.0139572	0.0655726	-0.212852	0.831443	0.954367	zinc finger protein 785
ENSG00000236438	FAM157A	594.381	1.02506	0.035703	0.167572	0.21306	0.83128	0.954367	family with sequence similarity 157 member A
ENSG00000289143	NA	131.425	1.01956	0.0279462	0.13111	0.213151	0.831209	0.954367	NA
ENSG00000254709	IGLL5	2460.17	1.05014	0.0705804	0.331933	0.212635	0.831612	0.954415	immunoglobulin lambda like polypeptide 5
ENSG00000086712	TXLNG	1522.02	1.01841	0.0263129	0.12381	0.212527	0.831696	0.954423	taxilin gamma
ENSG00000172269	DPAGT1	611.556	1.00986	0.0141491	0.0665995	0.212451	0.831755	0.954423	dolichyl-phosphate N-acetylglucosaminephosphotransferase 1
ENSG00000273151	NA	38.443	1.04991	0.0702627	0.330829	0.212384	0.831807	0.954423	NA
ENSG00000079313	REXO1	1414.16	0.989733	-0.014888	0.0701903	-0.212109	0.832022	0.954476	RNA exonuclease 1 homolog
ENSG00000166797	CIAO2A	1410.21	0.994501	-0.00795456	0.0375057	-0.21209	0.832037	0.954476	cytosolic iron-sulfur assembly component 2A
ENSG00000273604	EPOP	229.611	1.03239	0.0459948	0.216933	0.212024	0.832089	0.954476	elongin BC and polycomb repressive complex 2 associated protein
ENSG00000285053	TBCE	32.6113	1.02817	0.0400805	0.189055	0.212004	0.832104	0.954476	tubulin folding cofactor E
ENSG00000167969	ECI1	434.597	0.989461	-0.0152859	0.0721488	-0.211866	0.832211	0.954527	enoyl-CoA delta isomerase 1
ENSG00000139737	SLAIN1	2985.91	0.979519	-0.0298548	0.141133	-0.211536	0.832469	0.954662	SLAIN motif family member 1
ENSG00000274070	CASTOR2	114.772	0.979476	-0.0299178	0.141432	-0.211535	0.83247	0.954662	cytosolic arginine sensor for mTORC1 subunit 2
ENSG00000287812	NA	179.519	1.02349	0.0335027	0.158424	0.211475	0.832517	0.954662	NA
ENSG00000115145	STAM2	2580.32	0.990229	-0.0141658	0.06711	-0.211083	0.832822	0.954707	signal transducing adaptor molecule 2
ENSG00000142541	RPL13A	8830.77	0.988733	-0.0163466	0.077455	-0.211046	0.832851	0.954707	ribosomal protein L13a
ENSG00000175087	PDIK1L	579.01	0.985912	-0.0204695	0.0969328	-0.211172	0.832753	0.954707	PDLIM1 interacting kinase 1 like
ENSG00000198520	ARMH1	265.342	1.02771	0.0394272	0.186704	0.211175	0.832751	0.954707	armadillo like helical domain containing 1
ENSG00000270659	NA	67.7984	0.970054	-0.0438624	0.207856	-0.211022	0.83287	0.954707	NA
ENSG00000136367	ZFHX2	171.532	1.0304	0.0432109	0.204871	0.210918	0.832951	0.954729	zinc finger homeobox 2
ENSG00000140262	TCF12	20872.8	0.987395	-0.0183012	0.0868731	-0.210666	0.833148	0.954882	transcription factor 12
ENSG00000102870	ZNF629	194.031	1.032	0.045439	0.216136	0.210233	0.833486	0.954911	zinc finger protein 629
ENSG00000178695	KCTD12	305.411	1.03264	0.0463394	0.22021	0.210432	0.83333	0.954911	potassium channel tetramerization domain containing 12
ENSG00000185722	ANKFY1	4159.51	1.00566	0.00814674	0.0387468	0.210256	0.833468	0.954911	ankyrin repeat and FYVE domain containing 1
ENSG00000224184	MIR3681HG	8991.88	0.947782	-0.0773729	0.367574	-0.210496	0.833281	0.954911	MIR3681 host gene
ENSG00000228427	LOC107985688	282.808	0.98405	-0.0231962	0.110258	-0.210381	0.83337	0.954911	uncharacterized LOC107985688
ENSG00000038358	EDC4	1217.94	0.991839	-0.0118223	0.0563275	-0.209885	0.833757	0.954988	enhancer of mRNA decapping 4
ENSG00000105982	RNF32	172.657	1.02052	0.0293104	0.13969	0.209825	0.833804	0.954988	ring finger protein 32
ENSG00000263212	NA	35.1148	0.976366	-0.0345053	0.164405	-0.209881	0.833761	0.954988	NA
ENSG00000288825	H2AC18	959.936	0.982878	-0.0249155	0.118658	-0.209979	0.833684	0.954988	H2A clustered histone 18
ENSG00000120910	PPP3CC	7218.98	1.01349	0.0193372	0.0923559	0.209377	0.834154	0.955081	protein phosphatase 3 catalytic subunit gamma
ENSG00000158482	NA	216.734	1.02881	0.0409765	0.195657	0.20943	0.834112	0.955081	NA
ENSG00000170791	CHCHD7	519.495	1.01053	0.0151059	0.0721602	0.209338	0.834184	0.955081	coiled-coil-helix-coiled-coil-helix domain containing 7
ENSG00000240356	NA	177.343	1.01821	0.02604	0.124345	0.209417	0.834123	0.955081	NA
ENSG00000266368	NA	118.3	0.984558	-0.0224517	0.107261	-0.209319	0.834199	0.955081	NA
ENSG00000198663	C6orf89	1705.48	1.00582	0.00836542	0.0400031	0.20912	0.834355	0.955188	chromosome 6 open reading frame 89
ENSG00000137822	TUBGCP4	1330.14	0.993526	-0.0093705	0.044931	-0.208553	0.834797	0.95555	tubulin gamma complex associated protein 4
ENSG00000198855	FICD	351.289	0.984594	-0.0223995	0.107385	-0.20859	0.834768	0.95555	FIC domain protein adenylyltransferase
ENSG00000134480	CCNH	3443.11	0.992377	-0.0110399	0.0530069	-0.208272	0.835016	0.955671	cyclin H
ENSG00000215301	DDX3X	7568.37	1.01716	0.0245464	0.117908	0.208182	0.835087	0.955671	DEAD-box helicase 3 X-linked
ENSG00000239653	PSMD6-AS2	489.958	0.992115	-0.0114211	0.0548622	-0.208177	0.835091	0.955671	PSMD6 antisense RNA 2
ENSG00000250471	GMPSP1	68.1958	0.981196	-0.0273869	0.13163	-0.20806	0.835182	0.955704	guanine monophosphate synthase pseudogene 1
ENSG00000182224	CYB5D1	35.7826	1.02736	0.0389478	0.187306	0.207937	0.835278	0.955741	cytochrome b5 domain containing 1
ENSG00000153094	BCL2L11	1654.14	1.04054	0.05733	0.275828	0.207847	0.835349	0.955751	BCL2 like 11
ENSG00000130783	CCDC62	61.0588	0.980714	-0.0280954	0.135321	-0.20762	0.835526	0.955881	coiled-coil domain containing 62
ENSG00000137198	GMPR	466.017	0.951092	-0.0723428	0.348654	-0.207492	0.835626	0.955924	guanosine monophosphate reductase
ENSG00000167862	MRPL58	360.198	1.00943	0.0135439	0.0653252	0.207331	0.835751	0.955996	mitochondrial ribosomal protein L58
ENSG00000125804	FAM182A	472.576	0.963787	-0.0532141	0.256988	-0.207068	0.835957	0.956087	family with sequence similarity 182 member A
ENSG00000244363	RPL7P23	111.227	1.02368	0.0337628	0.163007	0.207125	0.835912	0.956087	ribosomal protein L7 pseudogene 23
ENSG00000117479	SLC19A2	666.026	0.979136	-0.0304187	0.14703	-0.206887	0.836098	0.95612	solute carrier family 19 member 2
ENSG00000170265	ZNF282	1019.91	0.990709	-0.013467	0.0651239	-0.20679	0.836173	0.95612	zinc finger protein 282
ENSG00000177600	RPLP2	5603.71	0.98708	-0.0187604	0.0907104	-0.206817	0.836153	0.95612	ribosomal protein lateral stalk subunit P2
ENSG00000169756	LIMS1	5593.1	1.01034	0.0148449	0.071888	0.2065	0.8364	0.956164	LIM zinc finger domain containing 1
ENSG00000230795	HLA-K	60.252	1.04646	0.0655231	0.317128	0.206614	0.836311	0.956164	major histocompatibility complex, class I, K (pseudogene)
ENSG00000272138	LINC01607	35.1234	0.95776	-0.0622633	0.301507	-0.206507	0.836395	0.956164	long intergenic non-protein coding RNA 1607
ENSG00000125814	NAPB	1789.22	0.992524	-0.0108256	0.0524775	-0.20629	0.836564	0.956238	NSF attachment protein beta
ENSG00000126858	RHOT1	2076.14	0.993577	-0.00929702	0.0450812	-0.206228	0.836613	0.956238	ras homolog family member T1
ENSG00000198160	MIER1	6045.66	1.00687	0.00987696	0.0479054	0.206176	0.836653	0.956238	MIER1 transcriptional regulator
ENSG00000141971	MVB12A	320.871	1.00986	0.014157	0.0687675	0.205867	0.836895	0.956432	multivesicular body subunit 12A
ENSG00000187033	SAMD7	25.8734	1.03039	0.0431926	0.209951	0.205727	0.837004	0.956432	sterile alpha motif domain containing 7
ENSG00000224592	NA	340.791	1.03651	0.0517322	0.251472	0.205718	0.837011	0.956432	NA
ENSG00000084764	MAPRE3	69.8656	1.02775	0.03949	0.192635	0.205	0.837572	0.956499	microtubule associated protein RP/EB family member 3
ENSG00000111450	STX2	761.209	0.9869	-0.0190237	0.0927748	-0.205052	0.837531	0.956499	syntaxin 2
ENSG00000145287	PLAC8	4177.46	0.976139	-0.0348408	0.169683	-0.205329	0.837315	0.956499	placenta associated 8
ENSG00000154645	CHODL	2426.62	0.958701	-0.0608474	0.296442	-0.205259	0.83737	0.956499	chondrolectin
ENSG00000163806	SPDYA	118.844	1.01741	0.0248943	0.121121	0.205533	0.837156	0.956499	speedy/RINGO cell cycle regulator family member A
ENSG00000168619	ADAM18	26.0326	1.0613	0.0858261	0.418314	0.205171	0.837438	0.956499	ADAM metallopeptidase domain 18
ENSG00000198482	ZNF808	1102.45	1.00753	0.0108255	0.0527	0.205417	0.837247	0.956499	zinc finger protein 808
ENSG00000235568	NFAM1	83.1831	1.04235	0.059841	0.291818	0.205063	0.837523	0.956499	NFAT activating protein with ITAM motif 1
ENSG00000126003	PLAGL2	1554.57	0.989727	-0.0148973	0.0727079	-0.204893	0.837656	0.956522	PLAG1 like zinc finger 2
ENSG00000005022	SLC25A5	3795.96	0.991481	-0.0123424	0.0603897	-0.204379	0.838058	0.956622	solute carrier family 25 member 5
ENSG00000011198	ABHD5	567.286	1.01304	0.0186855	0.0914614	0.204299	0.83812	0.956622	abhydrolase domain containing 5, lysophosphatidic acid acyltransferase
ENSG00000111348	ARHGDIB	7683.38	1.00961	0.013793	0.0675029	0.204332	0.838094	0.956622	Rho GDP dissociation inhibitor beta
ENSG00000112029	FBXO5	1252.51	1.01099	0.0157738	0.0771539	0.204446	0.838005	0.956622	F-box protein 5
ENSG00000143476	DTL	4064.57	1.01055	0.0151476	0.074056	0.204542	0.83793	0.956622	denticleless E3 ubiquitin protein ligase homolog
ENSG00000179476	C14orf28	121.083	1.01622	0.0232109	0.113583	0.204351	0.838079	0.956622	chromosome 14 open reading frame 28
ENSG00000237531	NA	28.039	0.881783	-0.181505	0.88909	-0.204147	0.838239	0.956686	NA
ENSG00000168615	ADAM9	2783.06	1.01285	0.0184253	0.0904418	0.203725	0.838568	0.95699	ADAM metallopeptidase domain 9
ENSG00000249884	RNF103-CHMP3	540.273	0.986962	-0.0189341	0.0930078	-0.203576	0.838685	0.957052	RNF103-CHMP3 readthrough
ENSG00000183722	LHFPL6	596.936	1.04055	0.0573398	0.282452	0.203007	0.839129	0.957416	LHFPL tetraspan subfamily member 6
ENSG00000242808	SOX2-OT	294.758	0.985869	-0.0205314	0.101133	-0.203014	0.839124	0.957416	SOX2 overlapping transcript
ENSG00000105662	CRTC1	785.679	1.0089	0.0127833	0.0630717	0.202679	0.839386	0.957422	CREB regulated transcription coactivator 1
ENSG00000155729	KCTD18	622.992	1.00926	0.0132942	0.0655501	0.20281	0.839283	0.957422	potassium channel tetramerization domain containing 18
ENSG00000246308	LOC101928053	84.7636	1.01721	0.0246113	0.121417	0.202701	0.839369	0.957422	uncharacterized LOC101928053
ENSG00000259112	NDUFC2-KCTD14	46.1482	1.02474	0.0352589	0.173759	0.202918	0.839199	0.957422	NDUFC2-KCTD14 readthrough
ENSG00000005889	ZFX	3641.66	0.979875	-0.02933	0.144949	-0.202347	0.839645	0.957531	zinc finger protein X-linked
ENSG00000130309	COLGALT1	928.719	1.01177	0.0168754	0.0834111	0.202316	0.83967	0.957531	collagen beta(1-O)galactosyltransferase 1
ENSG00000182544	MFSD5	206.044	0.985346	-0.0212984	0.105203	-0.202451	0.839564	0.957531	major facilitator superfamily domain containing 5
ENSG00000218537	NA	99.4402	1.07236	0.100789	0.499203	0.201899	0.839996	0.95783	NA
ENSG00000169994	MYO7B	211.611	1.04326	0.0610965	0.302779	0.201786	0.840084	0.957838	myosin VIIB
ENSG00000184524	CEND1	39.454	0.961979	-0.0559231	0.277218	-0.201729	0.840128	0.957838	cell cycle exit and neuronal differentiation 1
ENSG00000249741	NA	36.5838	1.03035	0.043129	0.213972	0.201564	0.840257	0.957914	NA
ENSG00000258285	NA	26.9883	0.944838	-0.0818611	0.40635	-0.201454	0.840343	0.95794	NA
ENSG00000072135	PTPN18	1156.85	1.01412	0.0202348	0.100789	0.200765	0.840882	0.957981	protein tyrosine phosphatase non-receptor type 18
ENSG00000104936	DMPK	277.07	0.985711	-0.0207636	0.103389	-0.20083	0.840831	0.957981	DM1 protein kinase
ENSG00000126215	XRCC3	867.501	1.01289	0.0184757	0.0919039	0.201033	0.840673	0.957981	X-ray repair cross complementing 3
ENSG00000165259	HDX	1318.64	0.981415	-0.0270644	0.134708	-0.200912	0.840767	0.957981	highly divergent homeobox
ENSG00000168676	KCTD19	31.804	0.936457	-0.0947148	0.471765	-0.200767	0.840881	0.957981	potassium channel tetramerization domain containing 19
ENSG00000178913	TAF7	1531.67	1.00875	0.0125635	0.0624285	0.201246	0.840506	0.957981	TATA-box binding protein associated factor 7
ENSG00000205571	SMN1	1357.08	0.979652	-0.0296585	0.14769	-0.200816	0.840842	0.957981	survival of motor neuron 1, telomeric
ENSG00000226314	ZKSCAN8P1	91.0359	1.02599	0.037017	0.184044	0.201132	0.840596	0.957981	ZKSCAN8 pseudogene 1
ENSG00000059588	TARBP1	3311.27	1.0118	0.0169233	0.0843567	0.200616	0.840999	0.958042	TAR (HIV-1) RNA binding protein 1
ENSG00000118193	KIF14	2358.49	1.01515	0.0216944	0.108192	0.200517	0.841076	0.958059	kinesin family member 14
ENSG00000229944	NA	394.345	0.988145	-0.0172058	0.0858535	-0.200409	0.841161	0.958061	NA
ENSG00000280279	NA	32.0535	0.95836	-0.0613611	0.306265	-0.200353	0.841205	0.958061	NA
ENSG00000204706	MAMDC2-AS1	75.5031	1.01893	0.0270498	0.135077	0.200254	0.841282	0.958077	MAMDC2 antisense RNA 1
ENSG00000169689	CENPX	242.796	1.0153	0.0219065	0.109523	0.200017	0.841467	0.958146	centromere protein X
ENSG00000196313	POM121	6073.37	1.00652	0.00937247	0.0468467	0.200067	0.841428	0.958146	POM121 transmembrane nucleoporin
ENSG00000116299	ELAPOR1	58.3977	1.05838	0.0818626	0.409611	0.199855	0.841594	0.958218	endosome-lysosome associated apoptosis and autophagy regulator 1
ENSG00000164574	GALNT10	9459.81	1.01599	0.0228826	0.114604	0.199666	0.841742	0.958315	polypeptide N-acetylgalactosaminyltransferase 10
ENSG00000104921	FCER2	4856.21	0.968011	-0.0469052	0.235124	-0.199491	0.841879	0.958379	Fc epsilon receptor II
ENSG00000196247	ZNF107	4870.94	1.01204	0.0172597	0.0865437	0.199433	0.841924	0.958379	zinc finger protein 107
ENSG00000057608	GDI2	7851.25	0.993924	-0.00879272	0.0441625	-0.199099	0.842185	0.958429	GDP dissociation inhibitor 2
ENSG00000078487	ZCWPW1	149.385	0.986619	-0.0194349	0.0976613	-0.199003	0.842261	0.958429	zinc finger CW-type and PWWP domain containing 1
ENSG00000079263	SP140	8729.66	0.979242	-0.0302627	0.151966	-0.19914	0.842153	0.958429	SP140 nuclear body protein
ENSG00000223797	ENTPD3-AS1	375.544	1.02738	0.0389681	0.195845	0.198974	0.842283	0.958429	ENTPD3 antisense RNA 1
ENSG00000254718	LOC101927702	30.3903	0.972929	-0.0395941	0.198988	-0.198977	0.842281	0.958429	uncharacterized LOC101927702
ENSG00000138036	DYNC2LI1	433.471	0.976278	-0.0346362	0.174218	-0.19881	0.842412	0.958504	dynein cytoplasmic 2 light intermediate chain 1
ENSG00000054392	HHAT	1890.14	1.02316	0.0330365	0.166284	0.198674	0.842517	0.958522	hedgehog acyltransferase
ENSG00000156603	MED19	165.377	1.01347	0.0192974	0.0971529	0.198629	0.842553	0.958522	mediator complex subunit 19
ENSG00000075239	ACAT1	1075.06	0.992366	-0.0110558	0.0557984	-0.198138	0.842937	0.958532	acetyl-CoA acetyltransferase 1
ENSG00000092871	RFFL	839.746	1.01203	0.0172517	0.0869062	0.19851	0.842646	0.958532	ring finger and FYVE like domain containing E3 ubiquitin protein ligase
ENSG00000124659	TBCC	273.959	1.00862	0.0123854	0.0624251	0.198403	0.842729	0.958532	tubulin folding cofactor C
ENSG00000146701	MDH2	3064.38	0.993476	-0.00944249	0.0476291	-0.19825	0.842849	0.958532	malate dehydrogenase 2
ENSG00000151327	FAM177A1	629.637	0.988792	-0.0162616	0.0820733	-0.198135	0.842939	0.958532	family with sequence similarity 177 member A1
ENSG00000167700	MFSD3	79.8686	1.02047	0.0292334	0.147475	0.198226	0.842868	0.958532	major facilitator superfamily domain containing 3
ENSG00000228857	NA	1047.44	0.989127	-0.0157724	0.0796799	-0.197947	0.843087	0.958628	NA
ENSG00000223812	NA	25.8769	0.968213	-0.0466034	0.235556	-0.197845	0.843167	0.958647	NA
ENSG00000103363	ELOB	593.565	0.988644	-0.0164777	0.0834287	-0.197506	0.843431	0.958734	elongin B
ENSG00000144840	RABL3	1282.12	1.00628	0.00902683	0.0456863	0.197583	0.843372	0.958734	RAB, member of RAS oncogene family like 3
ENSG00000146433	TMEM181	2540.92	0.990662	-0.013535	0.0684957	-0.197604	0.843355	0.958734	transmembrane protein 181
ENSG00000073111	MCM2	3115.99	1.01113	0.015962	0.0809464	0.197192	0.843678	0.958756	minichromosome maintenance complex component 2
ENSG00000177888	ZBTB41	1145.6	1.00942	0.0135316	0.0686331	0.197159	0.843703	0.958756	zinc finger and BTB domain containing 41
ENSG00000244265	NA	93.8501	1.01791	0.0256042	0.129781	0.197288	0.843602	0.958756	NA
ENSG00000282218	NA	32.2829	0.978683	-0.031087	0.157539	-0.197328	0.843571	0.958756	NA
ENSG00000074706	IPCEF1	1629.22	1.03855	0.0545747	0.277558	0.196624	0.844121	0.958946	interaction protein for cytohesin exchange factors 1
ENSG00000124688	MAD2L1BP	415.13	1.00697	0.010026	0.0509595	0.196744	0.844028	0.958946	MAD2L1 binding protein
ENSG00000138286	FAM149B1	1247.85	1.00845	0.0121465	0.0617527	0.196696	0.844065	0.958946	family with sequence similarity 149 member B1
ENSG00000171234	UGT2B7	96.6187	0.922382	-0.116564	0.592382	-0.196771	0.844007	0.958946	UDP glucuronosyltransferase family 2 member B7
ENSG00000059728	MXD1	904.812	1.01498	0.021453	0.109224	0.196413	0.844287	0.959062	MAX dimerization protein 1
ENSG00000073803	MAP3K13	2320.67	0.983423	-0.0241163	0.123413	-0.195412	0.845071	0.959129	mitogen-activated protein kinase kinase kinase 13
ENSG00000093009	CDC45	1354.35	0.990072	-0.0143953	0.0741041	-0.194258	0.845974	0.959129	cell division cycle 45
ENSG00000099282	TSPAN15	39.1483	0.934071	-0.0983965	0.503137	-0.195566	0.84495	0.959129	tetraspanin 15
ENSG00000100802	C14orf93	326.688	0.987275	-0.0184759	0.0945029	-0.195506	0.844997	0.959129	chromosome 14 open reading frame 93
ENSG00000101473	ACOT8	430.964	0.992855	-0.0103451	0.0532312	-0.194343	0.845907	0.959129	acyl-CoA thioesterase 8
ENSG00000105402	NAPA	2069.44	0.989595	-0.0150894	0.0773587	-0.195057	0.845348	0.959129	NSF attachment protein alpha
ENSG00000123472	ATPAF1	1657.9	1.00372	0.00535652	0.0275828	0.194198	0.846021	0.959129	ATP synthase mitochondrial F1 complex assembly factor 1
ENSG00000137502	RAB30	3784.35	0.988556	-0.0166051	0.0847487	-0.195933	0.844662	0.959129	RAB30, member RAS oncogene family
ENSG00000146242	TPBG	26.4595	1.09099	0.125633	0.641921	0.195714	0.844834	0.959129	trophoblast glycoprotein
ENSG00000156313	RPGR	630.25	1.01044	0.0149814	0.0771387	0.194214	0.846008	0.959129	retinitis pigmentosa GTPase regulator
ENSG00000158161	EYA3	4629.94	0.992685	-0.0105914	0.0544608	-0.194478	0.845802	0.959129	EYA transcriptional coactivator and phosphatase 3
ENSG00000160007	ARHGAP35	5448.46	1.00874	0.0125498	0.0643822	0.194927	0.84545	0.959129	Rho GTPase activating protein 35
ENSG00000163428	LRRC58	3003.67	1.00838	0.0120421	0.0616487	0.195334	0.845131	0.959129	leucine rich repeat containing 58
ENSG00000172687	ZNF738	682.504	1.00986	0.0141511	0.0725373	0.195087	0.845325	0.959129	zinc finger protein 738
ENSG00000186628	FSD2	30.2134	0.956172	-0.0646579	0.330503	-0.195635	0.844896	0.959129	fibronectin type III and SPRY domain containing 2
ENSG00000196323	ZBTB44	2969.72	1.01462	0.0209339	0.107443	0.194836	0.845521	0.959129	zinc finger and BTB domain containing 44
ENSG00000196659	TTC30B	78.4318	0.981015	-0.0276526	0.141039	-0.196064	0.84456	0.959129	tetratricopeptide repeat domain 30B
ENSG00000198589	LRBA	36523.6	0.992164	-0.0113498	0.0582897	-0.194714	0.845617	0.959129	LPS responsive beige-like anchor protein
ENSG00000198838	RYR3	67.9228	0.937198	-0.0935737	0.480932	-0.194568	0.845732	0.959129	ryanodine receptor 3
ENSG00000211893	IGHG2	1164.74	1.11551	0.1577	0.803893	0.19617	0.844477	0.959129	immunoglobulin heavy constant gamma 2 (G2m marker)
ENSG00000225793	TMEM30A-DT	294.494	1.01522	0.0217943	0.112246	0.194166	0.846046	0.959129	TMEM30A divergent transcript
ENSG00000232790	LINC01162	28.7844	0.909375	-0.137053	0.701696	-0.195316	0.845145	0.959129	long intergenic non-protein coding RNA 1162
ENSG00000233862	NA	33.4092	0.971313	-0.0419917	0.215748	-0.194633	0.84568	0.959129	NA
ENSG00000260007	NA	109.563	0.982568	-0.0253713	0.130002	-0.195162	0.845266	0.959129	NA
ENSG00000260303	NA	108.483	0.955133	-0.0662258	0.340134	-0.194705	0.845624	0.959129	NA
ENSG00000262454	MIR193BHG	1629.58	0.985377	-0.0212529	0.109143	-0.194726	0.845608	0.959129	MIR193b-365a host gene
ENSG00000274333	LOC102724219	1420.42	0.952006	-0.0709568	0.361625	-0.196216	0.844441	0.959129	uncharacterized LOC102724219
ENSG00000067182	TNFRSF1A	414.583	1.0281	0.0399824	0.207162	0.193001	0.846958	0.959191	TNF receptor superfamily member 1A
ENSG00000081307	UBA5	2559.92	1.01107	0.015887	0.0824983	0.192574	0.847293	0.959191	ubiquitin like modifier activating enzyme 5
ENSG00000095380	NANS	1112.24	1.01194	0.0171267	0.0890612	0.192303	0.847505	0.959191	N-acetylneuraminate synthase
ENSG00000118197	DDX59	1095.67	0.990544	-0.0137069	0.0712832	-0.192287	0.847517	0.959191	DEAD-box helicase 59
ENSG00000142634	EFHD2	1618.94	1.00847	0.012168	0.0632401	0.19241	0.847421	0.959191	EF-hand domain family member D2
ENSG00000170881	RNF139	675.983	0.992022	-0.0115563	0.0598586	-0.19306	0.846912	0.959191	ring finger protein 139
ENSG00000183011	NAA38	1286.81	1.01043	0.0149674	0.077612	0.192849	0.847077	0.959191	N-alpha-acetyltransferase 38, NatC auxiliary subunit
ENSG00000183196	CHST6	114.594	1.03784	0.0535873	0.277854	0.192862	0.847067	0.959191	carbohydrate sulfotransferase 6
ENSG00000188612	SUMO2	1665.03	0.995742	-0.00615676	0.0319953	-0.192427	0.847408	0.959191	small ubiquitin like modifier 2
ENSG00000196118	CFAP119	42.8819	0.979131	-0.0304259	0.15801	-0.192557	0.847306	0.959191	cilia and flagella associated protein 119
ENSG00000197696	NMB	27.0913	0.977223	-0.033241	0.172156	-0.193087	0.846891	0.959191	neuromedin B
ENSG00000198517	MAFK	477.326	1.01141	0.0163654	0.0843572	0.194001	0.846175	0.959191	MAF bZIP transcription factor K
ENSG00000211933	IGHV6-1	219.033	0.894706	-0.160514	0.832843	-0.19273	0.84717	0.959191	immunoglobulin heavy variable 6-1
ENSG00000224699	LAMTOR5-AS1	2918.53	1.00646	0.00929153	0.0481819	0.192843	0.847082	0.959191	LAMTOR5 antisense RNA 1
ENSG00000225329	LHFPL3-AS2	245.927	0.938481	-0.0916002	0.47376	-0.193347	0.846687	0.959191	LHFPL3 antisense RNA 2
ENSG00000229017	NA	109.407	1.02784	0.0396205	0.206145	0.192197	0.847588	0.959191	NA
ENSG00000241288	LINC02614	69.1792	1.02912	0.0414132	0.215183	0.192456	0.847385	0.959191	long intergenic non-protein coding RNA 2614
ENSG00000250151	ARPC4-TTLL3	114.545	1.0124	0.0177786	0.0924859	0.192231	0.847561	0.959191	ARPC4-TTLL3 readthrough
ENSG00000259367	NA	57.54	1.03388	0.0480753	0.248053	0.193811	0.846324	0.959191	NA
ENSG00000279696	NA	86.9764	0.976945	-0.0336505	0.173885	-0.193522	0.84655	0.959191	NA
ENSG00000286340	NA	26.9139	0.975506	-0.0357772	0.186178	-0.192166	0.847612	0.959191	NA
ENSG00000287564	NA	34.5889	1.02951	0.0419644	0.216485	0.193845	0.846298	0.959191	NA
ENSG00000288823	NA	27.6272	1.02691	0.0383087	0.197759	0.193714	0.8464	0.959191	NA
ENSG00000289843	NA	72.3422	1.06896	0.0962046	0.497509	0.193373	0.846667	0.959191	NA
ENSG00000109220	CHIC2	1723.46	1.01121	0.0160817	0.0837351	0.192055	0.847699	0.959219	cysteine rich hydrophobic domain 2
ENSG00000136813	ECPAS	7972.37	0.994958	-0.0072919	0.0379837	-0.191975	0.847762	0.959219	Ecm29 proteasome adaptor and scaffold
ENSG00000041982	TNC	27.8013	1.06604	0.0922637	0.481569	0.19159	0.848063	0.959243	tenascin C
ENSG00000049246	PER3	194.232	0.949494	-0.0747691	0.39051	-0.191465	0.848161	0.959243	period circadian regulator 3
ENSG00000055483	USP36	2295.62	0.992329	-0.0111089	0.0580058	-0.191513	0.848124	0.959243	ubiquitin specific peptidase 36
ENSG00000130749	ZC3H4	3601.61	1.00755	0.0108465	0.0566299	0.191533	0.848108	0.959243	zinc finger CCCH-type containing 4
ENSG00000189014	NA	149.623	1.01086	0.0155784	0.0811976	0.191858	0.847853	0.959243	NA
ENSG00000198648	STK39	87.4277	0.953144	-0.0692343	0.361593	-0.19147	0.848157	0.959243	serine/threonine kinase 39
ENSG00000173221	GLRX	2158.46	1.00977	0.0140319	0.0733268	0.191361	0.848242	0.959263	glutaredoxin
ENSG00000131013	PPIL4	1540.27	0.992955	-0.0101994	0.0533692	-0.191109	0.84844	0.959357	peptidylprolyl isomerase like 4
ENSG00000223501	VPS52	1118.5	0.993879	-0.00885732	0.0463503	-0.191095	0.848451	0.959357	VPS52 subunit of GARP complex
ENSG00000285280	LOC105371664	700.228	1.0312	0.044322	0.232042	0.191009	0.848519	0.959362	uncharacterized LOC105371664
ENSG00000112855	HARS2	546.401	1.00654	0.00940776	0.0493428	0.190661	0.848791	0.959507	histidyl-tRNA synthetase 2, mitochondrial
ENSG00000163877	SNIP1	717.935	1.00676	0.0097221	0.0510068	0.190604	0.848836	0.959507	Smad nuclear interacting protein 1
ENSG00000277767	NA	26.495	0.969785	-0.0442632	0.232096	-0.190711	0.848752	0.959507	NA
ENSG00000105397	TYK2	3444.33	1.00686	0.00985842	0.0518445	0.190153	0.849189	0.959601	tyrosine kinase 2
ENSG00000107789	MINPP1	792.603	1.01659	0.0237436	0.124844	0.190187	0.849163	0.959601	multiple inositol-polyphosphate phosphatase 1
ENSG00000116791	CRYZ	2059.33	1.02802	0.0398728	0.209771	0.190077	0.849249	0.959601	crystallin zeta
ENSG00000129657	SEC14L1	6773.76	0.986023	-0.0203074	0.106963	-0.189855	0.849423	0.959601	SEC14 like lipid binding 1
ENSG00000135968	GCC2	2442.77	1.01137	0.0163073	0.0857137	0.190253	0.849111	0.959601	GRIP and coiled-coil domain containing 2
ENSG00000141376	BCAS3	8041.55	0.971319	-0.0419823	0.221044	-0.189927	0.849366	0.959601	BCAS3 microtubule associated cell migration factor
ENSG00000173011	TADA2B	493.021	1.01026	0.0147226	0.0774995	0.18997	0.849333	0.959601	transcriptional adaptor 2B
ENSG00000257285	PRMT5-DT	52.2712	0.96044	-0.0582329	0.305952	-0.190333	0.849048	0.959601	PRMT5 divergent transcript
ENSG00000075399	VPS9D1	106.123	0.982872	-0.0249253	0.131605	-0.189395	0.849783	0.959621	VPS9 domain containing 1
ENSG00000100764	PSMC1	765.828	1.00885	0.0127173	0.0675266	0.188331	0.850617	0.959621	proteasome 26S subunit, ATPase 1
ENSG00000101193	GID8	983.509	0.99279	-0.0104389	0.0551601	-0.189248	0.849899	0.959621	GID complex subunit 8 homolog
ENSG00000106392	C1GALT1	6233.36	1.0137	0.0196325	0.103542	0.189609	0.849616	0.959621	core 1 synthase, glycoprotein-N-acetylgalactosamine 3-beta-galactosyltransferase 1
ENSG00000108448	TRIM16L	324.444	1.01525	0.0218395	0.11544	0.189185	0.849948	0.959621	tripartite motif containing 16 like
ENSG00000112851	ERBIN	14434	0.993907	-0.00881783	0.0464969	-0.189643	0.849589	0.959621	erbb2 interacting protein
ENSG00000114107	CEP70	895.84	0.963635	-0.0534418	0.282874	-0.188924	0.850152	0.959621	centrosomal protein 70
ENSG00000145741	BTF3	5522.61	0.993944	-0.0087637	0.0463436	-0.189103	0.850012	0.959621	basic transcription factor 3
ENSG00000152620	NADK2	616.429	1.01029	0.0147745	0.0785881	0.187999	0.850877	0.959621	NAD kinase 2, mitochondrial
ENSG00000168653	NDUFS5	777.212	0.986813	-0.0191517	0.10143	-0.188816	0.850237	0.959621	NADH:ubiquinone oxidoreductase subunit S5
ENSG00000169860	P2RY1	95.0701	1.04832	0.0680812	0.361524	0.188317	0.850628	0.959621	purinergic receptor P2Y1
ENSG00000173757	STAT5B	3170.23	0.991332	-0.0125597	0.0662617	-0.189547	0.849664	0.959621	signal transducer and activator of transcription 5B
ENSG00000186312	CA5BP1	290.588	1.01937	0.0276811	0.147154	0.188109	0.850791	0.959621	carbonic anhydrase 5B pseudogene 1
ENSG00000198513	ATL1	89.4805	0.974656	-0.0370345	0.19599	-0.188961	0.850123	0.959621	atlastin GTPase 1
ENSG00000229337	NA	293.701	1.00996	0.014303	0.075869	0.188522	0.850467	0.959621	NA
ENSG00000231991	NA	507.721	0.984847	-0.0220281	0.117231	-0.187903	0.850952	0.959621	NA
ENSG00000232894	NA	84.9714	0.973425	-0.0388585	0.205204	-0.189365	0.849806	0.959621	NA
ENSG00000256538	NA	108.794	0.986417	-0.0197304	0.104978	-0.187948	0.850917	0.959621	NA
ENSG00000260103	NA	66.0415	0.971157	-0.0422229	0.223156	-0.189208	0.84993	0.959621	NA
ENSG00000267394	NA	86.2862	1.01756	0.0251107	0.133578	0.187986	0.850887	0.959621	NA
ENSG00000280239	NA	39.5163	1.02146	0.0306278	0.162639	0.188318	0.850627	0.959621	NA
ENSG00000284057	NA	62.1598	1.01966	0.0280948	0.148871	0.188719	0.850313	0.959621	NA
ENSG00000286271	NA	35.6773	1.04561	0.0643419	0.341035	0.188667	0.850354	0.959621	NA
ENSG00000286980	NA	242.38	0.935095	-0.0968155	0.514856	-0.188044	0.850842	0.959621	NA
ENSG00000196422	PPP1R26	141.01	1.02092	0.0298646	0.159068	0.187748	0.851075	0.959687	protein phosphatase 1 regulatory subunit 26
ENSG00000267618	NA	34.8206	0.975998	-0.0350495	0.187163	-0.187267	0.851451	0.960041	NA
ENSG00000064607	SUGP2	3890.49	0.995203	-0.00693724	0.0371193	-0.186891	0.851746	0.960118	SURP and G-patch domain containing 2
ENSG00000129691	ASH2L	1358.8	0.992897	-0.0102845	0.0550392	-0.186858	0.851772	0.960118	ASH2 like, histone lysine methyltransferase complex subunit
ENSG00000154767	XPC	2409.64	1.0086	0.012352	0.0660403	0.187037	0.851632	0.960118	XPC complex subunit, DNA damage recognition and repair factor
ENSG00000164270	HTR4	39.9527	0.950309	-0.0735319	0.393257	-0.186982	0.851675	0.960118	5-hydroxytryptamine receptor 4
ENSG00000102043	MTMR8	700.714	1.01005	0.0144312	0.0775008	0.186207	0.852283	0.960373	myotubularin related protein 8
ENSG00000114127	XRN1	10723.3	1.01363	0.0195244	0.105042	0.185871	0.852546	0.960373	5'-3' exoribonuclease 1
ENSG00000146828	SLC12A9	626.3	0.98994	-0.014587	0.0784895	-0.185847	0.852565	0.960373	solute carrier family 12 member 9
ENSG00000179912	R3HDM2	5182.22	1.0062	0.00891789	0.0478741	0.186278	0.852227	0.960373	R3H domain containing 2
ENSG00000184939	ZFP90	846.013	0.98049	-0.0284256	0.152782	-0.186053	0.852403	0.960373	ZFP90 zinc finger protein
ENSG00000185834	NA	998.418	0.985834	-0.0205836	0.110599	-0.18611	0.852359	0.960373	NA
ENSG00000233328	NA	36.6552	1.0322	0.0457215	0.245752	0.186047	0.852408	0.960373	NA
ENSG00000279170	TSTD3	913.724	0.981	-0.0276753	0.148842	-0.185938	0.852494	0.960373	thiosulfate sulfurtransferase like domain containing 3
ENSG00000283108	NA	38.0593	0.964305	-0.0524387	0.282096	-0.18589	0.852531	0.960373	NA
ENSG00000196683	TOMM7	831.851	1.00686	0.00985936	0.053118	0.185612	0.852749	0.960479	translocase of outer mitochondrial membrane 7
ENSG00000251580	LINC02482	27.2562	0.971064	-0.042361	0.22828	-0.185566	0.852785	0.960479	long intergenic non-protein coding RNA 2482
ENSG00000124562	SNRPC	1090.13	0.992288	-0.0111685	0.0602258	-0.185445	0.85288	0.960515	small nuclear ribonucleoprotein polypeptide C
ENSG00000037757	MRI1	567.805	0.984324	-0.0227943	0.123185	-0.185041	0.853197	0.96057	methylthioribose-1-phosphate isomerase 1
ENSG00000097021	ACOT7	1351.94	0.987976	-0.0174516	0.0943837	-0.1849	0.853307	0.96057	acyl-CoA thioesterase 7
ENSG00000127914	AKAP9	6942.27	1.00555	0.00798376	0.0431553	0.185001	0.853228	0.96057	A-kinase anchoring protein 9
ENSG00000134294	SLC38A2	5861.75	1.00761	0.0109422	0.0591505	0.18499	0.853237	0.96057	solute carrier family 38 member 2
ENSG00000205018	NA	36.372	1.04396	0.0620615	0.335218	0.185138	0.853121	0.96057	NA
ENSG00000261366	MANEA-DT	90.9763	0.98488	-0.0219801	0.118853	-0.184934	0.853281	0.96057	MANEA divergent transcript
ENSG00000135205	CCDC146	421.295	0.980861	-0.0278796	0.150886	-0.184773	0.853407	0.960611	coiled-coil domain containing 146
ENSG00000283345	MPHOSPH10P3	25.9075	0.958239	-0.0615426	0.333635	-0.184461	0.853652	0.960816	MPHOSPH10 pseudogene 3
ENSG00000141337	ARSG	1557.98	1.00927	0.0133147	0.0722402	0.184312	0.853769	0.960876	arylsulfatase G
ENSG00000110851	PRDM4	912.074	0.9951	-0.00708703	0.0385123	-0.18402	0.853998	0.961063	PR/SET domain 4
ENSG00000148426	PROSER2	31.6864	0.960946	-0.0574725	0.312472	-0.183928	0.85407	0.961073	proline and serine rich 2
ENSG00000177370	TIMM22	262.033	0.988731	-0.0163502	0.0889945	-0.183722	0.854232	0.961148	translocase of inner mitochondrial membrane 22
ENSG00000274584	NA	40.4254	0.981589	-0.0268084	0.14595	-0.183682	0.854263	0.961148	NA
ENSG00000170955	CAVIN3	32.0096	1.053	0.0745097	0.406249	0.183409	0.854477	0.961247	caveolae associated protein 3
ENSG00000214013	GANC	1944.26	1.00871	0.0125153	0.0682275	0.183435	0.854457	0.961247	glucosidase alpha, neutral C
ENSG00000168116	KIAA1586	795.077	0.993317	-0.00967431	0.0527957	-0.183241	0.854609	0.961254	KIAA1586
ENSG00000175183	CSRP2	40.0412	1.04523	0.0638197	0.348157	0.183307	0.854557	0.961254	cysteine and glycine rich protein 2
ENSG00000121577	POPDC2	161.21	1.01409	0.0201867	0.11027	0.183065	0.854747	0.961265	popeye domain containing 2
ENSG00000125901	MRPS26	235.41	1.0138	0.0197767	0.108133	0.182892	0.854882	0.961265	mitochondrial ribosomal protein S26
ENSG00000132793	LPIN3	25.3603	1.05872	0.0823232	0.451472	0.182344	0.855313	0.961265	lipin 3
ENSG00000136997	MYC	2059.75	0.986389	-0.0197707	0.108405	-0.182377	0.855287	0.961265	MYC proto-oncogene, bHLH transcription factor
ENSG00000164715	LMTK2	1996.77	0.988213	-0.0171058	0.0937105	-0.182539	0.85516	0.961265	lemur tyrosine kinase 2
ENSG00000164880	INTS1	2168.65	0.992378	-0.0110388	0.0604955	-0.182473	0.855211	0.961265	integrator complex subunit 1
ENSG00000205683	DPF3	768.247	0.951446	-0.0718064	0.393086	-0.182673	0.855054	0.961265	double PHD fingers 3
ENSG00000245552	LNCRNA-IUR	121.946	1.02087	0.0297999	0.163279	0.182509	0.855183	0.961265	lncRNA imatinib upregulated
ENSG00000254802	NA	33.2999	1.03894	0.0551172	0.301153	0.18302	0.854782	0.961265	NA
ENSG00000260657	NA	37.9351	1.02365	0.0337243	0.18471	0.182579	0.855128	0.961265	NA
ENSG00000270533	NA	35.1049	1.02395	0.0341449	0.186823	0.182766	0.854982	0.961265	NA
ENSG00000272822	NA	699.815	0.993706	-0.00910961	0.0499871	-0.182239	0.855395	0.961286	NA
ENSG00000168280	KIF5C	89.4159	1.04875	0.0686671	0.377024	0.182129	0.855481	0.961312	kinesin family member 5C
ENSG00000157020	SEC13	2326.63	0.990842	-0.0132724	0.072923	-0.182005	0.855578	0.96135	SEC13 homolog, nuclear pore and COPII coat complex component
ENSG00000162836	ACP6	370.181	1.02259	0.0322229	0.177141	0.181905	0.855657	0.961368	acid phosphatase 6, lysophosphatidic
ENSG00000015133	CCDC88C	10238.2	0.995047	-0.00716327	0.0401952	-0.178212	0.858556	0.961761	coiled-coil domain containing 88C
ENSG00000038274	MAT2B	1442.46	1.00741	0.0106499	0.0598301	0.178003	0.858721	0.961761	methionine adenosyltransferase 2B
ENSG00000068438	FTSJ1	851.68	1.00996	0.0142949	0.0797447	0.179258	0.857735	0.961761	FtsJ RNA 2'-O-methyltransferase 1
ENSG00000090447	TFAP4	400.896	1.01256	0.0180095	0.101748	0.177001	0.859508	0.961761	transcription factor AP-4
ENSG00000090470	PDCD7	693.545	1.0058	0.00833908	0.0464324	0.179596	0.85747	0.961761	programmed cell death 7
ENSG00000090487	SPG21	1457.26	1.00663	0.00953183	0.0536622	0.177626	0.859016	0.961761	SPG21 abhydrolase domain containing, maspardin
ENSG00000099940	SNAP29	773.387	0.992013	-0.0115694	0.0652975	-0.177179	0.859368	0.961761	synaptosome associated protein 29
ENSG00000107185	RGP1	895.549	0.994108	-0.00852492	0.0479278	-0.17787	0.858825	0.961761	RGP1 homolog, RAB6A GEF complex partner 1
ENSG00000110906	KCTD10	1495.38	1.00539	0.00775352	0.043162	0.179637	0.857437	0.961761	potassium channel tetramerization domain containing 10
ENSG00000117020	AKT3	7602.3	1.01811	0.025894	0.143644	0.180266	0.856944	0.961761	AKT serine/threonine kinase 3
ENSG00000123870	NA	150.812	1.01406	0.0201423	0.114131	0.176484	0.859914	0.961761	NA
ENSG00000130706	ADRM1	861.145	0.98903	-0.0159144	0.0893239	-0.178165	0.858593	0.961761	ADRM1 26S proteasome ubiquitin receptor
ENSG00000132383	RPA1	3416.47	1.00565	0.0081292	0.0452065	0.179824	0.857291	0.961761	replication protein A1
ENSG00000132821	VSTM2L	27.9089	0.954696	-0.0668863	0.378959	-0.1765	0.859901	0.961761	V-set and transmembrane domain containing 2 like
ENSG00000132950	ZMYM5	1010.57	0.995092	-0.00709807	0.0401348	-0.176856	0.859622	0.961761	zinc finger MYM-type containing 5
ENSG00000133302	SLF1	1988.88	1.00859	0.0123355	0.0695924	0.177253	0.859309	0.961761	SMC5-SMC6 complex localization factor 1
ENSG00000134910	STT3A	4399.61	1.00871	0.0125065	0.0707261	0.176831	0.859641	0.961761	STT3 oligosaccharyltransferase complex catalytic subunit A
ENSG00000135617	PRADC1	75.3998	0.981087	-0.0275469	0.156013	-0.176568	0.859848	0.961761	protease associated domain containing 1
ENSG00000137563	GGH	584.734	1.00798	0.01146	0.0636878	0.179941	0.857199	0.961761	gamma-glutamyl hydrolase
ENSG00000137877	SPTBN5	61.3565	1.04358	0.0615432	0.347841	0.176929	0.859564	0.961761	spectrin beta, non-erythrocytic 5
ENSG00000138101	DTNB	1806.69	1.00936	0.0134376	0.0755579	0.177844	0.858845	0.961761	dystrobrevin beta
ENSG00000147687	TATDN1	1574.77	0.99603	-0.00573831	0.0316499	-0.181306	0.856127	0.961761	TatD DNase domain containing 1
ENSG00000149311	ATM	11060.5	1.00768	0.0110423	0.0617964	0.178688	0.858183	0.961761	ATM serine/threonine kinase
ENSG00000150433	TMEM218	548.292	1.00574	0.00825888	0.0462461	0.178586	0.858263	0.961761	transmembrane protein 218
ENSG00000150627	WDR17	169.107	1.04561	0.0643433	0.362097	0.177696	0.858962	0.961761	WD repeat domain 17
ENSG00000151229	SLC2A13	2886.63	1.02874	0.0408831	0.22648	0.180515	0.856748	0.961761	solute carrier family 2 member 13
ENSG00000153904	DDAH1	26.6392	1.06608	0.0923105	0.518641	0.177985	0.858735	0.961761	dimethylarginine dimethylaminohydrolase 1
ENSG00000157833	GAREM2	30.3582	0.965657	-0.0504175	0.285411	-0.176649	0.859784	0.961761	GRB2 associated regulator of MAPK1 subtype 2
ENSG00000159840	ZYX	1235.01	1.01129	0.0162007	0.0899478	0.180112	0.857064	0.961761	zyxin
ENSG00000162929	SANBR	466.077	0.983289	-0.0243121	0.13651	-0.178098	0.858646	0.961761	SANT and BTB domain regulator of CSR
ENSG00000164675	IQUB	24.135	0.970924	-0.0425694	0.239507	-0.177737	0.858929	0.961761	IQ motif and ubiquitin domain containing
ENSG00000165209	STRBP	14865.6	1.01192	0.0170897	0.0945805	0.180689	0.856611	0.961761	spermatid perinuclear RNA binding protein
ENSG00000166439	RNF169	2879.86	1.00752	0.0108106	0.0598365	0.180669	0.856628	0.961761	ring finger protein 169
ENSG00000166578	IQCD	50.988	0.975568	-0.0356855	0.20185	-0.176792	0.859672	0.961761	IQ motif containing D
ENSG00000167515	TRAPPC2L	345.397	1.01099	0.0157741	0.0885	0.178238	0.858536	0.961761	trafficking protein particle complex subunit 2L
ENSG00000169684	CHRNA5	453.389	1.01844	0.0263634	0.146399	0.18008	0.85709	0.961761	cholinergic receptor nicotinic alpha 5 subunit
ENSG00000178082	NA	44.1244	0.979493	-0.0298922	0.166973	-0.179024	0.857919	0.961761	NA
ENSG00000181404	WASHC1	807.173	1.01935	0.0276509	0.153728	0.179868	0.857256	0.961761	WASH complex subunit 1
ENSG00000184445	KNTC1	7335.8	1.00889	0.0127683	0.0718592	0.177685	0.85897	0.961761	kinetochore associated 1
ENSG00000186094	AGBL4	57.1479	0.974685	-0.0369923	0.204148	-0.181203	0.856208	0.961761	AGBL carboxypeptidase 4
ENSG00000189171	S100A13	30.8789	1.02668	0.0379932	0.212467	0.17882	0.858079	0.961761	S100 calcium binding protein A13
ENSG00000198133	TMEM229B	84.6372	1.03788	0.0536444	0.29908	0.179365	0.857651	0.961761	transmembrane protein 229B
ENSG00000198315	ZKSCAN8	1597.69	1.00618	0.00888987	0.0501455	0.177281	0.859287	0.961761	zinc finger with KRAB and SCAN domains 8
ENSG00000198912	C1orf174	392.288	1.00877	0.0126009	0.0695674	0.181132	0.856264	0.961761	chromosome 1 open reading frame 174
ENSG00000203721	LINC00862	294.939	1.02127	0.0303578	0.170834	0.177704	0.858956	0.961761	long intergenic non-protein coding RNA 862
ENSG00000227507	LTB	165.164	1.03351	0.0475555	0.26491	0.179516	0.857533	0.961761	lymphotoxin beta
ENSG00000234616	JRK	813.707	1.00646	0.00929304	0.0518399	0.179264	0.85773	0.961761	Jrk helix-turn-helix protein
ENSG00000235238	NA	232.007	0.987624	-0.0179665	0.101624	-0.176795	0.85967	0.961761	NA
ENSG00000235419	NA	429.82	0.9761	-0.0348995	0.192803	-0.181011	0.856359	0.961761	NA
ENSG00000243155	NA	630.201	1.01132	0.0162401	0.0911612	0.178147	0.858608	0.961761	NA
ENSG00000245556	SCAMP1-AS1	140.511	1.01612	0.0230732	0.127791	0.180554	0.856718	0.961761	SCAMP1 antisense RNA 1
ENSG00000254698	NA	23.8052	0.968084	-0.0467952	0.259906	-0.180047	0.857116	0.961761	NA
ENSG00000258427	NA	52.1417	1.02151	0.0307025	0.17154	0.178981	0.857953	0.961761	NA
ENSG00000261884	NA	157.701	1.01173	0.016821	0.0949235	0.177206	0.859346	0.961761	NA
ENSG00000262202	NA	266.315	0.981021	-0.0276448	0.153478	-0.180122	0.857056	0.961761	NA
ENSG00000270792	NA	229.47	1.03366	0.0477589	0.266208	0.179404	0.85762	0.961761	NA
ENSG00000272145	NA	72.8398	1.01391	0.0199257	0.111683	0.178413	0.858399	0.961761	NA
ENSG00000272772	NA	160.032	1.01425	0.0204134	0.115674	0.176474	0.859922	0.961761	NA
ENSG00000277496	NA	72.8984	1.02075	0.0296251	0.163889	0.180763	0.856554	0.961761	NA
ENSG00000287172	NA	27.0188	1.07139	0.0994871	0.550588	0.180692	0.856609	0.961761	NA
ENSG00000288700	CEP63	245.848	1.0152	0.0217573	0.120283	0.180884	0.856458	0.961761	centrosomal protein 63
ENSG00000289398	NA	35.6809	1.04453	0.0628578	0.353691	0.17772	0.858943	0.961761	NA
ENSG00000185046	ANKS1B	140.659	1.04255	0.0601201	0.340896	0.176359	0.860012	0.961791	ankyrin repeat and sterile alpha motif domain containing 1B
ENSG00000122643	NT5C3A	4905.96	0.991518	-0.0122894	0.0697866	-0.1761	0.860215	0.961878	5'-nucleotidase, cytosolic IIIA
ENSG00000184990	SIVA1	480.282	0.989308	-0.0155085	0.0880626	-0.176107	0.86021	0.961878	SIVA1 apoptosis inducing factor
ENSG00000137710	RDX	4223.75	0.993748	-0.00904772	0.0514586	-0.175825	0.860431	0.961953	radixin
ENSG00000176593	LOC100128398	219.543	1.0155	0.0221874	0.126166	0.175859	0.860405	0.961953	uncharacterized LOC100128398
ENSG00000187942	LDLRAD2	36.1252	0.94694	-0.0786556	0.447484	-0.175773	0.860472	0.961953	low density lipoprotein receptor class A domain containing 2
ENSG00000231187	LOC102724593	34.3826	0.956651	-0.0639349	0.364463	-0.175422	0.860748	0.962191	uncharacterized LOC102724593
ENSG00000030110	BAK1	683.736	0.990914	-0.0131686	0.0758117	-0.173702	0.8621	0.962203	BCL2 antagonist/killer 1
ENSG00000061273	HDAC7	737.145	0.976409	-0.0344428	0.197998	-0.173955	0.861901	0.962203	histone deacetylase 7
ENSG00000067606	PRKCZ	272.639	0.963834	-0.0531427	0.304974	-0.174253	0.861666	0.962203	protein kinase C zeta
ENSG00000069275	NUCKS1	6145.99	0.99429	-0.00826086	0.0474063	-0.174257	0.861664	0.962203	nuclear casein kinase and cyclin dependent kinase substrate 1
ENSG00000101161	PRPF6	2415.74	0.991814	-0.011859	0.0678107	-0.174884	0.861171	0.962203	pre-mRNA processing factor 6
ENSG00000123154	WDR83	169.326	1.00929	0.0133473	0.07661	0.174224	0.86169	0.962203	WD repeat domain 83
ENSG00000137968	SLC44A5	332.298	0.921408	-0.118088	0.679685	-0.173739	0.862071	0.962203	solute carrier family 44 member 5
ENSG00000138413	IDH1	1398.36	0.991951	-0.0116588	0.0669022	-0.174267	0.861656	0.962203	isocitrate dehydrogenase (NADP(+)) 1
ENSG00000147475	ERLIN2	964.461	0.994735	-0.00761582	0.0436566	-0.174448	0.861513	0.962203	ER lipid raft associated 2
ENSG00000149136	SSRP1	3139.93	0.992449	-0.0109345	0.062972	-0.17364	0.862148	0.962203	structure specific recognition protein 1
ENSG00000162585	FAAP20	356.018	1.00998	0.0143199	0.0821901	0.174229	0.861686	0.962203	FA core complex associated protein 20
ENSG00000167333	TRIM68	246.695	1.01319	0.0189101	0.108361	0.17451	0.861465	0.962203	tripartite motif containing 68
ENSG00000167548	KMT2D	5599.32	1.00651	0.00936863	0.0539022	0.173808	0.862016	0.962203	lysine methyltransferase 2D
ENSG00000168152	THAP9	236.275	0.986595	-0.0194698	0.111234	-0.175035	0.861052	0.962203	THAP domain containing 9
ENSG00000174946	GPR171	75.4751	1.03986	0.0563926	0.324241	0.173922	0.861927	0.962203	G protein-coupled receptor 171
ENSG00000179151	EDC3	1919.12	0.995107	-0.00707699	0.0406558	-0.174071	0.86181	0.962203	enhancer of mRNA decapping 3
ENSG00000182628	SKA2	2097.03	1.0085	0.0122117	0.0700475	0.174334	0.861603	0.962203	spindle and kinetochore associated complex subunit 2
ENSG00000185344	ATP6V0A2	1863.52	0.992618	-0.0106901	0.0615233	-0.173758	0.862056	0.962203	ATPase H+ transporting V0 subunit a2
ENSG00000240288	GHRLOS	456.973	1.01404	0.0201194	0.115213	0.174628	0.861372	0.962203	ghrelin opposite strand/antisense RNA
ENSG00000258890	CEP95	2076.66	1.00504	0.00724576	0.0415587	0.17435	0.86159	0.962203	centrosomal protein 95
ENSG00000263862	NA	35.4394	1.03158	0.044856	0.256137	0.175125	0.860981	0.962203	NA
ENSG00000284969	NA	23.7247	1.0321	0.0455843	0.261879	0.174066	0.861814	0.962203	NA
ENSG00000070366	SMG6	6828.73	1.00658	0.00946037	0.0546783	0.173019	0.862637	0.962389	SMG6 nonsense mediated mRNA decay factor
ENSG00000100209	HSCB	439.366	1.00768	0.011037	0.0638001	0.172994	0.862656	0.962389	HscB mitochondrial iron-sulfur cluster cochaperone
ENSG00000114757	PEX5L	1968.36	1.04681	0.0660002	0.38169	0.172916	0.862718	0.962389	peroxisomal biogenesis factor 5 like
ENSG00000131591	C1orf159	966.407	0.994469	-0.0080022	0.0462392	-0.173061	0.862603	0.962389	chromosome 1 open reading frame 159
ENSG00000176571	CNBD1	32.188	1.05039	0.0709302	0.410505	0.172788	0.862818	0.962389	cyclic nucleotide binding domain containing 1
ENSG00000184216	IRAK1	1638.02	0.989537	-0.0151738	0.0877944	-0.172833	0.862782	0.962389	interleukin 1 receptor associated kinase 1
ENSG00000213585	VDAC1	5380.58	1.00606	0.00871098	0.0504153	0.172784	0.862821	0.962389	voltage dependent anion channel 1
ENSG00000274423	NA	327.851	0.987652	-0.0179246	0.103716	-0.172824	0.862789	0.962389	NA
ENSG00000239951	IGKV3-20	1892.45	0.946689	-0.0790382	0.457736	-0.172672	0.862909	0.962417	immunoglobulin kappa variable 3-20
ENSG00000050767	COL23A1	71.0194	0.970946	-0.0425364	0.246942	-0.172253	0.863239	0.962529	collagen type XXIII alpha 1 chain
ENSG00000123989	CHPF	648.372	1.0192	0.0274408	0.159206	0.172361	0.863154	0.962529	chondroitin polymerizing factor
ENSG00000168005	SPINDOC	781.374	1.00926	0.0132994	0.0771387	0.172409	0.863116	0.962529	spindlin interactor and repressor of chromatin binding
ENSG00000196353	CPNE4	99.3956	1.03922	0.0554981	0.322245	0.172223	0.863262	0.962529	copine 4
ENSG00000233695	NA	504.012	0.968624	-0.0459914	0.267289	-0.172066	0.863386	0.962596	NA
ENSG00000165948	IFI27L1	637.378	0.991337	-0.0125529	0.0730392	-0.171865	0.863544	0.962702	interferon alpha inducible protein 27 like 1
ENSG00000178458	NA	54.9368	1.01635	0.0233969	0.136458	0.171459	0.863863	0.962988	NA
ENSG00000104969	SGTA	1369.23	0.992118	-0.0114158	0.0666316	-0.171327	0.863967	0.963033	small glutamine rich tetratricopeptide repeat co-chaperone alpha
ENSG00000183166	CALN1	66.9809	1.04248	0.0600233	0.350615	0.171194	0.864071	0.963078	calneuron 1
ENSG00000160207	HSF2BP	42.8593	1.02939	0.0417874	0.24461	0.170833	0.864355	0.963184	heat shock transcription factor 2 binding protein
ENSG00000220583	NA	135.266	0.976464	-0.0343612	0.201074	-0.170888	0.864312	0.963184	NA
ENSG00000262587	LOC554206	52.1779	1.02304	0.0328678	0.192326	0.170896	0.864305	0.963184	leucine carboxyl methyltransferase 1 pseudogene
ENSG00000072571	HMMR	2267.29	1.00832	0.0119488	0.0700345	0.170613	0.864528	0.963306	hyaluronan mediated motility receptor
ENSG00000122550	KLHL7	662.26	1.00705	0.0101341	0.0594455	0.170477	0.864635	0.963355	kelch like family member 7
ENSG00000100426	ZBED4	2203.99	1.00514	0.00739249	0.0434596	0.170101	0.864931	0.963614	zinc finger BED-type containing 4
ENSG00000104980	TIMM44	835.882	0.992685	-0.0105921	0.062299	-0.17002	0.864994	0.963614	translocase of inner mitochondrial membrane 44
ENSG00000158089	GALNT14	160.355	0.914991	-0.128171	0.754606	-0.169851	0.865127	0.963692	polypeptide N-acetylgalactosaminyltransferase 14
ENSG00000225573	RPL35P5	281.709	0.984767	-0.022145	0.130529	-0.169656	0.865281	0.963792	ribosomal protein L35 pseudogene 5
ENSG00000135119	RNFT2	1276.86	1.01194	0.0171226	0.101125	0.169322	0.865544	0.963934	ring finger protein, transmembrane 2
ENSG00000171241	SHCBP1	2419.39	1.0076	0.0109268	0.0645593	0.169252	0.865598	0.963934	SHC binding and spindle associated 1
ENSG00000204498	NFKBIL1	194.145	0.990203	-0.0142032	0.0839121	-0.169263	0.86559	0.963934	NFKB inhibitor like 1
ENSG00000173660	UQCRH	1487.33	0.992735	-0.0105189	0.0622574	-0.168958	0.86583	0.964122	ubiquinol-cytochrome c reductase hinge protein
ENSG00000225912	RPL26P36	62.5277	1.03047	0.0433029	0.256712	0.168683	0.866046	0.964292	ribosomal protein L26 pseudogene 36
ENSG00000177675	CD163L1	24.4072	0.948327	-0.0765436	0.454378	-0.168458	0.866223	0.964348	CD163 molecule like 1
ENSG00000265257	NA	24.0242	0.977974	-0.0321319	0.190669	-0.168522	0.866173	0.964348	NA
ENSG00000118557	PMFBP1	489.127	1.01326	0.019005	0.113266	0.167791	0.866748	0.9644	polyamine modulated factor 1 binding protein 1
ENSG00000126391	FRMD8	1301.75	0.991661	-0.0120804	0.0718422	-0.168152	0.866464	0.9644	FERM domain containing 8
ENSG00000137818	RPLP1	8836.68	0.990491	-0.0137839	0.0820801	-0.167932	0.866637	0.9644	ribosomal protein lateral stalk subunit P1
ENSG00000146143	PRIM2	11317.1	0.992897	-0.0102838	0.0613497	-0.167626	0.866877	0.9644	DNA primase subunit 2
ENSG00000152240	HAUS1	692.212	0.991728	-0.011983	0.0712983	-0.168069	0.866529	0.9644	HAUS augmin like complex subunit 1
ENSG00000168806	LCMT2	266.865	0.989181	-0.015694	0.0936346	-0.167609	0.866891	0.9644	leucine carboxyl methyltransferase 2
ENSG00000206077	ZDHHC11B	26.2166	0.961159	-0.0571537	0.340714	-0.167747	0.866783	0.9644	zinc finger DHHC-type containing 11B
ENSG00000237596	LOC644135	29.6832	1.03233	0.0459105	0.273939	0.167594	0.866903	0.9644	uncharacterized LOC644135
ENSG00000246705	H2AJ	97.1681	0.980461	-0.0284684	0.169253	-0.1682	0.866426	0.9644	H2A.J histone
ENSG00000288990	NA	51.5296	0.980573	-0.0283025	0.168754	-0.167714	0.866808	0.9644	NA
ENSG00000198728	LDB1	1179.07	1.00653	0.00939404	0.0561	0.167452	0.867015	0.964454	LIM domain binding 1
ENSG00000251363	NA	80.8787	0.866847	-0.20615	1.23312	-0.167177	0.86723	0.964569	NA
ENSG00000253352	TUG1	4458.73	0.995477	-0.00654025	0.0391258	-0.167159	0.867245	0.964569	taurine up-regulated 1
ENSG00000100628	ASB2	489.337	1.04302	0.060762	0.365272	0.166347	0.867884	0.964882	ankyrin repeat and SOCS box containing 2
ENSG00000105298	CACTIN	568.021	1.00719	0.0103348	0.0621911	0.166178	0.868016	0.964882	cactin, spliceosome C complex subunit
ENSG00000130164	LDLR	4163.57	1.0084	0.0120724	0.0725481	0.166405	0.867838	0.964882	low density lipoprotein receptor
ENSG00000159788	RGS12	225.128	1.02151	0.0306991	0.184369	0.166509	0.867756	0.964882	regulator of G protein signaling 12
ENSG00000173465	ZNRD2	178.832	1.01374	0.0196808	0.118182	0.16653	0.86774	0.964882	zinc ribbon domain containing 2
ENSG00000180229	HERC2P3	878.853	0.979178	-0.0303568	0.182699	-0.166157	0.868033	0.964882	HERC2 pseudogene 3
ENSG00000242086	SDHAP2	1537.87	0.974547	-0.0371968	0.22381	-0.166199	0.868001	0.964882	SDHA pseudogene 2
ENSG00000285728	NA	86.8095	1.01357	0.0194436	0.116824	0.166435	0.867815	0.964882	NA
ENSG00000163644	PPM1K	5182.72	0.991946	-0.0116668	0.0703676	-0.165798	0.868316	0.965003	protein phosphatase, Mg2+/Mn2+ dependent 1K
ENSG00000181924	COA4	730.65	1.00601	0.00864929	0.0521444	0.165872	0.868258	0.965003	cytochrome c oxidase assembly factor 4 homolog
ENSG00000286366	NA	84.3049	0.987742	-0.0177942	0.107338	-0.165778	0.868332	0.965003	NA
ENSG00000115159	GPD2	6708	1.01224	0.0175479	0.106229	0.16519	0.868794	0.965447	glycerol-3-phosphate dehydrogenase 2
ENSG00000187801	ZFP69B	208.904	1.01193	0.0171139	0.103716	0.165007	0.868939	0.965537	ZFP69 zinc finger protein B
ENSG00000075340	ADD2	97.6342	1.05456	0.0766459	0.46593	0.164501	0.869337	0.9657	adducin 2
ENSG00000078070	MCCC1	2285.8	1.00816	0.0117202	0.071286	0.16441	0.869408	0.9657	methylcrotonyl-CoA carboxylase subunit 1
ENSG00000139055	ERP27	275.917	0.989286	-0.015541	0.0945396	-0.164386	0.869427	0.9657	endoplasmic reticulum protein 27
ENSG00000150787	PTS	595.518	1.00705	0.0101301	0.0616123	0.164416	0.869403	0.9657	6-pyruvoyltetrahydropterin synthase
ENSG00000178252	WDR6	2112.36	1.00591	0.00850402	0.051666	0.164596	0.869262	0.9657	WD repeat domain 6
ENSG00000267939	NA	52.5836	0.980308	-0.0286933	0.174601	-0.164336	0.869466	0.9657	NA
ENSG00000144893	MED12L	393.804	1.06777	0.0945959	0.576621	0.164052	0.86969	0.965878	mediator complex subunit 12L
ENSG00000261098	NA	190.079	0.988352	-0.0169025	0.103095	-0.163951	0.86977	0.965897	NA
ENSG00000025772	TOMM34	836.292	0.992029	-0.011546	0.0705798	-0.163587	0.870056	0.965907	translocase of outer mitochondrial membrane 34
ENSG00000078177	N4BP2	2080.65	0.991511	-0.0122997	0.0751403	-0.16369	0.869975	0.965907	NEDD4 binding protein 2
ENSG00000105519	CAPS	27.8633	1.02042	0.0291688	0.178689	0.163237	0.870331	0.965907	calcyphosine
ENSG00000120805	ARL1	1361.06	1.00696	0.010012	0.0612854	0.163367	0.87023	0.965907	ADP ribosylation factor like GTPase 1
ENSG00000125356	NDUFA1	459.875	1.00876	0.0125805	0.0770268	0.163326	0.870262	0.965907	NADH:ubiquinone oxidoreductase subunit A1
ENSG00000166483	WEE1	1616.91	0.992363	-0.0110607	0.0676031	-0.163612	0.870036	0.965907	WEE1 G2 checkpoint kinase
ENSG00000187626	ZKSCAN4	245.498	0.990641	-0.0135654	0.082788	-0.163857	0.869844	0.965907	zinc finger with KRAB and SCAN domains 4
ENSG00000198393	ZNF26	1885.26	0.992814	-0.010405	0.0636901	-0.163369	0.870228	0.965907	zinc finger protein 26
ENSG00000257433	RPAP3-DT	270.585	0.988357	-0.0168964	0.103523	-0.163214	0.87035	0.965907	RPAP3 divergent transcript
ENSG00000016864	GLT8D1	763.016	0.990737	-0.0134256	0.0830292	-0.161698	0.871544	0.966234	glycosyltransferase 8 domain containing 1
ENSG00000017260	ATP2C1	13483.6	0.990875	-0.0132252	0.0817938	-0.161689	0.87155	0.966234	ATPase secretory pathway Ca2+ transporting 1
ENSG00000083642	PDS5B	11400.5	0.994528	-0.0079155	0.0489399	-0.161739	0.871511	0.966234	PDS5 cohesin associated factor B
ENSG00000108961	RANGRF	216.308	0.988957	-0.0160205	0.0988564	-0.162058	0.87126	0.966234	RAN guanine nucleotide release factor
ENSG00000147400	CETN2	159.519	0.988955	-0.0160229	0.0986596	-0.162406	0.870986	0.966234	centrin 2
ENSG00000155324	GRAMD2B	1484.93	0.980789	-0.0279852	0.172578	-0.162159	0.87118	0.966234	GRAM domain containing 2B
ENSG00000167693	NXN	56.4544	1.02389	0.0340611	0.210159	0.162073	0.871248	0.966234	nucleoredoxin
ENSG00000169660	HEXD	439.235	1.0124	0.0177794	0.109552	0.162292	0.871076	0.966234	hexosaminidase D
ENSG00000181135	ZNF707	259.802	1.00783	0.0112468	0.0695826	0.161632	0.871596	0.966234	zinc finger protein 707
ENSG00000189308	LIN54	3184.26	0.992893	-0.0102894	0.0635788	-0.161837	0.871434	0.966234	lin-54 DREAM MuvB core complex component
ENSG00000215712	TMEM242	588.35	1.00845	0.0121407	0.0750855	0.161691	0.871549	0.966234	transmembrane protein 242
ENSG00000241258	CRCP	611.441	1.00874	0.0125534	0.0772061	0.162596	0.870837	0.966234	CGRP receptor component
ENSG00000245261	NA	94.1135	0.987778	-0.0177419	0.109032	-0.162723	0.870737	0.966234	NA
ENSG00000247400	DNAJC3-DT	153.323	1.01084	0.0155571	0.0959205	0.162187	0.871158	0.966234	DNAJC3 divergent transcript
ENSG00000255094	NA	214.769	0.985895	-0.0204944	0.126482	-0.162034	0.871279	0.966234	NA
ENSG00000100360	IFT27	464.37	0.989663	-0.0149907	0.0928096	-0.161521	0.871683	0.96626	intraflagellar transport 27
ENSG00000101132	PFDN4	395.078	0.992889	-0.010296	0.0641392	-0.160525	0.872467	0.966422	prefoldin subunit 4
ENSG00000110852	CLEC2B	723.225	1.02601	0.0370481	0.230471	0.16075	0.872291	0.966422	C-type lectin domain family 2 member B
ENSG00000115307	AUP1	1559.88	0.993401	-0.00955216	0.0595336	-0.16045	0.872527	0.966422	AUP1 lipid droplet regulating VLDL assembly factor
ENSG00000121644	DESI2	1599.22	0.993078	-0.0100216	0.0623865	-0.160637	0.87238	0.966422	desumoylating isopeptidase 2
ENSG00000150456	EEF1AKMT1	448.801	0.993011	-0.0101186	0.0627919	-0.161146	0.871979	0.966422	EEF1A lysine methyltransferase 1
ENSG00000157764	BRAF	12326.4	1.00967	0.0138791	0.0862746	0.160871	0.872195	0.966422	B-Raf proto-oncogene, serine/threonine kinase
ENSG00000163449	TMEM169	67.4397	0.975187	-0.036249	0.225835	-0.160511	0.872479	0.966422	transmembrane protein 169
ENSG00000169918	OTUD7A	400.386	0.976392	-0.034467	0.214637	-0.160583	0.872422	0.966422	OTU deubiquitinase 7A
ENSG00000196605	ZNF846	215.834	0.98476	-0.022156	0.138073	-0.160466	0.872514	0.966422	zinc finger protein 846
ENSG00000211648	IGLV1-47	552.023	1.07405	0.103056	0.639628	0.161119	0.872	0.966422	immunoglobulin lambda variable 1-47
ENSG00000286753	NA	387.157	1.00812	0.011671	0.0725017	0.160975	0.872113	0.966422	NA
ENSG00000161999	JMJD8	314.623	0.98945	-0.0153007	0.0954131	-0.160363	0.872595	0.966428	jumonji domain containing 8
ENSG00000183207	RUVBL2	951.203	1.00665	0.00956917	0.059741	0.160177	0.872741	0.96645	RuvB like AAA ATPase 2
ENSG00000198920	KIAA0753	1341.7	0.993773	-0.00901121	0.0562584	-0.160176	0.872743	0.96645	KIAA0753
ENSG00000006747	SCIN	72.1806	0.947578	-0.0776835	0.487444	-0.159369	0.873378	0.966481	scinderin
ENSG00000108588	CCDC47	1820.77	1.00475	0.00684051	0.0429029	0.159442	0.873321	0.966481	coiled-coil domain containing 47
ENSG00000152291	TGOLN2	4437.97	1.00386	0.00556435	0.0348435	0.159695	0.873121	0.966481	trans-golgi network protein 2
ENSG00000164053	ATRIP	456.992	0.992465	-0.0109112	0.0684887	-0.159314	0.873422	0.966481	ATR interacting protein
ENSG00000170653	ATF7	28.4489	1.02243	0.0319957	0.200624	0.159481	0.87329	0.966481	activating transcription factor 7
ENSG00000177542	SLC25A22	338.17	0.987064	-0.0187851	0.11813	-0.159021	0.873652	0.966481	solute carrier family 25 member 22
ENSG00000180879	SSR4	1416.29	0.986536	-0.0195558	0.122844	-0.159192	0.873518	0.966481	signal sequence receptor subunit 4
ENSG00000181472	ZBTB2	965.975	0.994352	-0.0081715	0.051157	-0.159734	0.873091	0.966481	zinc finger and BTB domain containing 2
ENSG00000198453	ZNF568	371.956	0.986119	-0.0201659	0.12618	-0.159819	0.873024	0.966481	zinc finger protein 568
ENSG00000224897	POT1-AS1	221.258	0.984674	-0.0222823	0.140129	-0.159012	0.873659	0.966481	POT1 antisense RNA 1
ENSG00000253347	NA	191.211	1.01106	0.015863	0.0993783	0.159622	0.873179	0.966481	NA
ENSG00000256995	NA	53.0057	1.01961	0.0280158	0.17587	0.159298	0.873434	0.966481	NA
ENSG00000277007	NA	31.7602	1.02061	0.0294294	0.185052	0.159033	0.873643	0.966481	NA
ENSG00000287931	LOC107985772	85.2567	1.01729	0.0247341	0.15525	0.159318	0.873419	0.966481	uncharacterized LOC107985772
ENSG00000182240	BACE2	76.7609	1.03834	0.0542764	0.341775	0.158807	0.873821	0.96659	beta-secretase 2
ENSG00000141568	FOXK2	3874.01	0.994865	-0.00742744	0.0468101	-0.158672	0.873928	0.966638	forkhead box K2
ENSG00000129347	KRI1	648.203	1.00734	0.0105468	0.0665683	0.158436	0.874113	0.966746	KRI1 homolog
ENSG00000216863	LY86-AS1	7220.76	0.981176	-0.0274162	0.173096	-0.158387	0.874152	0.966746	LY86 antisense RNA 1
ENSG00000149548	CCDC15	911.506	1.01638	0.0234386	0.148099	0.158263	0.874249	0.966783	coiled-coil domain containing 15
ENSG00000033100	CHPF2	1430.76	1.00911	0.0130851	0.0827484	0.158131	0.874354	0.966828	chondroitin polymerizing factor 2
ENSG00000169188	APEX2	828.984	0.995131	-0.00704199	0.0446192	-0.157824	0.874595	0.967026	apurinic/apyrimidinic endodeoxyribonuclease 2
ENSG00000131355	ADGRE3	54.5875	1.01468	0.0210316	0.133671	0.157338	0.874978	0.967098	adhesion G protein-coupled receptor E3
ENSG00000133111	RFXAP	527.749	1.0091	0.0130687	0.0830502	0.15736	0.874962	0.967098	regulatory factor X associated protein
ENSG00000136877	FPGS	1017.49	1.00667	0.00958645	0.060811	0.157643	0.874738	0.967098	folylpolyglutamate synthase
ENSG00000148225	WDR31	39.2358	0.976859	-0.0337771	0.214527	-0.157449	0.874891	0.967098	WD repeat domain 31
ENSG00000185483	ROR1	101.066	0.961226	-0.0570531	0.362334	-0.15746	0.874883	0.967098	receptor tyrosine kinase like orphan receptor 1
ENSG00000113658	SMAD5	1587.21	1.00638	0.00917448	0.0583855	0.157136	0.875137	0.967145	SMAD family member 5
ENSG00000172053	QARS1	2482.91	0.993325	-0.00966276	0.061498	-0.157123	0.875148	0.967145	glutaminyl-tRNA synthetase 1
ENSG00000139433	GLTP	755.247	0.993243	-0.00978172	0.0623121	-0.15698	0.875261	0.9672	glycolipid transfer protein
ENSG00000138386	NAB1	2293.04	1.00742	0.0106643	0.0680846	0.156633	0.875534	0.967431	NGFI-A binding protein 1
ENSG00000110046	ATG2A	433.593	1.00961	0.0138021	0.0886063	0.155768	0.876216	0.967559	autophagy related 2A
ENSG00000111906	HDDC2	1011.23	1.00727	0.0104496	0.06688	0.156244	0.875841	0.967559	HD domain containing 2
ENSG00000131061	ZNF341	395.116	1.00871	0.0125174	0.08011	0.156253	0.875834	0.967559	zinc finger protein 341
ENSG00000137713	PPP2R1B	2208.56	0.995997	-0.0057862	0.0371526	-0.155741	0.876237	0.967559	protein phosphatase 2 scaffold subunit Abeta
ENSG00000156011	PSD3	148.205	0.964907	-0.0515378	0.330537	-0.155921	0.876095	0.967559	pleckstrin and Sec7 domain containing 3
ENSG00000163930	BAP1	1197.56	1.00607	0.00872616	0.0560051	0.15581	0.876183	0.967559	BRCA1 associated protein 1
ENSG00000171163	ZNF692	564.535	0.99274	-0.0105129	0.0675286	-0.155681	0.876285	0.967559	zinc finger protein 692
ENSG00000189159	JPT1	1486.49	0.993345	-0.00963291	0.0618024	-0.155866	0.876138	0.967559	Jupiter microtubule associated homolog 1
ENSG00000206557	TRIM71	214.176	1.05908	0.0828086	0.531409	0.155828	0.876168	0.967559	tripartite motif containing 71
ENSG00000274576	IGHV2-70	85.7301	1.09001	0.124343	0.797555	0.155905	0.876108	0.967559	immunoglobulin heavy variable 2-70
ENSG00000005007	UPF1	2672.14	0.994343	-0.00818412	0.052781	-0.155058	0.876775	0.967924	UPF1 RNA helicase and ATPase
ENSG00000235776	RPL7AP70	36.0717	0.980564	-0.0283164	0.18258	-0.15509	0.87675	0.967924	ribosomal protein L7a pseudogene 70
ENSG00000278419	NA	99.9901	1.01279	0.0183356	0.118279	0.15502	0.876806	0.967924	NA
ENSG00000068024	HDAC4	3097.05	1.0061	0.00876882	0.0567947	0.154395	0.877298	0.968086	histone deacetylase 4
ENSG00000108465	CDK5RAP3	151.575	0.987534	-0.018097	0.117458	-0.154072	0.877553	0.968086	CDK5 regulatory subunit associated protein 3
ENSG00000113648	MACROH2A1	6117.16	0.990265	-0.0141137	0.091402	-0.154414	0.877284	0.968086	macroH2A.1 histone
ENSG00000128596	CCDC136	129.515	0.975625	-0.0356006	0.230774	-0.154266	0.8774	0.968086	coiled-coil domain containing 136
ENSG00000140367	UBE2Q2	2089.85	0.993679	-0.00914882	0.0592301	-0.154462	0.877245	0.968086	ubiquitin conjugating enzyme E2 Q2
ENSG00000144935	TRPC1	175.71	0.960983	-0.0574166	0.37277	-0.154027	0.877588	0.968086	transient receptor potential cation channel subfamily C member 1
ENSG00000165959	CLMN	1027.67	1.03578	0.050719	0.328003	0.15463	0.877113	0.968086	calmin
ENSG00000196205	NA	55732.2	0.992204	-0.0112909	0.0730396	-0.154585	0.877148	0.968086	NA
ENSG00000198718	TOGARAM1	2533.15	0.992859	-0.010339	0.0670495	-0.154199	0.877453	0.968086	TOG array regulator of axonemal microtubules 1
ENSG00000273702	NA	25.2812	1.02076	0.0296487	0.192305	0.154175	0.877471	0.968086	NA
ENSG00000115947	ORC4	3030.62	0.993472	-0.0094489	0.0613807	-0.153939	0.877658	0.968093	origin recognition complex subunit 4
ENSG00000101608	MYL12A	3778.79	0.993296	-0.00970375	0.0630923	-0.153803	0.877765	0.96812	myosin light chain 12A
ENSG00000156304	SCAF4	3569.08	0.994035	-0.00863091	0.0561373	-0.153747	0.87781	0.96812	SR-related CTD associated factor 4
ENSG00000168256	NKIRAS2	539.044	0.993903	-0.00882316	0.0574635	-0.153544	0.877969	0.968226	NFKB inhibitor interacting Ras like 2
ENSG00000117569	PTBP2	5686.39	1.0063	0.00906641	0.0591451	0.153291	0.878169	0.968338	polypyrimidine tract binding protein 2
ENSG00000134759	ELP2	2931.16	1.00854	0.0122669	0.0800579	0.153225	0.878221	0.968338	elongator acetyltransferase complex subunit 2
ENSG00000185813	PCYT2	520.879	1.01217	0.0174555	0.113959	0.153174	0.878261	0.968338	phosphate cytidylyltransferase 2, ethanolamine
ENSG00000013523	ANGEL1	619.566	0.994703	-0.00766272	0.0501078	-0.152925	0.878458	0.968344	angel homolog 1
ENSG00000075975	MKRN2	1341.91	0.993114	-0.00996886	0.0653283	-0.152596	0.878717	0.968344	makorin ring finger protein 2
ENSG00000102384	CENPI	2303.97	1.00818	0.0117496	0.076944	0.152703	0.878633	0.968344	centromere protein I
ENSG00000112118	MCM3	3992.14	0.990589	-0.0136417	0.0894412	-0.152522	0.878775	0.968344	minichromosome maintenance complex component 3
ENSG00000115738	ID2	391.896	0.978123	-0.0319124	0.209076	-0.152635	0.878686	0.968344	inhibitor of DNA binding 2
ENSG00000131378	RFTN1	15986.6	0.988661	-0.0164525	0.107612	-0.152888	0.878487	0.968344	raftlin, lipid raft linker 1
ENSG00000179091	CYC1	996.49	0.990384	-0.01394	0.0912679	-0.152737	0.878605	0.968344	cytochrome c1
ENSG00000263917	NA	31.4167	1.02275	0.0324468	0.21222	0.152893	0.878483	0.968344	NA
ENSG00000071553	ATP6AP1	713.141	1.00809	0.0116175	0.0762767	0.152307	0.878945	0.968426	ATPase H+ transporting accessory protein 1
ENSG00000167380	ZNF226	759.121	1.00556	0.00800375	0.0525643	0.152266	0.878977	0.968426	zinc finger protein 226
ENSG00000102401	ARMCX3	1057.18	1.00902	0.0129521	0.0851283	0.152148	0.87907	0.968459	armadillo repeat containing X-linked 3
ENSG00000170927	PKHD1	36.8872	1.03638	0.0515472	0.339169	0.151981	0.879202	0.968534	PKHD1 ciliary IPT domain containing fibrocystin/polyductin
ENSG00000286808	NA	128.11	0.989202	-0.0156623	0.103201	-0.151765	0.879372	0.968651	NA
ENSG00000255337	TMEM123-DT	37.3191	1.02473	0.0352377	0.23262	0.151482	0.879595	0.968827	TMEM123 divergent transcript
ENSG00000064199	SPA17	68.596	0.982511	-0.0254544	0.168412	-0.151144	0.879862	0.968982	sperm autoantigenic protein 17
ENSG00000198821	CD247	35.1012	1.0606	0.084883	0.561908	0.151062	0.879927	0.968982	CD247 molecule
ENSG00000272455	NA	55.9118	1.01383	0.0198222	0.131189	0.151097	0.879899	0.968982	NA
ENSG00000007520	TSR3	330.601	1.00818	0.0117557	0.0790946	0.148628	0.881847	0.969041	TSR3 ribosome maturation factor
ENSG00000026652	AGPAT4	1121	0.985311	-0.0213483	0.143487	-0.148782	0.881725	0.969041	1-acylglycerol-3-phosphate O-acyltransferase 4
ENSG00000090376	IRAK3	1739.72	0.96964	-0.0444792	0.299697	-0.148414	0.882016	0.969041	interleukin 1 receptor associated kinase 3
ENSG00000100281	HMGXB4	1346.45	0.993411	-0.00953809	0.0642557	-0.14844	0.881996	0.969041	HMG-box containing 4
ENSG00000106799	TGFBR1	1746.26	0.990196	-0.0142138	0.0944019	-0.150567	0.880317	0.969041	transforming growth factor beta receptor 1
ENSG00000108239	TBC1D12	1099.91	0.988045	-0.0173512	0.116564	-0.148855	0.881668	0.969041	TBC1 domain family member 12
ENSG00000112290	WASF1	455.349	0.966057	-0.0498198	0.331568	-0.150255	0.880564	0.969041	WASP family member 1
ENSG00000121621	KIF18A	2787.93	1.00762	0.0109516	0.0727304	0.150578	0.880309	0.969041	kinesin family member 18A
ENSG00000122008	POLK	6676.85	1.00612	0.00880166	0.0589457	0.149318	0.881303	0.969041	DNA polymerase kappa
ENSG00000132694	ARHGEF11	332.212	0.960852	-0.0576134	0.385617	-0.149406	0.881233	0.969041	Rho guanine nucleotide exchange factor 11
ENSG00000133103	COG6	3015.61	0.990608	-0.0136143	0.0916548	-0.148539	0.881917	0.969041	component of oligomeric golgi complex 6
ENSG00000140259	MFAP1	944.481	0.995968	-0.00582861	0.0390077	-0.149422	0.881221	0.969041	microfibril associated protein 1
ENSG00000140534	TICRR	1549.2	0.991777	-0.0119116	0.0796857	-0.149483	0.881173	0.969041	TOPBP1 interacting checkpoint and replication regulator
ENSG00000141994	DUS3L	312.978	0.987002	-0.0188756	0.126649	-0.149039	0.881523	0.969041	dihydrouridine synthase 3 like
ENSG00000143248	RGS5	353.41	1.01335	0.0191388	0.127686	0.14989	0.880852	0.969041	regulator of G protein signaling 5
ENSG00000148296	SURF6	652.736	1.00922	0.0132397	0.0881483	0.150198	0.880609	0.969041	surfeit 6
ENSG00000162144	CYB561A3	758.85	0.985187	-0.0215311	0.143359	-0.15019	0.880615	0.969041	cytochrome b561 family member A3
ENSG00000163864	NMNAT3	103.054	1.06273	0.0877803	0.584191	0.150259	0.88056	0.969041	nicotinamide nucleotide adenylyltransferase 3
ENSG00000167523	SPATA33	163.29	0.989523	-0.015195	0.102047	-0.148902	0.881631	0.969041	spermatogenesis associated 33
ENSG00000167562	ZNF701	682.366	0.993347	-0.00963098	0.0643233	-0.149728	0.880979	0.969041	zinc finger protein 701
ENSG00000177398	UMODL1	30.6561	0.975262	-0.0361381	0.240213	-0.150442	0.880416	0.969041	uromodulin like 1
ENSG00000179101	NA	61.0944	0.983154	-0.0245104	0.164967	-0.148578	0.881887	0.969041	NA
ENSG00000179630	LACC1	46.4148	1.0317	0.0450176	0.302881	0.148631	0.881845	0.969041	laccase domain containing 1
ENSG00000188229	TUBB4B	2349.12	0.9879	-0.0175633	0.118153	-0.148649	0.881831	0.969041	tubulin beta 4B class IVb
ENSG00000196839	ADA	1561.06	0.990559	-0.0136859	0.0917453	-0.149173	0.881417	0.969041	adenosine deaminase
ENSG00000198312	BMS1P9	30.6207	0.949091	-0.075382	0.505894	-0.149008	0.881548	0.969041	BMS1 pseudogene 9
ENSG00000205155	PSENEN	24.8718	1.02441	0.034798	0.234334	0.148497	0.88195	0.969041	presenilin enhancer, gamma-secretase subunit
ENSG00000228063	LYPLAL1-DT	465.743	0.980926	-0.0277841	0.186222	-0.149199	0.881397	0.969041	LYPLAL1 divergent transcript
ENSG00000235770	LINC00607	222.936	1.02664	0.0379369	0.2536	0.149594	0.881085	0.969041	long intergenic non-protein coding RNA 607
ENSG00000253619	NA	55.2464	0.964419	-0.0522683	0.351006	-0.14891	0.881625	0.969041	NA
ENSG00000270757	HSPE1-MOB4	88.5199	0.988692	-0.0164071	0.110504	-0.148475	0.881968	0.969041	HSPE1-MOB4 readthrough
ENSG00000282508	NA	94.024	1.02462	0.0350837	0.234657	0.14951	0.881151	0.969041	NA
ENSG00000112599	GUCA1B	88.1957	1.02397	0.0341789	0.230517	0.148271	0.882129	0.969095	guanylate cyclase activator 1B
ENSG00000128245	YWHAH	1332.21	0.991417	-0.0124357	0.0839349	-0.148159	0.882217	0.969122	tyrosine 3-monooxygenase/tryptophan 5-monooxygenase activation protein eta
ENSG00000126777	KTN1	9448.53	1.00813	0.0116806	0.0789743	0.147903	0.882419	0.969274	kinectin 1
ENSG00000008130	NADK	1665.45	1.00574	0.00826388	0.0562871	0.146817	0.883277	0.969447	NAD kinase
ENSG00000106733	NMRK1	748.414	1.01615	0.0231167	0.157302	0.146957	0.883166	0.969447	nicotinamide riboside kinase 1
ENSG00000172817	CYP7B1	4371.09	1.03172	0.0450542	0.306611	0.146942	0.883177	0.969447	cytochrome P450 family 7 subfamily B member 1
ENSG00000174444	RPL4	22612.3	0.994204	-0.0083868	0.0570019	-0.147132	0.883028	0.969447	ribosomal protein L4
ENSG00000177119	ANO6	7664.54	1.00631	0.00906805	0.0614859	0.147482	0.882752	0.969447	anoctamin 6
ENSG00000183793	NPIPA5	117.195	1.01094	0.0156903	0.106721	0.147022	0.883115	0.969447	nuclear pore complex interacting protein family member A5
ENSG00000185008	ROBO2	25.0751	0.944742	-0.0820082	0.556415	-0.147387	0.882827	0.969447	roundabout guidance receptor 2
ENSG00000185880	TRIM69	3931.12	0.989745	-0.0148718	0.101282	-0.146835	0.883262	0.969447	tripartite motif containing 69
ENSG00000251088	NA	348.205	0.945197	-0.0813125	0.552808	-0.14709	0.883061	0.969447	NA
ENSG00000259326	NA	44.6935	0.982486	-0.0254914	0.172716	-0.147591	0.882665	0.969447	NA
ENSG00000271601	LIX1L	966.356	1.00709	0.0101879	0.0691958	0.147233	0.882948	0.969447	limb and CNS expressed 1 like
ENSG00000107104	KANK1	227.005	1.03392	0.0481227	0.328372	0.146549	0.883488	0.969521	KN motif and ankyrin repeat domains 1
ENSG00000154240	CEP112	89.1564	0.951994	-0.070976	0.484513	-0.146489	0.883535	0.969521	centrosomal protein 112
ENSG00000234465	PINLYP	65.2866	1.02704	0.0384906	0.262684	0.146528	0.883504	0.969521	phospholipase A2 inhibitor and LY6/PLAUR domain containing
ENSG00000001630	CYP51A1	119.327	1.01477	0.0211515	0.145583	0.145288	0.884484	0.969582	cytochrome P450 family 51 subfamily A member 1
ENSG00000010030	ETV7	331.922	1.06126	0.0857745	0.599361	0.14311	0.886203	0.969582	ETS variant transcription factor 7
ENSG00000035664	DAPK2	684.482	1.03157	0.0448372	0.312676	0.143398	0.885976	0.969582	death associated protein kinase 2
ENSG00000052795	FNIP2	2675.83	1.01347	0.0193072	0.135213	0.142791	0.886455	0.969582	folliculin interacting protein 2
ENSG00000074660	SCARF1	334.788	0.966289	-0.0494726	0.338584	-0.146116	0.88383	0.969582	scavenger receptor class F member 1
ENSG00000077458	FAM76B	1283.27	0.993808	-0.00896064	0.062702	-0.142908	0.886363	0.969582	family with sequence similarity 76 member B
ENSG00000090339	ICAM1	2731.17	1.01726	0.0246888	0.17361	0.142209	0.886915	0.969582	intercellular adhesion molecule 1
ENSG00000092531	SNAP23	2053.91	1.00817	0.0117406	0.0821492	0.142918	0.886355	0.969582	synaptosome associated protein 23
ENSG00000096093	EFHC1	519.539	1.01131	0.0162322	0.111192	0.145983	0.883935	0.969582	EF-hand domain containing 1
ENSG00000100298	APOBEC3H	113.7	0.982232	-0.0258643	0.179786	-0.143862	0.88561	0.969582	apolipoprotein B mRNA editing enzyme catalytic subunit 3H
ENSG00000100348	TXN2	1276	0.996041	-0.00572335	0.039991	-0.143116	0.886199	0.969582	thioredoxin 2
ENSG00000102893	PHKB	10523	1.00619	0.00889706	0.0608722	0.14616	0.883795	0.969582	phosphorylase kinase regulatory subunit beta
ENSG00000103657	HERC1	12438.7	1.00727	0.0104444	0.0720552	0.144949	0.884751	0.969582	HECT and RLD domain containing E3 ubiquitin protein ligase family member 1
ENSG00000106853	PTGR1	129.906	1.04416	0.0623389	0.430267	0.144884	0.884802	0.969582	prostaglandin reductase 1
ENSG00000107862	GBF1	8812.83	0.994735	-0.00761581	0.0533305	-0.142804	0.886445	0.969582	golgi brefeldin A resistant guanine nucleotide exchange factor 1
ENSG00000116990	MYCL	24.3621	0.965854	-0.0501228	0.353215	-0.141905	0.887155	0.969582	MYCL proto-oncogene, bHLH transcription factor
ENSG00000117533	VAMP4	548.199	1.00855	0.0122865	0.0862614	0.142434	0.886737	0.969582	vesicle associated membrane protein 4
ENSG00000120688	WBP4	769.097	0.994394	-0.00811002	0.0559588	-0.144928	0.884767	0.969582	WW domain binding protein 4
ENSG00000121486	TRMT1L	1640.54	0.994467	-0.00800511	0.0556441	-0.143863	0.885609	0.969582	tRNA methyltransferase 1 like
ENSG00000121858	TNFSF10	1696.03	1.02342	0.0333955	0.228563	0.146111	0.883834	0.969582	TNF superfamily member 10
ENSG00000124508	BTN2A2	902.836	1.0106	0.0152061	0.104437	0.145601	0.884236	0.969582	butyrophilin subfamily 2 member A2
ENSG00000124767	GLO1	2130.94	0.992692	-0.0105818	0.0740685	-0.142865	0.886397	0.969582	glyoxalase I
ENSG00000127511	SIN3B	1502.99	1.00495	0.00712263	0.0497262	0.143237	0.886103	0.969582	SIN3 transcription regulator family member B
ENSG00000130921	MTRFR	730.08	1.00696	0.0100072	0.0693264	0.144348	0.885225	0.969582	mitochondrial translation release factor in rescue
ENSG00000131849	ZNF132	156.872	1.01316	0.0188644	0.132255	0.142636	0.886578	0.969582	zinc finger protein 132
ENSG00000147654	EBAG9	966.525	0.994633	-0.00776451	0.0546878	-0.141979	0.887097	0.969582	estrogen receptor binding site associated antigen 9
ENSG00000150995	ITPR1	12831.3	1.00921	0.0132274	0.0931878	0.141943	0.887125	0.969582	inositol 1,4,5-trisphosphate receptor type 1
ENSG00000153707	PTPRD	85.9403	0.969359	-0.0448977	0.315522	-0.142297	0.886846	0.969582	protein tyrosine phosphatase receptor type D
ENSG00000155254	MARVELD1	39.3738	0.974559	-0.037179	0.2608	-0.142557	0.88664	0.969582	MARVEL domain containing 1
ENSG00000156860	FBRS	1804.89	1.00683	0.0098141	0.0681885	0.143926	0.885559	0.969582	fibrosin
ENSG00000159111	MRPL10	455.37	0.993586	-0.00928288	0.0638809	-0.145315	0.884462	0.969582	mitochondrial ribosomal protein L10
ENSG00000159596	TMEM69	701.43	0.994178	-0.00842324	0.0578528	-0.145598	0.884239	0.969582	transmembrane protein 69
ENSG00000160633	SAFB	4184.43	1.00371	0.00534822	0.0370459	0.144367	0.88521	0.969582	scaffold attachment factor B
ENSG00000162191	UBXN1	749.829	0.993093	-0.00999887	0.0696895	-0.143477	0.885913	0.969582	UBX domain protein 1
ENSG00000162999	DUSP19	103.757	1.014	0.0200573	0.139185	0.144105	0.885417	0.969582	dual specificity phosphatase 19
ENSG00000167173	C15orf39	3448.53	0.992956	-0.0101984	0.0699455	-0.145805	0.884075	0.969582	chromosome 15 open reading frame 39
ENSG00000167461	RAB8A	2977.89	0.99359	-0.00927794	0.064021	-0.14492	0.884774	0.969582	RAB8A, member RAS oncogene family
ENSG00000169047	IRS1	352.209	0.983091	-0.0246032	0.169139	-0.145461	0.884347	0.969582	insulin receptor substrate 1
ENSG00000169972	PUSL1	119.195	0.98683	-0.0191262	0.134352	-0.142359	0.886797	0.969582	pseudouridine synthase like 1
ENSG00000171723	GPHN	28860.3	0.991214	-0.0127311	0.0884943	-0.143864	0.885608	0.969582	gephyrin
ENSG00000174684	B4GAT1	50.1928	1.01542	0.0220762	0.154792	0.142619	0.886591	0.969582	beta-1,4-glucuronyltransferase 1
ENSG00000175787	ZNF169	731.555	0.993684	-0.00914026	0.0633291	-0.14433	0.88524	0.969582	zinc finger protein 169
ENSG00000176058	TPRN	165.501	1.01075	0.0154333	0.105834	0.145825	0.88406	0.969582	taperin
ENSG00000182600	SNORC	225.293	1.00826	0.0118683	0.0831605	0.142715	0.886515	0.969582	secondary ossification center associated regulator of chondrocyte maturation
ENSG00000184361	SPATA32	28.8328	1.02255	0.0321768	0.221941	0.144979	0.884727	0.969582	spermatogenesis associated 32
ENSG00000196876	SCN8A	47.4332	1.02571	0.0366166	0.255323	0.143413	0.885964	0.969582	sodium voltage-gated channel alpha subunit 8
ENSG00000197037	ZSCAN25	729.947	0.995782	-0.00609831	0.0420279	-0.145101	0.884631	0.969582	zinc finger and SCAN domain containing 25
ENSG00000197582	NA	42.119	1.0188	0.0268699	0.189331	0.14192	0.887143	0.969582	NA
ENSG00000198189	HSD17B11	515.998	1.0116	0.0166391	0.115778	0.143715	0.885725	0.969582	hydroxysteroid 17-beta dehydrogenase 11
ENSG00000227712	NA	507.569	0.958709	-0.0608345	0.421825	-0.144217	0.885329	0.969582	NA
ENSG00000233369	GTF2IP4	1903.67	0.996594	-0.00492158	0.0342724	-0.143602	0.885815	0.969582	general transcription factor IIi pseudogene 4
ENSG00000235652	EPM2A-DT	684.793	0.983579	-0.0238869	0.168266	-0.141959	0.887112	0.969582	EPM2A divergent transcript
ENSG00000250331	LINC01340	510.171	0.972269	-0.040572	0.283955	-0.142881	0.886384	0.969582	long intergenic non-protein coding RNA 1340
ENSG00000256269	HMBS	454.531	0.989363	-0.0154284	0.10776	-0.143174	0.886153	0.969582	hydroxymethylbilane synthase
ENSG00000262001	NA	26.3424	0.973202	-0.0391895	0.270867	-0.144682	0.884962	0.969582	NA
ENSG00000282142	NA	58.2597	1.06651	0.0929012	0.645534	0.143914	0.885569	0.969582	NA
ENSG00000173611	SCAI	2573.5	1.00436	0.00627774	0.0443401	0.141582	0.887411	0.969792	suppressor of cancer cell invasion
ENSG00000197013	ZNF429	845.818	0.989505	-0.0152213	0.107653	-0.141392	0.88756	0.969862	zinc finger protein 429
ENSG00000227885	NA	75.1295	0.963086	-0.0542631	0.383923	-0.141338	0.887603	0.969862	NA
ENSG00000035499	DEPDC1B	2533.69	0.991504	-0.0123097	0.0872004	-0.141166	0.887739	0.969934	DEP domain containing 1B
ENSG00000106829	TLE4	2799.84	1.01049	0.0150555	0.106794	0.140977	0.887888	0.969934	TLE family member 4, transcriptional corepressor
ENSG00000132600	PRMT7	1453.7	1.00419	0.00603124	0.0428441	0.140772	0.88805	0.969934	protein arginine methyltransferase 7
ENSG00000138463	SLC49A4	269.656	1.01206	0.0172899	0.122818	0.140777	0.888046	0.969934	solute carrier family 49 member 4
ENSG00000183495	EP400	5794.17	0.996214	-0.00547196	0.0388085	-0.140999	0.887871	0.969934	E1A binding protein p400
ENSG00000288526	NA	167.726	1.01396	0.0200039	0.142011	0.140862	0.887979	0.969934	NA
ENSG00000009307	CSDE1	13493.1	0.994729	-0.00762419	0.0546333	-0.139552	0.889014	0.96995	cold shock domain containing E1
ENSG00000010295	IFFO1	647.077	0.992424	-0.0109708	0.0785168	-0.139726	0.888876	0.96995	intermediate filament family orphan 1
ENSG00000011114	BTBD7	4367.92	0.994664	-0.00771952	0.0553345	-0.139506	0.88905	0.96995	BTB domain containing 7
ENSG00000082397	EPB41L3	161.085	0.932856	-0.100274	0.725362	-0.13824	0.890051	0.96995	erythrocyte membrane protein band 4.1 like 3
ENSG00000095203	EPB41L4B	23.7644	0.968608	-0.0460157	0.328725	-0.139982	0.888674	0.96995	erythrocyte membrane protein band 4.1 like 4B
ENSG00000100350	FOXRED2	542.622	1.01048	0.015045	0.109011	0.138013	0.89023	0.96995	FAD dependent oxidoreductase domain containing 2
ENSG00000103642	LACTB	741.226	1.01286	0.0184308	0.132776	0.138812	0.889599	0.96995	lactamase beta
ENSG00000111269	CREBL2	817.838	1.00634	0.00912411	0.0652201	0.139897	0.888741	0.96995	cAMP responsive element binding protein like 2
ENSG00000122547	EEPD1	122.38	0.947011	-0.0785467	0.564818	-0.139066	0.889398	0.96995	endonuclease/exonuclease/phosphatase family domain containing 1
ENSG00000123131	PRDX4	742.753	1.00768	0.0110442	0.0795088	0.138905	0.889525	0.96995	peroxiredoxin 4
ENSG00000126883	NUP214	5203.82	0.996215	-0.00547075	0.0394757	-0.138585	0.889778	0.96995	nucleoporin 214
ENSG00000130775	THEMIS2	1910.15	1.02044	0.0291849	0.210705	0.138511	0.889837	0.96995	thymocyte selection associated family member 2
ENSG00000135392	DNAJC14	348.374	0.991025	-0.0130064	0.0925563	-0.140524	0.888246	0.96995	DnaJ heat shock protein family (Hsp40) member C14
ENSG00000143499	SMYD2	1247.06	1.00763	0.010962	0.0783844	0.13985	0.888779	0.96995	SET and MYND domain containing 2
ENSG00000147650	LRP12	214.055	1.04187	0.0591785	0.427998	0.138268	0.890029	0.96995	LDL receptor related protein 12
ENSG00000148019	CEP78	1145.69	0.992337	-0.0110973	0.0799078	-0.138876	0.889548	0.96995	centrosomal protein 78
ENSG00000150556	LYPD6B	660.801	0.963542	-0.0535809	0.381905	-0.140299	0.888424	0.96995	LY6/PLAUR domain containing 6B
ENSG00000153234	NR4A2	187.65	1.01442	0.0206578	0.14791	0.139665	0.888925	0.96995	nuclear receptor subfamily 4 group A member 2
ENSG00000156162	DPY19L4	1066.22	1.00571	0.00821127	0.0587463	0.139775	0.888838	0.96995	dpy-19 like 4
ENSG00000158077	NLRP14	109.089	1.0345	0.0489373	0.352933	0.138659	0.88972	0.96995	NLR family pyrin domain containing 14
ENSG00000161298	ZNF382	368.071	1.01575	0.0225504	0.160686	0.140338	0.888393	0.96995	zinc finger protein 382
ENSG00000174996	KLC2	623.135	0.989908	-0.0146339	0.105822	-0.138288	0.890013	0.96995	kinesin light chain 2
ENSG00000181634	TNFSF15	23.8103	1.05883	0.0824705	0.590719	0.13961	0.888968	0.96995	TNF superfamily member 15
ENSG00000224316	GTF2IP5	124.434	0.979239	-0.030267	0.216692	-0.139678	0.888915	0.96995	general transcription factor IIi pseudogene 5
ENSG00000230709	LOC284191	106.238	1.03053	0.0433862	0.314175	0.138096	0.890165	0.96995	uncharacterized LOC284191
ENSG00000241061	RPL5P1	183.842	1.01512	0.0216473	0.154657	0.13997	0.888684	0.96995	ribosomal protein L5 pseudogene 1
ENSG00000254854	NECTIN1-DT	39.5096	1.03472	0.0492463	0.354811	0.138796	0.889612	0.96995	NECTIN1 divergent transcript
ENSG00000255587	RAB44	29.7964	1.03037	0.0431602	0.310565	0.138973	0.889471	0.96995	RAB44, member RAS oncogene family
ENSG00000257135	NA	35.4777	1.01799	0.0257301	0.186334	0.138086	0.890173	0.96995	NA
ENSG00000263307	RSL1D1-DT	544.821	1.0062	0.0089223	0.0637413	0.139977	0.888678	0.96995	RSL1D1 divergent transcript
ENSG00000264958	NA	57.323	1.01523	0.021805	0.157194	0.138714	0.889677	0.96995	NA
ENSG00000271554	NA	339.848	0.975206	-0.0362212	0.259744	-0.13945	0.889095	0.96995	NA
ENSG00000272104	NA	28.0317	0.980197	-0.0288559	0.208902	-0.138131	0.890137	0.96995	NA
ENSG00000278970	HEIH	303.023	1.00941	0.0135164	0.0970027	0.13934	0.889181	0.96995	hepatocellular carcinoma up-regulated EZH2-associated long non-coding RNA
ENSG00000230863	NA	45.1716	1.0215	0.0306881	0.222529	0.137906	0.890315	0.969973	NA
ENSG00000179943	FIZ1	214.678	0.9912	-0.0127518	0.0927037	-0.137554	0.890593	0.970068	FLT3 interacting zinc finger 1
ENSG00000181817	LSM10	367.699	1.00927	0.0133191	0.0968232	0.137561	0.890587	0.970068	LSM10, U7 small nuclear RNA associated
ENSG00000196796	NA	105.946	0.988825	-0.0162131	0.117756	-0.137684	0.89049	0.970068	NA
ENSG00000100731	PCNX1	13011.7	0.995341	-0.00673759	0.0490465	-0.137372	0.890737	0.970109	pecanex 1
ENSG00000162076	FLYWCH2	154.957	1.01042	0.0149555	0.10889	0.137345	0.890758	0.970109	FLYWCH family member 2
ENSG00000158292	GPR153	40.3108	1.03185	0.04524	0.32992	0.137124	0.890933	0.970165	G protein-coupled receptor 153
ENSG00000168071	CCDC88B	2121.7	1.00764	0.0109868	0.0801258	0.137119	0.890936	0.970165	coiled-coil domain containing 88B
ENSG00000163875	MEAF6	862.115	0.992858	-0.0103405	0.0755058	-0.13695	0.89107	0.970241	MYST/Esa1 associated factor 6
ENSG00000178896	EXOSC4	161.697	0.989858	-0.0147061	0.107586	-0.136692	0.891275	0.970354	exosome component 4
ENSG00000185278	ZBTB37	1020.77	1.00539	0.00775376	0.0567716	0.136578	0.891364	0.970354	zinc finger and BTB domain containing 37
ENSG00000188511	MIR3667HG	9776.2	0.952682	-0.0699334	0.512043	-0.136577	0.891365	0.970354	MIR3667 host gene
ENSG00000242622	NA	176.14	1.00934	0.0134081	0.0984099	0.136247	0.891626	0.970518	NA
ENSG00000249258	NA	52.524	1.03192	0.0453274	0.332738	0.136226	0.891643	0.970518	NA
ENSG00000258551	CRAT37	64.9028	1.05068	0.0713217	0.523896	0.136137	0.891713	0.970524	cervical cancer-associated transcript 37
ENSG00000142937	RPS8	12751	1.00634	0.00911712	0.0671912	0.135689	0.892067	0.970771	ribosomal protein S8
ENSG00000184007	PTP4A2	1448.57	1.00836	0.0120117	0.0884815	0.135754	0.892016	0.970771	protein tyrosine phosphatase 4A2
ENSG00000266962	HSD17B1-AS1	217.985	1.00851	0.0122295	0.09042	0.135252	0.892413	0.971078	HSD17B1 antisense RNA 1
ENSG00000092051	JPH4	87.3568	0.963189	-0.0541087	0.400429	-0.135127	0.892512	0.971116	junctophilin 4
ENSG00000109118	PHF12	2618.79	0.996697	-0.0047725	0.0354215	-0.134735	0.892822	0.971132	PHD finger protein 12
ENSG00000164924	YWHAZ	13874.9	1.0035	0.00504719	0.0373836	0.135011	0.892603	0.971132	tyrosine 3-monooxygenase/tryptophan 5-monooxygenase activation protein zeta
ENSG00000244171	NA	73.7488	0.987892	-0.0175753	0.13055	-0.134625	0.892909	0.971132	NA
ENSG00000268205	NA	1367.49	0.991586	-0.0121903	0.0903771	-0.134883	0.892705	0.971132	NA
ENSG00000281706	LINC01012	238.11	1.01345	0.0192793	0.143009	0.134812	0.892761	0.971132	long intergenic non-protein coding RNA 1012
ENSG00000283321	NA	176.163	0.97824	-0.0317397	0.235643	-0.134694	0.892854	0.971132	NA
ENSG00000143669	LYST	4574.39	1.01237	0.0177308	0.13189	0.134436	0.893058	0.971225	lysosomal trafficking regulator
ENSG00000130150	MOSPD2	861.041	0.99301	-0.0101198	0.0754692	-0.134091	0.89333	0.971377	motile sperm domain containing 2
ENSG00000144820	ADGRG7	476.534	0.949481	-0.0747895	0.558859	-0.133825	0.893541	0.971377	adhesion G protein-coupled receptor G7
ENSG00000160211	G6PD	822.545	0.991659	-0.0120835	0.0900694	-0.134158	0.893278	0.971377	glucose-6-phosphate dehydrogenase
ENSG00000172375	C2CD2L	343.071	1.00765	0.0109891	0.0820306	0.133963	0.893432	0.971377	C2CD2 like
ENSG00000214960	CRPPA	189.425	1.03542	0.0502099	0.375328	0.133776	0.89358	0.971377	CDP-L-ribitol pyrophosphorylase A
ENSG00000288587	NA	170.734	0.98934	-0.015461	0.115538	-0.133817	0.893547	0.971377	NA
ENSG00000259877	NA	29.8773	1.01791	0.0256087	0.191674	0.133606	0.893714	0.971454	NA
ENSG00000230107	NA	241.506	1.02756	0.0392228	0.294004	0.133409	0.89387	0.971553	NA
ENSG00000136895	GARNL3	2222.59	1.01729	0.0247289	0.185631	0.133215	0.894023	0.971651	GTPase activating Rap/RanGAP domain like 3
ENSG00000087095	NLK	7909.33	1.00797	0.0114457	0.086066	0.132987	0.894204	0.971778	nemo like kinase
ENSG00000123595	RAB9A	1422.29	0.988726	-0.0163566	0.123466	-0.132479	0.894606	0.972006	RAB9A, member RAS oncogene family
ENSG00000174669	SLC29A2	334.669	0.989258	-0.0155806	0.117509	-0.132591	0.894517	0.972006	solute carrier family 29 member 2
ENSG00000197119	SLC25A29	211.119	1.02912	0.0414087	0.312496	0.132509	0.894581	0.972006	solute carrier family 25 member 29
ENSG00000121766	ZCCHC17	1725.04	1.00332	0.00477758	0.0360988	0.132348	0.894709	0.97205	zinc finger CCHC-type containing 17
ENSG00000104129	DNAJC17	802.233	1.00409	0.00588997	0.0446042	0.13205	0.894945	0.972097	DnaJ heat shock protein family (Hsp40) member C17
ENSG00000113312	TTC1	2003.29	0.996946	-0.00441345	0.0334837	-0.131809	0.895135	0.972097	tetratricopeptide repeat domain 1
ENSG00000197279	ZNF165	87.926	0.985983	-0.0203648	0.154463	-0.131842	0.895109	0.972097	zinc finger protein 165
ENSG00000214046	SMIM7	30.1096	0.982592	-0.0253363	0.191774	-0.132115	0.894893	0.972097	small integral membrane protein 7
ENSG00000257379	NA	209.108	1.02054	0.0293386	0.221963	0.132178	0.894844	0.972097	NA
ENSG00000283380	NA	26.415	0.969898	-0.0440955	0.334504	-0.131824	0.895124	0.972097	NA
ENSG00000105372	RPS19	8640.05	0.993776	-0.00900686	0.0685585	-0.131375	0.895479	0.972123	ribosomal protein S19
ENSG00000120662	MTRF1	1174.92	0.994883	-0.00740093	0.0562761	-0.131511	0.895371	0.972123	mitochondrial translation release factor 1
ENSG00000155850	SLC26A2	563.974	0.992612	-0.0106979	0.0812716	-0.131632	0.895276	0.972123	solute carrier family 26 member 2
ENSG00000169429	CXCL8	27.0585	1.03247	0.0460974	0.350775	0.131416	0.895446	0.972123	C-X-C motif chemokine ligand 8
ENSG00000215483	LINC00548	222.701	0.983828	-0.0235213	0.179003	-0.131401	0.895458	0.972123	long intergenic non-protein coding RNA 548
ENSG00000166199	ALKBH3	1146.48	1.00417	0.00600745	0.0457798	0.131225	0.895597	0.972128	alkB homolog 3, alpha-ketoglutarate dependent dioxygenase
ENSG00000251002	TRD-AS1	653.215	1.02589	0.0368739	0.281036	0.131207	0.895611	0.972128	TRD antisense RNA 1
ENSG00000138646	HERC5	3203.53	1.01531	0.0219197	0.167217	0.131086	0.895708	0.972155	HECT and RLD domain containing E3 ubiquitin protein ligase 5
ENSG00000154359	LONRF1	1492.72	1.00843	0.0121131	0.0925455	0.130888	0.895864	0.972155	LON peptidase N-terminal domain and ring finger 1
ENSG00000248202	LINC02234	117.57	0.96943	-0.0447919	0.342242	-0.130878	0.895872	0.972155	long intergenic non-protein coding RNA 2234
ENSG00000260955	NA	54.0407	1.01216	0.0174442	0.133311	0.130853	0.895891	0.972155	NA
ENSG00000234444	ZNF736	2649.53	0.991252	-0.012676	0.0970631	-0.130596	0.896095	0.972307	zinc finger protein 736
ENSG00000048707	VPS13D	5280.71	0.995525	-0.00647064	0.0499376	-0.129575	0.896903	0.97235	vacuolar protein sorting 13 homolog D
ENSG00000104884	ERCC2	710.227	0.993961	-0.00873911	0.0673802	-0.129699	0.896805	0.97235	ERCC excision repair 2, TFIIH core complex helicase subunit
ENSG00000125846	ZNF133	1126.5	0.994341	-0.00818774	0.0630984	-0.129762	0.896755	0.97235	zinc finger protein 133
ENSG00000130770	ATP5IF1	957.178	1.00703	0.0101013	0.077964	0.129564	0.896912	0.97235	ATP synthase inhibitory factor subunit 1
ENSG00000143486	EIF2D	1583.13	0.994602	-0.00780891	0.0601924	-0.129732	0.896778	0.97235	eukaryotic translation initiation factor 2D
ENSG00000155876	RRAGA	453.489	1.00477	0.00686788	0.052695	0.130333	0.896303	0.97235	Ras related GTP binding A
ENSG00000166444	DENND2B	142.089	0.975899	-0.0351959	0.271228	-0.129765	0.896752	0.97235	DENN domain containing 2B
ENSG00000196993	NPIPB9	314.459	0.987599	-0.0180033	0.138536	-0.129954	0.896603	0.97235	nuclear pore complex interacting protein family member B9
ENSG00000198502	HLA-DRB5	870.025	1.06215	0.0869886	0.670505	0.129736	0.896775	0.97235	major histocompatibility complex, class II, DR beta 5
ENSG00000226221	RPL26P19	634.329	1.01279	0.0183355	0.141591	0.129496	0.896965	0.97235	ribosomal protein L26 pseudogene 19
ENSG00000258728	NA	54.4659	1.01531	0.021927	0.168216	0.13035	0.896289	0.97235	NA
ENSG00000259363	NA	1596.4	0.977573	-0.0327243	0.251946	-0.129886	0.896656	0.97235	NA
ENSG00000280184	NA	39.4761	1.016	0.0229025	0.176363	0.12986	0.896677	0.97235	NA
ENSG00000133816	MICAL2	464.387	1.02475	0.0352754	0.272882	0.12927	0.897144	0.972406	microtubule associated monooxygenase, calponin and LIM domain containing 2
ENSG00000211898	IGHD	3339	1.0235	0.0335178	0.259173	0.129326	0.8971	0.972406	immunoglobulin heavy constant delta
ENSG00000247372	NA	24.2231	0.981001	-0.0276736	0.214683	-0.128904	0.897433	0.97265	NA
ENSG00000028528	SNX1	3237.07	0.997261	-0.00395722	0.030837	-0.128327	0.89789	0.9728	sorting nexin 1
ENSG00000100023	PPIL2	1508.63	1.00519	0.00746839	0.0581711	0.128387	0.897843	0.9728	peptidylprolyl isomerase like 2
ENSG00000144061	NPHP1	45.3764	1.01811	0.0258974	0.201536	0.1285	0.897753	0.9728	nephrocystin 1
ENSG00000166928	MS4A14	33.9938	0.975903	-0.0351904	0.274029	-0.128418	0.897818	0.9728	membrane spanning 4-domains A14
ENSG00000217241	NA	79.6465	1.0099	0.0142146	0.110502	0.128636	0.897646	0.9728	NA
ENSG00000149418	ST14	37.83	1.04785	0.0674338	0.527023	0.127952	0.898187	0.972803	ST14 transmembrane serine protease matriptase
ENSG00000157350	ST3GAL2	5239.02	1.00525	0.00754998	0.0590588	0.127838	0.898277	0.972803	ST3 beta-galactoside alpha-2,3-sialyltransferase 2
ENSG00000229676	ZNF492	110.69	0.96354	-0.0535828	0.418222	-0.12812	0.898054	0.972803	zinc finger protein 492
ENSG00000237505	PKN2-AS1	415.363	0.988522	-0.0166554	0.130141	-0.12798	0.898165	0.972803	PKN2 antisense RNA 1
ENSG00000257452	NA	47.1992	1.01705	0.0243948	0.190327	0.128173	0.898012	0.972803	NA
ENSG00000278619	MRM1	347.451	1.0062	0.00891767	0.0697402	0.12787	0.898252	0.972803	mitochondrial rRNA methyltransferase 1
ENSG00000154874	CCDC144B	689.858	0.977951	-0.032166	0.251958	-0.127664	0.898415	0.972883	coiled-coil domain containing 144B (pseudogene)
ENSG00000042832	TG	59.0425	0.976789	-0.0338812	0.26588	-0.12743	0.8986	0.972931	thyroglobulin
ENSG00000102189	EEA1	6196.09	0.992539	-0.010804	0.0847692	-0.127452	0.898582	0.972931	early endosome antigen 1
ENSG00000106080	FKBP14	847.241	1.01001	0.0143691	0.112861	0.127317	0.89869	0.972931	FKBP prolyl isomerase 14
ENSG00000106686	SPATA6L	164.136	0.982733	-0.0251291	0.197484	-0.127246	0.898745	0.972931	spermatogenesis associated 6 like
ENSG00000214941	ZSWIM7	197.108	1.01228	0.0176096	0.138434	0.127205	0.898778	0.972931	zinc finger SWIM-type containing 7
ENSG00000267009	NA	290.604	1.01262	0.0180937	0.142342	0.127114	0.89885	0.97294	NA
ENSG00000078674	PCM1	14125.7	1.00563	0.00810405	0.0642627	0.126108	0.899646	0.97311	pericentriolar material 1
ENSG00000103316	CRYM	76.6106	1.01964	0.0280625	0.222356	0.126205	0.899569	0.97311	crystallin mu
ENSG00000103319	EEF2K	2719.4	1.00483	0.00695381	0.0550569	0.126302	0.899493	0.97311	eukaryotic elongation factor 2 kinase
ENSG00000113387	SUB1	8987.62	0.992159	-0.0113573	0.0895987	-0.126758	0.899132	0.97311	SUB1 regulator of transcription
ENSG00000119900	OGFRL1	500.426	1.01533	0.0219529	0.173714	0.126373	0.899436	0.97311	opioid growth factor receptor like 1
ENSG00000162869	PPP1R21	4120.92	0.994008	-0.00867002	0.0686598	-0.126275	0.899514	0.97311	protein phosphatase 1 regulatory subunit 21
ENSG00000168405	CMAHP	2032.57	0.986685	-0.0193383	0.153269	-0.126173	0.899595	0.97311	cytidine monophospho-N-acetylneuraminic acid hydroxylase, pseudogene
ENSG00000172020	GAP43	74.2206	0.953525	-0.0686569	0.543079	-0.126422	0.899398	0.97311	growth associated protein 43
ENSG00000182484	WASH6P	172.41	1.01495	0.0214077	0.169373	0.126394	0.89942	0.97311	WASP family homolog 6, pseudogene
ENSG00000285799	NA	204.148	1.03384	0.0480063	0.379522	0.126491	0.899343	0.97311	NA
ENSG00000006715	VPS41	6225.38	0.996268	-0.00539349	0.0428281	-0.125933	0.899785	0.973191	VPS41 subunit of HOPS complex
ENSG00000084676	NCOA1	13390	0.990856	-0.013253	0.105628	-0.125469	0.900152	0.973263	nuclear receptor coactivator 1
ENSG00000105072	C19orf44	184.07	0.991608	-0.0121581	0.0967524	-0.125662	0.9	0.973263	chromosome 19 open reading frame 44
ENSG00000108061	SHOC2	11353.6	1.00501	0.00721237	0.057485	0.125465	0.900155	0.973263	SHOC2 leucine rich repeat scaffold protein
ENSG00000114315	HES1	58.7844	1.02655	0.0378002	0.300833	0.125652	0.900008	0.973263	hes family bHLH transcription factor 1
ENSG00000132837	DMGDH	546.567	0.976917	-0.0336925	0.268929	-0.125284	0.900299	0.973263	dimethylglycine dehydrogenase
ENSG00000197885	NKIRAS1	452.195	1.00588	0.00845419	0.0674628	0.125316	0.900273	0.973263	NFKB inhibitor interacting Ras like 1
ENSG00000260167	NA	226.507	1.00803	0.011536	0.0919957	0.125397	0.900209	0.973263	NA
ENSG00000111897	SERINC1	1868.56	1.00498	0.00716005	0.0572387	0.125091	0.900451	0.97333	serine incorporator 1
ENSG00000124380	SNRNP27	296.016	1.0061	0.00876844	0.0701677	0.124964	0.900552	0.97333	small nuclear ribonucleoprotein U4/U6.U5 subunit 27
ENSG00000150054	MPP7	83.86	1.02944	0.0418591	0.334856	0.125006	0.900519	0.97333	MAGUK p55 scaffold protein 7
ENSG00000104998	IL27RA	529.801	1.00998	0.0143306	0.115228	0.124367	0.901025	0.973535	interleukin 27 receptor subunit alpha
ENSG00000110063	DCPS	1698.99	0.994446	-0.00803444	0.06484	-0.123912	0.901385	0.973535	decapping enzyme, scavenger
ENSG00000137747	TMPRSS13	27.3351	0.977242	-0.0332129	0.268199	-0.123837	0.901445	0.973535	transmembrane serine protease 13
ENSG00000146729	NIPSNAP2	1120.58	1.00413	0.00594238	0.0478633	0.124153	0.901194	0.973535	nipsnap homolog 2
ENSG00000160710	ADAR	18549.3	1.00406	0.00584555	0.0471121	0.124078	0.901254	0.973535	adenosine deaminase RNA specific
ENSG00000173264	GPR137	314.778	1.00739	0.0106285	0.0853215	0.12457	0.900864	0.973535	G protein-coupled receptor 137
ENSG00000174125	TLR1	1247.23	0.986781	-0.0191975	0.154651	-0.124134	0.901209	0.973535	toll like receptor 1
ENSG00000177144	NUDT4B	796.764	1.00509	0.00732468	0.0591225	0.12389	0.901402	0.973535	nudix hydrolase 4B
ENSG00000215386	MIR99AHG	360.812	1.04586	0.0646856	0.519881	0.124424	0.90098	0.973535	mir-99a-let-7c cluster host gene
ENSG00000220804	NA	1169.61	0.993839	-0.00891593	0.0719057	-0.123995	0.901319	0.973535	NA
ENSG00000281649	EBLN3P	3106.31	0.996136	-0.00558514	0.0450529	-0.123969	0.90134	0.973535	endogenous Bornavirus like nucleoprotein 3, pseudogene
ENSG00000135776	ABCB10	1530.3	1.00627	0.00902461	0.0729561	0.123699	0.901553	0.973583	ATP binding cassette subfamily B member 10
ENSG00000246203	NA	257.251	1.00788	0.0113249	0.0916412	0.123578	0.901649	0.973617	NA
ENSG00000140299	BNIP2	1295.2	0.995749	-0.00614629	0.0499157	-0.123133	0.902001	0.97386	BCL2 interacting protein 2
ENSG00000228079	NA	48.6977	0.986383	-0.0197807	0.160558	-0.1232	0.901949	0.97386	NA
ENSG00000265408	NA	45.8746	1.02437	0.0347318	0.282612	0.122896	0.902189	0.973992	NA
ENSG00000283050	GTF2IP12	840.187	1.00681	0.00979708	0.0797696	0.122817	0.902252	0.973992	general transcription factor IIi pseudogene 12
ENSG00000237978	NA	843.955	1.01442	0.0206518	0.168309	0.122702	0.902343	0.974006	NA
ENSG00000243279	PRAF2	50.4272	1.01503	0.0215242	0.175508	0.122639	0.902393	0.974006	PRA1 domain family member 2
ENSG00000135250	SRPK2	9317.75	0.994009	-0.00866947	0.070822	-0.122412	0.902573	0.974131	SRSF protein kinase 2
ENSG00000148335	NTMT1	313.098	1.00762	0.0109519	0.0896278	0.122194	0.902746	0.97418	N-terminal Xaa-Pro-Lys N-methyltransferase 1
ENSG00000282988	NA	322.984	0.988463	-0.0167412	0.136958	-0.122236	0.902712	0.97418	NA
ENSG00000144895	EIF2A	3643.97	0.99626	-0.00540516	0.0443035	-0.122003	0.902897	0.974215	eukaryotic translation initiation factor 2A
ENSG00000198242	RPL23A	2460.04	1.00532	0.00764778	0.0626915	0.121991	0.902906	0.974215	ribosomal protein L23a
ENSG00000101191	DIDO1	5224.53	1.00278	0.00400389	0.0331041	0.120948	0.903732	0.974499	death inducer-obliterator 1
ENSG00000122482	ZNF644	9618.96	1.00439	0.00632217	0.0520746	0.121406	0.903369	0.974499	zinc finger protein 644
ENSG00000125835	SNRPB	1561.29	1.00495	0.007127	0.0588249	0.121156	0.903567	0.974499	small nuclear ribonucleoprotein polypeptides B and B1
ENSG00000146757	ZNF92	1685.66	1.00572	0.00823019	0.0680084	0.121017	0.903677	0.974499	zinc finger protein 92
ENSG00000173451	THAP2	128.76	0.990843	-0.0132714	0.109304	-0.121417	0.903361	0.974499	THAP domain containing 2
ENSG00000183337	BCOR	1963.87	0.993909	-0.00881435	0.0727552	-0.121151	0.903572	0.974499	BCL6 corepressor
ENSG00000188313	PLSCR1	3910	0.986679	-0.0193478	0.159975	-0.120942	0.903737	0.974499	phospholipid scramblase 1
ENSG00000202538	RNU4-2	23.67	1.03037	0.0431659	0.356945	0.120932	0.903745	0.974499	RNA, U4 small nuclear 2
ENSG00000277998	EIF3EP3	206.293	1.00957	0.0137354	0.11308	0.121466	0.903322	0.974499	eukaryotic translation initiation factor 3 subunit E pseudogene 3
ENSG00000105246	EBI3	1267.61	0.984157	-0.0230397	0.191755	-0.120152	0.904363	0.974532	Epstein-Barr virus induced 3
ENSG00000111863	ADTRP	183.647	1.02034	0.0290474	0.241863	0.120098	0.904405	0.974532	androgen dependent TFPI regulating protein
ENSG00000112367	FIG4	2498.78	1.0059	0.00848356	0.0708362	0.119763	0.904671	0.974532	FIG4 phosphoinositide 5-phosphatase
ENSG00000127507	ADGRE2	388.367	1.02231	0.0318392	0.263785	0.120702	0.903927	0.974532	adhesion G protein-coupled receptor E2
ENSG00000130363	RSPH3	125.47	1.01123	0.0161104	0.133731	0.120469	0.904112	0.974532	radial spoke head 3
ENSG00000131153	GINS2	530.035	0.99332	-0.00966915	0.08049	-0.120129	0.904381	0.974532	GINS complex subunit 2
ENSG00000143452	HORMAD1	34.8662	0.979427	-0.0299901	0.250003	-0.119959	0.904516	0.974532	HORMA domain containing 1
ENSG00000153993	SEMA3D	77.3532	1.04369	0.0616968	0.51126	0.120676	0.903948	0.974532	semaphorin 3D
ENSG00000163617	CCDC191	690.608	1.00906	0.0130072	0.108577	0.119797	0.904644	0.974532	coiled-coil domain containing 191
ENSG00000180574	EIF2S3B	440.494	0.988971	-0.0159995	0.133021	-0.120279	0.904262	0.974532	eukaryotic translation initiation factor 2 subunit gamma B
ENSG00000223381	NA	26.848	1.05311	0.0746563	0.623009	0.119832	0.904616	0.974532	NA
ENSG00000232907	DLGAP4-AS1	912.573	0.993139	-0.00993184	0.0828876	-0.119823	0.904623	0.974532	DLGAP4 antisense RNA 1
ENSG00000280018	LOC105379499	646.692	1.02173	0.0310176	0.257816	0.120309	0.904238	0.974532	uncharacterized LOC105379499
ENSG00000283098	NA	26.7893	1.01852	0.0264758	0.219592	0.120568	0.904033	0.974532	NA
ENSG00000151065	DCP1B	1022.38	1.00646	0.0092886	0.0777343	0.119492	0.904886	0.974693	decapping mRNA 1B
ENSG00000250566	NA	34.5858	1.06783	0.0946767	0.792859	0.119412	0.904949	0.974693	NA
ENSG00000243410	NA	163.907	0.99141	-0.0124466	0.104436	-0.11918	0.905133	0.974823	NA
ENSG00000105819	PMPCB	1538.81	0.996788	-0.00464125	0.0390093	-0.118978	0.905293	0.974926	peptidase, mitochondrial processing subunit beta
ENSG00000233672	NA	59.7394	1.01599	0.02288	0.192472	0.118874	0.905375	0.974927	NA
ENSG00000286388	NA	148.926	0.986541	-0.0195487	0.16453	-0.118816	0.905422	0.974927	NA
ENSG00000100084	HIRA	759.02	1.00423	0.00608666	0.0512738	0.118709	0.905506	0.974928	histone cell cycle regulator
ENSG00000141753	IGFBP4	87.5769	0.975053	-0.0364472	0.307387	-0.118571	0.905615	0.974928	insulin like growth factor binding protein 4
ENSG00000242288	BMS1P4-AGAP5	119.345	0.991882	-0.0117596	0.0991466	-0.118609	0.905585	0.974928	BMS1P4-AGAP5 readthrough
ENSG00000170889	RPS9	5655.65	1.00598	0.0085954	0.0726478	0.118316	0.905817	0.975077	ribosomal protein S9
ENSG00000055332	EIF2AK2	12512.9	1.00695	0.00999117	0.0847419	0.117901	0.906146	0.975247	eukaryotic translation initiation factor 2 alpha kinase 2
ENSG00000145936	KCNMB1	29.5751	0.950813	-0.0727667	0.617326	-0.117874	0.906167	0.975247	potassium calcium-activated channel subfamily M regulatory beta subunit 1
ENSG00000163686	ABHD6	385.685	1.0169	0.0241789	0.204919	0.117993	0.906074	0.975247	abhydrolase domain containing 6, acylglycerol lipase
ENSG00000284691	LOC728743	77.3031	0.989078	-0.0158435	0.134978	-0.117378	0.90656	0.975601	zinc finger domain-containing protein LOC728743
ENSG00000007384	RHBDF1	25.4134	1.01779	0.0254397	0.217672	0.116872	0.906961	0.975612	rhomboid 5 homolog 1
ENSG00000100351	GRAP2	1377.97	0.974502	-0.0372636	0.319215	-0.116735	0.90707	0.975612	GRB2 related adaptor protein 2
ENSG00000175334	BANF1	971.09	0.992627	-0.0106757	0.0914652	-0.116719	0.907083	0.975612	BAF nuclear assembly factor 1
ENSG00000229591	NA	75.0741	1.00921	0.0132274	0.112845	0.117218	0.906687	0.975612	NA
ENSG00000253392	NA	77.0626	1.00988	0.0141813	0.12123	0.116978	0.906877	0.975612	NA
ENSG00000256988	LOC105369614	160.013	0.972179	-0.0407063	0.348534	-0.116793	0.907024	0.975612	uncharacterized LOC105369614
ENSG00000277258	PCGF2	388.487	1.02343	0.033417	0.286075	0.116812	0.907009	0.975612	polycomb group ring finger 2
ENSG00000286118	NA	31.2509	1.01524	0.0218198	0.186341	0.117096	0.906784	0.975612	NA
ENSG00000109606	DHX15	8390.92	0.997247	-0.0039767	0.0341465	-0.11646	0.907288	0.975623	DEAH-box helicase 15
ENSG00000118418	HMGN3	2257.43	0.996251	-0.00541851	0.0469131	-0.115501	0.908048	0.975623	high mobility group nucleosomal binding domain 3
ENSG00000124193	SRSF6	118.632	0.989982	-0.0145263	0.124928	-0.116278	0.907433	0.975623	serine and arginine rich splicing factor 6
ENSG00000132965	ALOX5AP	368.696	1.02026	0.0289315	0.249972	0.115739	0.907859	0.975623	arachidonate 5-lipoxygenase activating protein
ENSG00000143374	TARS2	842.276	1.00316	0.0045569	0.0392332	0.116149	0.907534	0.975623	threonyl-tRNA synthetase 2, mitochondrial
ENSG00000150175	FRMPD2B	32.5569	0.960842	-0.0576282	0.498809	-0.115531	0.908024	0.975623	FERM and PDZ domain containing 2B, pseudogene
ENSG00000159461	AMFR	2487.58	0.992618	-0.0106896	0.0917569	-0.116499	0.907257	0.975623	autocrine motility factor receptor
ENSG00000162302	RPS6KA4	408.124	0.992354	-0.0110732	0.0955234	-0.115921	0.907715	0.975623	ribosomal protein S6 kinase A4
ENSG00000162909	CAPN2	581.324	1.02654	0.037783	0.324082	0.116585	0.907189	0.975623	calpain 2
ENSG00000164691	TAGAP	201.417	0.982826	-0.0249926	0.216176	-0.115612	0.90796	0.975623	T cell activation RhoGTPase activating protein
ENSG00000175262	C1orf127	52.6897	1.0223	0.0318206	0.275434	0.115529	0.908026	0.975623	chromosome 1 open reading frame 127
ENSG00000229809	ZNF688	106.816	1.00974	0.0139812	0.120585	0.115945	0.907696	0.975623	zinc finger protein 688
ENSG00000238198	LRIG2-DT	24.3415	0.981427	-0.0270477	0.233526	-0.115823	0.907793	0.975623	LRIG2 divergent transcript
ENSG00000241666	NA	54.2153	1.01475	0.021126	0.182919	0.115494	0.908054	0.975623	NA
ENSG00000253719	ATXN7L3B	1304.8	1.00325	0.00468422	0.0403205	0.116175	0.907514	0.975623	ataxin 7 like 3B
ENSG00000231840	NA	25.4386	0.983534	-0.0239536	0.207727	-0.115313	0.908197	0.975708	NA
ENSG00000135049	AGTPBP1	6458.17	1.00442	0.00635763	0.0551789	0.115218	0.908272	0.97572	ATP/GTP binding carboxypeptidase 1
ENSG00000214783	POLR2J4	53.9806	0.987751	-0.0177808	0.154606	-0.115007	0.908439	0.975762	RNA polymerase II subunit J4, pseudogene
ENSG00000229320	KRT8P12	115.816	0.99281	-0.0104103	0.0904568	-0.115086	0.908377	0.975762	keratin 8 pseudogene 12
ENSG00000162614	NEXN	244.118	1.01848	0.0264216	0.230027	0.114863	0.908554	0.975816	nexilin F-actin binding protein
ENSG00000068831	RASGRP2	107.529	1.01941	0.0277281	0.246933	0.11229	0.910593	0.975907	RAS guanyl releasing protein 2
ENSG00000070214	SLC44A1	6634.87	0.988508	-0.0166761	0.152175	-0.109585	0.912738	0.975907	solute carrier family 44 member 1
ENSG00000077147	TM9SF3	6661.83	0.996907	-0.00446853	0.0407272	-0.109719	0.912633	0.975907	transmembrane 9 superfamily member 3
ENSG00000078403	MLLT10	7469.42	0.997313	-0.0038817	0.0351079	-0.110565	0.911962	0.975907	MLLT10 histone lysine methyltransferase DOT1L cofactor
ENSG00000079337	RAPGEF3	29.4263	0.976101	-0.0348974	0.305709	-0.114152	0.909117	0.975907	Rap guanine nucleotide exchange factor 3
ENSG00000084072	PPIE	837.339	0.994927	-0.00733695	0.0662694	-0.110714	0.911843	0.975907	peptidylprolyl isomerase E
ENSG00000089597	GANAB	4268.93	0.995427	-0.0066125	0.0585223	-0.112991	0.910038	0.975907	glucosidase II alpha subunit
ENSG00000089876	DHX32	1208.29	0.990008	-0.0144873	0.127849	-0.113315	0.909781	0.975907	DEAH-box helicase 32 (putative)
ENSG00000100218	RSPH14	23.9736	1.01911	0.0273096	0.241665	0.113006	0.910026	0.975907	radial spoke head 14 homolog
ENSG00000100577	GSTZ1	362.764	1.00441	0.00635276	0.0561323	0.113175	0.909892	0.975907	glutathione S-transferase zeta 1
ENSG00000100815	TRIP11	3196.29	1.0032	0.00461213	0.0419664	0.109901	0.912488	0.975907	thyroid hormone receptor interactor 11
ENSG00000110092	CCND1	138.243	0.97474	-0.0369104	0.326851	-0.112927	0.910088	0.975907	cyclin D1
ENSG00000115318	LOXL3	452.418	1.02234	0.0318796	0.280866	0.113505	0.90963	0.975907	lysyl oxidase like 3
ENSG00000116127	ALMS1	6001.94	0.992008	-0.0115771	0.105568	-0.109665	0.912675	0.975907	ALMS1 centrosome and basal body associated protein
ENSG00000116604	MEF2D	4175.3	1.0076	0.0109274	0.0956226	0.114276	0.909019	0.975907	myocyte enhancer factor 2D
ENSG00000117399	CDC20	1350.53	0.990479	-0.0138024	0.125639	-0.109858	0.912522	0.975907	cell division cycle 20
ENSG00000125107	CNOT1	15907.2	1.00171	0.0024718	0.0218905	0.112917	0.910097	0.975907	CCR4-NOT transcription complex subunit 1
ENSG00000128694	OSGEPL1	268.629	1.00543	0.00781007	0.0692568	0.11277	0.910213	0.975907	O-sialoglycoprotein endopeptidase like 1
ENSG00000133063	CHIT1	223.766	1.0169	0.0241748	0.213686	0.113133	0.909925	0.975907	chitinase 1
ENSG00000155463	OXA1L	2642.12	1.00435	0.00625528	0.0555892	0.112527	0.910406	0.975907	OXA1L mitochondrial inner membrane protein
ENSG00000159256	MORC3	1565.68	1.00466	0.00671378	0.0599437	0.112002	0.910822	0.975907	MORC family CW-type zinc finger 3
ENSG00000160188	RSPH1	27.3916	0.976336	-0.0345496	0.307226	-0.112457	0.910461	0.975907	radial spoke head component 1
ENSG00000161016	RPL8	10123.7	1.00508	0.00730583	0.0654999	0.11154	0.911188	0.975907	ribosomal protein L8
ENSG00000163918	RFC4	948.499	1.00509	0.00732131	0.0655643	0.111666	0.911088	0.975907	replication factor C subunit 4
ENSG00000167565	SERTAD3	217.706	0.994924	-0.00734128	0.0668871	-0.109756	0.912603	0.975907	SERTA domain containing 3
ENSG00000169413	RNASE6	161.86	0.983882	-0.0234428	0.211026	-0.11109	0.911545	0.975907	ribonuclease A family member k6
ENSG00000172974	NA	437.503	0.995582	-0.00638837	0.0578501	-0.11043	0.912069	0.975907	NA
ENSG00000177294	FBXO39	69.5852	0.988222	-0.0170924	0.154346	-0.110741	0.911821	0.975907	F-box protein 39
ENSG00000177303	CASKIN2	30.9032	1.02426	0.0345811	0.30511	0.11334	0.909761	0.975907	CASK interacting protein 2
ENSG00000177963	RIC8A	1185.06	1.0044	0.00632922	0.0574328	0.110202	0.912249	0.975907	RIC8 guanine nucleotide exchange factor A
ENSG00000178075	GRAMD1C	97.4857	0.975232	-0.0361831	0.318499	-0.113605	0.909551	0.975907	GRAM domain containing 1C
ENSG00000178429	RPS3AP5	333.253	1.00869	0.0124895	0.110844	0.112677	0.910287	0.975907	RPS3A pseudogene 5
ENSG00000180901	KCTD2	474.359	1.00527	0.00758098	0.0681482	0.111243	0.911424	0.975907	potassium channel tetramerization domain containing 2
ENSG00000184661	CDCA2	2037.61	0.993519	-0.00938068	0.0837817	-0.111966	0.910851	0.975907	cell division cycle associated 2
ENSG00000185710	SMG1P4	1033.72	1.0103	0.0147847	0.134072	0.110274	0.912192	0.975907	SMG1 pseudogene 4
ENSG00000186594	MIR22HG	195.35	0.989888	-0.0146633	0.13247	-0.110692	0.911861	0.975907	MIR22 host gene
ENSG00000188958	UTS2B	56.2176	1.03196	0.0453881	0.410042	0.110691	0.911861	0.975907	urotensin 2B
ENSG00000189339	SLC35E2B	1599.33	1.01001	0.0143727	0.128884	0.111517	0.911207	0.975907	solute carrier family 35 member E2B
ENSG00000196562	SULF2	284.47	1.01475	0.0211279	0.19247	0.109773	0.91259	0.975907	sulfatase 2
ENSG00000196850	PPTC7	3979.83	1.00388	0.0055833	0.0500634	0.111525	0.9112	0.975907	protein phosphatase targeting COQ7
ENSG00000198918	RPL39	597.412	0.993421	-0.00952352	0.085135	-0.111864	0.910931	0.975907	ribosomal protein L39
ENSG00000205639	MFSD2B	31.8648	1.01474	0.0211041	0.187677	0.112449	0.910467	0.975907	major facilitator superfamily domain containing 2B
ENSG00000211685	IGLC7	91.3328	0.935796	-0.0957335	0.856368	-0.11179	0.91099	0.975907	immunoglobulin lambda constant 7
ENSG00000213492	NT5C3AP1	71.3079	1.00942	0.0135215	0.123295	0.109668	0.912673	0.975907	NT5C3A pseudogene 1
ENSG00000224976	PARP4P2	112.824	1.00892	0.0128077	0.113331	0.113011	0.910022	0.975907	poly(ADP-ribose) polymerase family member 4 pseudogene 2
ENSG00000225945	NA	30.5837	0.985743	-0.0207162	0.186552	-0.111048	0.911578	0.975907	NA
ENSG00000226981	NA	23.5172	1.01455	0.0208451	0.187328	0.111276	0.911397	0.975907	NA
ENSG00000237693	IRGM	44.4448	1.02498	0.0355956	0.315037	0.112989	0.91004	0.975907	immunity related GTPase M
ENSG00000240509	RPL34P18	107.365	0.988483	-0.0167125	0.14659	-0.114008	0.909231	0.975907	ribosomal protein L34 pseudogene 18
ENSG00000241566	IGKV2D-24	28.1044	0.935589	-0.0960534	0.863062	-0.111294	0.911383	0.975907	immunoglobulin kappa variable 2D-24 (non-functional)
ENSG00000241627	NA	82.159	1.01284	0.0184054	0.167472	0.109902	0.912487	0.975907	NA
ENSG00000245614	DDX11-AS1	147.416	1.02474	0.0352512	0.315545	0.111715	0.911049	0.975907	DDX11 antisense RNA 1
ENSG00000255031	NA	298.253	1.00559	0.0080358	0.0721149	0.111431	0.911275	0.975907	NA
ENSG00000256235	SMIM3	309.539	0.98473	-0.0221999	0.200996	-0.110449	0.912053	0.975907	small integral membrane protein 3
ENSG00000258927	NA	84.01	1.05193	0.0730441	0.654406	0.111619	0.911126	0.975907	NA
ENSG00000263257	NA	29.7291	0.983911	-0.0234009	0.208667	-0.112145	0.910709	0.975907	NA
ENSG00000271918	NA	25.0576	0.986219	-0.0200194	0.175371	-0.114155	0.909115	0.975907	NA
ENSG00000272221	NA	26.3104	0.976219	-0.0347232	0.307652	-0.112865	0.910137	0.975907	NA
ENSG00000272734	NA	35.4774	1.01882	0.0268982	0.236474	0.113747	0.909438	0.975907	NA
ENSG00000273217	NA	43.6786	1.01306	0.0187232	0.163334	0.114632	0.908737	0.975907	NA
ENSG00000278834	NA	34.5948	1.01445	0.0206915	0.184935	0.111885	0.910914	0.975907	NA
ENSG00000283103	NA	126.032	0.992509	-0.0108482	0.0980675	-0.110619	0.911918	0.975907	NA
ENSG00000286797	NA	138.883	1.05779	0.0810499	0.727811	0.111361	0.91133	0.975907	NA
ENSG00000287188	NA	190.096	0.979044	-0.0305543	0.274171	-0.111443	0.911265	0.975907	NA
ENSG00000141279	NPEPPS	4743.56	1.00371	0.00534755	0.0490653	0.108988	0.913212	0.975997	aminopeptidase puromycin sensitive
ENSG00000152454	ZNF256	216.036	1.01063	0.0152512	0.139825	0.109074	0.913144	0.975997	zinc finger protein 256
ENSG00000173077	DELEC1	229.538	1.05388	0.0757118	0.693466	0.109179	0.913061	0.975997	deleted in esophageal cancer 1
ENSG00000181751	MACIR	952.181	0.992326	-0.0111137	0.102042	-0.108914	0.913271	0.975997	macrophage immunometabolism regulator
ENSG00000229474	PATL2	1322.49	0.99392	-0.00879859	0.080771	-0.108932	0.913256	0.975997	PAT1 homolog 2
ENSG00000241743	NA	244.473	0.970544	-0.0431347	0.394512	-0.109337	0.912935	0.975997	NA
ENSG00000263503	NA	28.2091	0.913661	-0.130269	1.19173	-0.109311	0.912956	0.975997	NA
ENSG00000153310	CYRIB	8200.11	1.00786	0.0112959	0.103868	0.108752	0.913399	0.976065	CYFIP related Rac1 interactor B
ENSG00000139263	LRIG3	127.634	1.04098	0.0579356	0.533502	0.108595	0.913524	0.97613	leucine rich repeats and immunoglobulin like domains 3
ENSG00000165480	SKA3	944.206	0.993593	-0.00927272	0.0855913	-0.108337	0.913728	0.97628	spindle and kinetochore associated complex subunit 3
ENSG00000156218	ADAMTSL3	69.2762	1.02485	0.0354165	0.32824	0.107898	0.914076	0.976289	ADAMTS like 3
ENSG00000156983	BRPF1	700.853	0.994676	-0.00770125	0.0714124	-0.107842	0.914121	0.976289	bromodomain and PHD finger containing 1
ENSG00000165494	PCF11	3827.49	0.997312	-0.00388362	0.0359577	-0.108005	0.913992	0.976289	PCF11 cleavage and polyadenylation factor subunit
ENSG00000168781	PPIP5K1	697.531	1.00904	0.0129776	0.120284	0.107891	0.914082	0.976289	diphosphoinositol pentakisphosphate kinase 1
ENSG00000205209	SCGB2B2	742.461	0.989539	-0.0151715	0.140251	-0.108174	0.913858	0.976289	secretoglobin family 2B member 2
ENSG00000266258	LINC01909	59.452	0.987299	-0.0184407	0.170671	-0.108048	0.913958	0.976289	long intergenic non-protein coding RNA 1909
ENSG00000135503	ACVR1B	63.6879	1.02262	0.0322732	0.300113	0.107537	0.914363	0.97641	activin A receptor type 1B
ENSG00000172809	RPL38	3395.49	1.00709	0.0101884	0.0947193	0.107564	0.914341	0.97641	ribosomal protein L38
ENSG00000067955	CBFB	4602.4	0.996	-0.00578209	0.0538293	-0.107415	0.91446	0.976445	core-binding factor subunit beta
ENSG00000256568	NA	520.07	0.987236	-0.0185337	0.1728	-0.107255	0.914586	0.976512	NA
ENSG00000108298	RPL19	13604.5	0.996561	-0.0049695	0.0463834	-0.10714	0.914678	0.976541	ribosomal protein L19
ENSG00000071909	MYO3B	6067.68	0.97746	-0.0328902	0.307731	-0.10688	0.914884	0.976556	myosin IIIB
ENSG00000225032	LOC102723566	126.54	0.993017	-0.0101101	0.094524	-0.106958	0.914822	0.976556	uncharacterized LOC102723566
ENSG00000268750	NA	223.949	0.994691	-0.00767942	0.0718352	-0.106903	0.914866	0.976556	NA
ENSG00000005844	ITGAL	3244.96	0.98956	-0.0151409	0.142201	-0.106475	0.915205	0.976568	integrin subunit alpha L
ENSG00000086300	SNX10	2754.31	0.990352	-0.0139873	0.131318	-0.106515	0.915174	0.976568	sorting nexin 10
ENSG00000128604	IRF5	1925.58	0.995335	-0.00674635	0.0633685	-0.106462	0.915216	0.976568	interferon regulatory factor 5
ENSG00000198416	NA	44.0621	0.98931	-0.0155048	0.145567	-0.106514	0.915175	0.976568	NA
ENSG00000226453	NA	209.663	0.98696	-0.0189369	0.177797	-0.106508	0.915179	0.976568	NA
ENSG00000135679	MDM2	12186.4	0.994714	-0.00764617	0.0719759	-0.106232	0.915398	0.976655	MDM2 proto-oncogene
ENSG00000175857	GAPT	101.44	1.0368	0.0521371	0.490946	0.106197	0.915426	0.976655	GRB2 binding adaptor protein, transmembrane
ENSG00000105732	ZNF574	297.954	1.00659	0.00947691	0.0896648	0.105693	0.915826	0.97699	zinc finger protein 574
ENSG00000197808	ZNF461	417.714	1.00418	0.00601307	0.0569641	0.105559	0.915932	0.97699	zinc finger protein 461
ENSG00000234026	NA	48.7475	1.01619	0.0231694	0.219427	0.105591	0.915907	0.97699	NA
ENSG00000110931	CAMKK2	1874.73	0.993243	-0.00978208	0.092915	-0.10528	0.916154	0.977089	calcium/calmodulin dependent protein kinase kinase 2
ENSG00000274443	C8orf89	44.6298	0.976698	-0.0340152	0.323079	-0.105284	0.91615	0.977089	chromosome 8 open reading frame 89
ENSG00000110080	ST3GAL4	401.302	1.00929	0.0133339	0.126839	0.105125	0.916277	0.977152	ST3 beta-galactoside alpha-2,3-sialyltransferase 4
ENSG00000031003	FAM13B	6754.73	1.00314	0.00452453	0.0432088	0.104713	0.916603	0.977227	family with sequence similarity 13 member B
ENSG00000117242	PINK1-AS	406.478	0.991901	-0.0117324	0.111865	-0.10488	0.916471	0.977227	PINK1 antisense RNA
ENSG00000188404	SELL	3242.61	0.985375	-0.0212558	0.203028	-0.104694	0.916619	0.977227	selectin L
ENSG00000229018	NA	111.514	0.990011	-0.0144833	0.138421	-0.104632	0.916668	0.977227	NA
ENSG00000276449	NA	43.1784	1.01997	0.028533	0.272352	0.104765	0.916562	0.977227	NA
ENSG00000185532	PRKG1	91.1791	1.02646	0.0376836	0.360753	0.104458	0.916806	0.977306	protein kinase cGMP-dependent 1
ENSG00000077348	EXOSC5	279.295	0.994728	-0.0076262	0.0731611	-0.104238	0.91698	0.977355	exosome component 5
ENSG00000132405	TBC1D14	2435.11	0.993791	-0.00898602	0.0861399	-0.104319	0.916916	0.977355	TBC1 domain family member 14
ENSG00000157216	SSBP3	4506.56	0.993211	-0.00982829	0.0947702	-0.103707	0.917402	0.97768	single stranded DNA binding protein 3
ENSG00000268119	LOC105372321	115.205	0.959509	-0.0596314	0.575077	-0.103693	0.917413	0.97768	uncharacterized LOC105372321
ENSG00000154310	TNIK	36667.3	0.984788	-0.0221155	0.213966	-0.10336	0.917677	0.977756	TRAF2 and NCK interacting kinase
ENSG00000170579	DLGAP1	13369.4	0.96932	-0.0449557	0.434324	-0.103507	0.91756	0.977756	DLG associated protein 1
ENSG00000259248	USP3-AS1	271.961	1.00447	0.00643743	0.0622405	0.103428	0.917623	0.977756	USP3 antisense RNA 1
ENSG00000002016	RAD52	618.279	1.00546	0.00786104	0.076312	0.103012	0.917954	0.977871	RAD52 homolog, DNA repair protein
ENSG00000152778	IFIT5	1247.15	0.992523	-0.0108277	0.105141	-0.102982	0.917977	0.977871	interferon induced protein with tetratricopeptide repeats 5
ENSG00000241973	PI4KA	4993.93	0.996382	-0.00522951	0.0507121	-0.103121	0.917867	0.977871	phosphatidylinositol 4-kinase alpha
ENSG00000131165	CHMP1A	959.061	1.00425	0.00611813	0.0595908	0.102669	0.918226	0.978067	charged multivesicular body protein 1A
ENSG00000104853	CLPTM1	1416.99	1.00438	0.00630721	0.0618345	0.102002	0.918755	0.978073	CLPTM1 regulator of GABA type A receptor forward trafficking
ENSG00000122085	MTERF4	1619.13	1.0052	0.00748831	0.0731846	0.102321	0.918502	0.978073	mitochondrial transcription termination factor 4
ENSG00000144118	RALB	1552.22	1.01248	0.0178864	0.175601	0.101858	0.918869	0.978073	RAS like proto-oncogene B
ENSG00000163931	TKT	3778.84	1.00375	0.00539529	0.0527988	0.102186	0.918609	0.978073	transketolase
ENSG00000164136	IL15	5314.8	1.00871	0.0125128	0.122855	0.10185	0.918876	0.978073	interleukin 15
ENSG00000168385	SEPTIN2	9105.49	0.99734	-0.00384223	0.0377535	-0.101772	0.918938	0.978073	septin 2
ENSG00000175061	SNHG29	5020.6	1.00692	0.00994527	0.0977057	0.101788	0.918925	0.978073	small nucleolar RNA host gene 29
ENSG00000179115	FARSA	1296.04	0.994467	-0.00800401	0.0782584	-0.102277	0.918537	0.978073	phenylalanyl-tRNA synthetase subunit alpha
ENSG00000184277	TM2D3	871.842	0.995734	-0.00616702	0.0602336	-0.102385	0.918451	0.978073	TM2 domain containing 3
ENSG00000197471	SPN	135.835	1.008	0.0115006	0.112631	0.102109	0.91867	0.978073	sialophorin
ENSG00000273295	NA	224.2	1.04767	0.067189	0.655008	0.102577	0.918298	0.978073	NA
ENSG00000127481	UBR4	15708.8	1.00321	0.00463046	0.0456579	0.101416	0.91922	0.978305	ubiquitin protein ligase E3 component n-recognin 4
ENSG00000234241	LOC149844	348.324	1.00671	0.00964573	0.0952148	0.101305	0.919308	0.978331	synaptotagmin binding cytoplasmic RNA interacting protein pseudogene
ENSG00000271503	CCL5	192.499	0.981636	-0.0267395	0.264248	-0.101191	0.919399	0.978359	C-C motif chemokine ligand 5
ENSG00000050327	ARHGEF5	644.844	0.989279	-0.0155501	0.154924	-0.100373	0.920048	0.978371	Rho guanine nucleotide exchange factor 5
ENSG00000073614	KDM5A	6590.27	0.99685	-0.00455159	0.0454596	-0.100124	0.920246	0.978371	lysine demethylase 5A
ENSG00000104714	ERICH1	3727.65	0.993933	-0.0087795	0.0870729	-0.100829	0.919686	0.978371	glutamate rich 1
ENSG00000118680	MYL12B	2279.25	1.00398	0.00572972	0.0568565	0.100775	0.919729	0.978371	myosin light chain 12B
ENSG00000130066	SAT1	1753.66	1.00879	0.0126243	0.125879	0.100289	0.920115	0.978371	spermidine/spermine N1-acetyltransferase 1
ENSG00000134779	TPGS2	2202.85	1.00367	0.00528707	0.0527731	0.100185	0.920198	0.978371	tubulin polyglutamylase complex subunit 2
ENSG00000148572	NRBF2	794.012	1.00435	0.00625793	0.0622959	0.100455	0.919983	0.978371	nuclear receptor binding factor 2
ENSG00000151779	NBAS	10603.2	1.00394	0.00567245	0.0565007	0.100396	0.92003	0.978371	NBAS subunit of NRZ tethering complex
ENSG00000177700	POLR2L	350.083	1.00936	0.0134452	0.134231	0.100164	0.920214	0.978371	RNA polymerase II, I and III subunit L
ENSG00000242612	DECR2	48.7232	0.985313	-0.0213465	0.212502	-0.100453	0.919984	0.978371	2,4-dienoyl-CoA reductase 2
ENSG00000251562	MALAT1	330624	0.992595	-0.0107232	0.106687	-0.100511	0.919939	0.978371	metastasis associated lung adenocarcinoma transcript 1
ENSG00000281100	NA	39.4709	0.987702	-0.0178517	0.176722	-0.101016	0.919538	0.978371	NA
ENSG00000285702	NA	272.714	0.991274	-0.0126442	0.126004	-0.100348	0.920068	0.978371	NA
ENSG00000127838	PNKD	375.178	1.00937	0.013449	0.134868	0.0997199	0.920567	0.978644	PNKD metallo-beta-lactamase domain containing
ENSG00000100034	PPM1F	350.039	0.992148	-0.011373	0.114341	-0.0994659	0.920768	0.978718	protein phosphatase, Mg2+/Mn2+ dependent 1F
ENSG00000106351	AGFG2	1387.8	0.994433	-0.0080537	0.0810316	-0.0993897	0.920829	0.978718	ArfGAP with FG repeats 2
ENSG00000117593	DARS2	1170.84	1.00542	0.00779376	0.0784048	0.0994042	0.920817	0.978718	aspartyl-tRNA synthetase 2, mitochondrial
ENSG00000037897	METTL1	170.803	0.992176	-0.0113328	0.11661	-0.0971851	0.922579	0.978899	methyltransferase 1, tRNA methylguanosine
ENSG00000074054	CLASP1	16707.1	0.997571	-0.00350864	0.0354955	-0.0988472	0.92126	0.978899	cytoplasmic linker associated protein 1
ENSG00000074319	TSG101	1720.87	0.996438	-0.00514748	0.0529366	-0.0972386	0.922537	0.978899	tumor susceptibility 101
ENSG00000101220	C20orf27	313.56	0.992725	-0.0105339	0.106729	-0.0986979	0.921378	0.978899	chromosome 20 open reading frame 27
ENSG00000104267	CA2	114.845	0.978813	-0.0308946	0.313396	-0.0985801	0.921472	0.978899	carbonic anhydrase 2
ENSG00000112031	MTRF1L	566.928	1.00443	0.00637508	0.0653579	0.0975411	0.922297	0.978899	mitochondrial translation release factor 1 like
ENSG00000126217	MCF2L	126.108	0.969369	-0.0448816	0.460017	-0.0975651	0.922278	0.978899	MCF.2 cell line derived transforming sequence like
ENSG00000131263	RLIM	2535.3	0.997081	-0.00421794	0.0433593	-0.0972788	0.922505	0.978899	ring finger protein, LIM domain interacting
ENSG00000132254	ARFIP2	745.206	1.00493	0.00709582	0.0729634	0.0972517	0.922527	0.978899	ADP ribosylation factor interacting protein 2
ENSG00000149557	FEZ1	880.099	1.01981	0.0283034	0.291331	0.097152	0.922606	0.978899	fasciculation and elongation protein zeta 1
ENSG00000154124	OTULIN	3868.6	0.996243	-0.00543073	0.0549129	-0.0988972	0.92122	0.978899	OTU deubiquitinase with linear linkage specificity
ENSG00000154330	PGM5	50.3823	0.957816	-0.0621798	0.636337	-0.0977152	0.922158	0.978899	phosphoglucomutase 5
ENSG00000155660	PDIA4	5924.46	0.993026	-0.0100969	0.103254	-0.0977876	0.922101	0.978899	protein disulfide isomerase family A member 4
ENSG00000167306	MYO5B	57.4902	1.02033	0.0290364	0.296313	0.0979921	0.921939	0.978899	myosin VB
ENSG00000169258	GPRIN1	215.187	0.988757	-0.0163123	0.167526	-0.0973716	0.922431	0.978899	G protein regulated inducer of neurite outgrowth 1
ENSG00000171843	MLLT3	19995	1.00495	0.00712637	0.0728371	0.0978398	0.922059	0.978899	MLLT3 super elongation complex subunit
ENSG00000173141	MRPL57	477.354	0.995418	-0.00662634	0.0675612	-0.0980791	0.92187	0.978899	mitochondrial ribosomal protein L57
ENSG00000186280	KDM4D	172.302	0.993661	-0.00917452	0.0935348	-0.0980866	0.921864	0.978899	lysine demethylase 4D
ENSG00000186603	HPDL	71.9839	0.984021	-0.0232383	0.238545	-0.0974171	0.922395	0.978899	4-hydroxyphenylpyruvate dioxygenase like
ENSG00000188807	TMEM201	630.571	1.00636	0.00914648	0.0940728	0.0972277	0.922546	0.978899	transmembrane protein 201
ENSG00000228590	MIR4432HG	287.656	0.978249	-0.0317267	0.320863	-0.0988793	0.921234	0.978899	MIR4432 host gene
ENSG00000230532	NA	72.0863	0.990384	-0.0139394	0.141907	-0.0982289	0.921751	0.978899	NA
ENSG00000234369	TATDN1P1	34.9602	0.989697	-0.0149416	0.153454	-0.0973686	0.922434	0.978899	TatD DNase domain containing 1 pseudogene 1
ENSG00000249464	LINC01091	73.7651	0.968313	-0.0464551	0.476253	-0.0975429	0.922295	0.978899	long intergenic non-protein coding RNA 1091
ENSG00000255624	C10orf88B	447.615	1.0093	0.0133621	0.135318	0.0987456	0.92134	0.978899	C10orf88B (pseudogene)
ENSG00000126653	NSRP1	5992.8	0.997365	-0.00380671	0.0392528	-0.0969794	0.922743	0.978908	nuclear speckle splicing regulatory protein 1
ENSG00000289586	NA	232.76	1.00586	0.00842268	0.0867974	0.0970385	0.922696	0.978908	NA
ENSG00000279873	LINC01126	32.6922	0.987834	-0.0176591	0.182262	-0.0968888	0.922815	0.978916	long intergenic non-protein coding RNA 1126
ENSG00000102898	NUTF2	1178.21	1.00546	0.00785123	0.0814455	0.0963986	0.923204	0.978988	nuclear transport factor 2
ENSG00000111229	ARPC3	731.438	0.995777	-0.00610501	0.0633243	-0.0964087	0.923196	0.978988	actin related protein 2/3 complex subunit 3
ENSG00000239705	NA	32.1603	1.01093	0.0156792	0.162379	0.0965593	0.923076	0.978988	NA
ENSG00000255642	NA	25.5992	1.01381	0.0197906	0.205042	0.0965196	0.923108	0.978988	NA
ENSG00000287031	NA	24.2589	1.01485	0.0212615	0.220345	0.0964919	0.92313	0.978988	NA
ENSG00000135638	EMX1	142.415	1.01964	0.0280571	0.291589	0.0962214	0.923345	0.979001	empty spiracles homeobox 1
ENSG00000169184	MN1	29.3544	1.01342	0.0192253	0.199682	0.0962799	0.923298	0.979001	MN1 proto-oncogene, transcriptional regulator
ENSG00000100280	AP1B1	4083.86	1.00471	0.00677537	0.0706648	0.0958804	0.923616	0.979139	adaptor related protein complex 1 subunit beta 1
ENSG00000116898	MRPS15	965.601	0.996833	-0.00457599	0.0477586	-0.0958149	0.923668	0.979139	mitochondrial ribosomal protein S15
ENSG00000205918	PDPK2P	163.118	0.994329	-0.00820517	0.0855362	-0.0959263	0.923579	0.979139	3-phosphoinositide dependent protein kinase 2, pseudogene
ENSG00000088538	DOCK3	26.7189	1.01298	0.01861	0.195474	0.0952043	0.924153	0.979569	dedicator of cytokinesis 3
ENSG00000285210	NA	32.0493	1.01475	0.0211256	0.222042	0.0951425	0.924202	0.979569	NA
ENSG00000088888	MAVS	2740.43	1.00264	0.00380198	0.0400482	0.0949351	0.924366	0.979607	mitochondrial antiviral signaling protein
ENSG00000230562	NA	84.985	0.991215	-0.0127301	0.134047	-0.0949673	0.924341	0.979607	NA
ENSG00000167766	ZNF83	1362.11	1.00646	0.00929645	0.0982172	0.0946519	0.924591	0.979777	zinc finger protein 83
ENSG00000014824	SLC30A9	4240.35	0.997059	-0.00424872	0.0452006	-0.0939969	0.925112	0.979813	solute carrier family 30 member 9
ENSG00000100353	EIF3D	4095.46	0.997208	-0.004034	0.0429109	-0.0940088	0.925102	0.979813	eukaryotic translation initiation factor 3 subunit D
ENSG00000106049	HIBADH	1744.95	1.00351	0.00506087	0.0536359	0.0943561	0.924826	0.979813	3-hydroxyisobutyrate dehydrogenase
ENSG00000106780	MEGF9	1246.78	1.00936	0.0134351	0.142531	0.0942605	0.924902	0.979813	multiple EGF like domains 9
ENSG00000136560	TANK	11518.5	0.996538	-0.00500289	0.0532436	-0.0939622	0.925139	0.979813	TRAF family member associated NFKB activator
ENSG00000138160	KIF11	4033.62	1.00482	0.00693226	0.0735167	0.0942951	0.924875	0.979813	kinesin family member 11
ENSG00000148730	EIF4EBP2	3868.29	0.996868	-0.00452619	0.0481496	-0.0940026	0.925107	0.979813	eukaryotic translation initiation factor 4E binding protein 2
ENSG00000168591	TMUB2	401.827	1.00441	0.00634992	0.0674021	0.0942094	0.924943	0.979813	transmembrane and ubiquitin like domain containing 2
ENSG00000102349	KLF8	566.234	0.990573	-0.0136648	0.146003	-0.0935923	0.925433	0.980056	Kruppel like factor 8
ENSG00000184967	NOC4L	370.477	1.00614	0.00883794	0.0946328	0.093392	0.925592	0.980156	nucleolar complex associated 4 homolog
ENSG00000011304	PTBP1	5556.85	1.00422	0.00607248	0.0656062	0.0925595	0.926254	0.980243	polypyrimidine tract binding protein 1
ENSG00000120686	UFM1	1964.19	1.00533	0.00767385	0.0828147	0.0926628	0.926171	0.980243	ubiquitin fold modifier 1
ENSG00000134453	RBM17	2332.36	1.0025	0.00360231	0.0388514	0.0927204	0.926126	0.980243	RNA binding motif protein 17
ENSG00000160789	LMNA	1591.55	0.988705	-0.016388	0.176355	-0.0929264	0.925962	0.980243	lamin A/C
ENSG00000168297	PXK	1300.89	1.00802	0.0115302	0.123917	0.0930477	0.925866	0.980243	PX domain containing serine/threonine kinase like
ENSG00000178342	KCNG2	33.1894	0.966491	-0.0491718	0.529925	-0.0927901	0.92607	0.980243	potassium voltage-gated channel modifier subfamily G member 2
ENSG00000196547	MAN2A2	1142.4	0.993826	-0.00893426	0.0961439	-0.092926	0.925962	0.980243	mannosidase alpha class 2A member 2
ENSG00000213551	DNAJC9	1418.05	1.00395	0.00569093	0.0611473	0.0930692	0.925849	0.980243	DnaJ heat shock protein family (Hsp40) member C9
ENSG00000237352	NA	996.075	0.987701	-0.017854	0.192875	-0.0925678	0.926247	0.980243	NA
ENSG00000130772	MED18	282.094	0.995725	-0.00618038	0.0668812	-0.0924082	0.926374	0.980302	mediator complex subunit 18
ENSG00000048649	RSF1	7796.32	0.997228	-0.00400462	0.0434122	-0.0922466	0.926502	0.98037	remodeling and spacing factor 1
ENSG00000005882	PDK2	96.3748	1.01354	0.0194064	0.211321	0.091834	0.92683	0.980457	pyruvate dehydrogenase kinase 2
ENSG00000112033	PPARD	1785.5	0.996523	-0.00502555	0.054777	-0.0917456	0.9269	0.980457	peroxisome proliferator activated receptor delta
ENSG00000117114	ADGRL2	41.1825	0.978987	-0.0306383	0.334863	-0.091495	0.927099	0.980457	adhesion G protein-coupled receptor L2
ENSG00000135506	OS9	3102.63	1.00455	0.00654743	0.0715267	0.0915382	0.927065	0.980457	OS9 endoplasmic reticulum lectin
ENSG00000147164	SNX12	628.148	0.996597	-0.00491739	0.0534543	-0.0919925	0.926704	0.980457	sorting nexin 12
ENSG00000211611	IGKV6-21	30.0015	1.06469	0.0904345	0.987835	0.0915482	0.927057	0.980457	immunoglobulin kappa variable 6-21 (non-functional)
ENSG00000249839	NA	489.691	0.99275	-0.0104969	0.114142	-0.0919635	0.926727	0.980457	NA
ENSG00000254233	LINC02365	56.3194	0.989491	-0.0152416	0.166547	-0.0915153	0.927083	0.980457	long intergenic non-protein coding RNA 2365
ENSG00000114779	ABHD14B	33.6027	0.989244	-0.0156019	0.171483	-0.0909823	0.927507	0.980752	abhydrolase domain containing 14B
ENSG00000285782	NA	42.6563	1.02273	0.0324217	0.35622	0.091016	0.92748	0.980752	NA
ENSG00000136878	USP20	805.049	0.995806	-0.00606303	0.0668045	-0.0907579	0.927685	0.980856	ubiquitin specific peptidase 20
ENSG00000136938	ANP32B	4831.8	1.00263	0.00378689	0.0418361	0.0905174	0.927876	0.980856	acidic nuclear phosphoprotein 32 family member B
ENSG00000144824	PHLDB2	92.7247	0.977641	-0.032623	0.360302	-0.0905435	0.927855	0.980856	pleckstrin homology like domain family B member 2
ENSG00000183484	GPR132	1095.79	1.00654	0.00940014	0.103923	0.0904527	0.927927	0.980856	G protein-coupled receptor 132
ENSG00000245571	FAM111A-DT	278.359	0.995523	-0.00647282	0.0714067	-0.0906472	0.927773	0.980856	FAM111A divergent transcript
ENSG00000163466	ARPC2	11168.9	1.00293	0.00421996	0.0468422	0.0900888	0.928217	0.98089	actin related protein 2/3 complex subunit 2
ENSG00000163808	KIF15	2418.15	0.995187	-0.00696047	0.0771026	-0.0902755	0.928068	0.98089	kinesin family member 15
ENSG00000227790	NA	35.4172	0.969939	-0.0440341	0.488392	-0.0901615	0.928159	0.98089	NA
ENSG00000232702	NA	40.8467	0.989775	-0.0148281	0.16433	-0.0902334	0.928102	0.98089	NA
ENSG00000081052	COL4A4	1402.56	1.02	0.0285719	0.31795	0.0898627	0.928396	0.980941	collagen type IV alpha 4 chain
ENSG00000107614	TRDMT1	396.99	0.989564	-0.0151348	0.169136	-0.089483	0.928698	0.980941	tRNA aspartic acid methyltransferase 1
ENSG00000108984	MAP2K6	4498.72	0.992214	-0.0112771	0.125655	-0.0897459	0.928489	0.980941	mitogen-activated protein kinase kinase 6
ENSG00000137267	TUBB2A	599.922	1.01556	0.0222742	0.248953	0.0894715	0.928707	0.980941	tubulin beta 2A class IIa
ENSG00000144214	LYG1	90.848	1.00747	0.0107391	0.120043	0.0894604	0.928716	0.980941	lysozyme g1
ENSG00000169313	P2RY12	25.1491	0.97765	-0.0326098	0.364266	-0.089522	0.928667	0.980941	purinergic receptor P2Y12
ENSG00000267318	NA	115.521	1.00649	0.00933888	0.104377	0.0894727	0.928706	0.980941	NA
ENSG00000203791	EEF1AKMT2	25.932	0.988178	-0.0171564	0.191961	-0.0893745	0.928784	0.980945	EEF1A lysine methyltransferase 2
ENSG00000020256	ZFP64	2009.19	1.00369	0.00531633	0.0599395	0.0886949	0.929324	0.980996	ZFP64 zinc finger protein
ENSG00000081803	CADPS2	1537.11	0.966226	-0.0495678	0.561209	-0.0883233	0.92962	0.980996	calcium dependent secretion activator 2
ENSG00000085644	ZNF213	137.252	1.00694	0.00997071	0.112254	0.0888225	0.929223	0.980996	zinc finger protein 213
ENSG00000109929	SC5D	1373.82	0.994583	-0.00783664	0.0894521	-0.0876071	0.930189	0.980996	sterol-C5-desaturase
ENSG00000110911	SLC11A2	1128.31	0.996172	-0.00553386	0.0633131	-0.0874046	0.93035	0.980996	solute carrier family 11 member 2
ENSG00000115446	UNC50	895.342	0.996983	-0.00435941	0.0489344	-0.0890868	0.929013	0.980996	unc-50 inner nuclear membrane RNA binding protein
ENSG00000118495	PLAGL1	3185.32	1.00667	0.0095913	0.10812	0.08871	0.929312	0.980996	PLAG1 like zinc finger 1
ENSG00000128791	TWSG1	2245.84	0.991768	-0.0119248	0.134356	-0.0887552	0.929276	0.980996	twisted gastrulation BMP signaling modulator 1
ENSG00000139626	ITGB7	3212.52	1.00669	0.00961743	0.110145	0.0873162	0.93042	0.980996	integrin subunit beta 7
ENSG00000143195	ILDR2	301.476	0.970012	-0.0439255	0.495579	-0.0886346	0.929372	0.980996	immunoglobulin like domain containing receptor 2
ENSG00000143977	SNRPG	1319.99	0.99616	-0.00555065	0.0633909	-0.0875622	0.930225	0.980996	small nuclear ribonucleoprotein polypeptide G
ENSG00000144028	SNRNP200	7535.14	0.99733	-0.00385691	0.0443312	-0.0870021	0.93067	0.980996	small nuclear ribonucleoprotein U5 subunit 200
ENSG00000146215	CRIP3	104.577	0.988196	-0.0171309	0.196857	-0.087022	0.930654	0.980996	cysteine rich protein 3
ENSG00000150593	PDCD4	6511.38	0.990281	-0.01409	0.16137	-0.087315	0.930421	0.980996	programmed cell death 4
ENSG00000157450	RNF111	5187.7	0.997636	-0.00341389	0.0386798	-0.0882604	0.92967	0.980996	ring finger protein 111
ENSG00000169139	UBE2V2	1863.92	0.997645	-0.00340155	0.0386171	-0.0880841	0.92981	0.980996	ubiquitin conjugating enzyme E2 V2
ENSG00000169925	BRD3	677.327	1.0062	0.00891713	0.100577	0.0886595	0.929353	0.980996	bromodomain containing 3
ENSG00000172534	HCFC1	5068.27	0.994445	-0.00803689	0.0910117	-0.0883062	0.929633	0.980996	host cell factor C1
ENSG00000178607	ERN1	3662.66	0.992477	-0.0108938	0.125267	-0.0869646	0.9307	0.980996	endoplasmic reticulum to nucleus signaling 1
ENSG00000185090	MANEAL	78.6683	1.00959	0.0137713	0.157583	0.0873908	0.930361	0.980996	mannosidase endo-alpha like
ENSG00000197099	NA	100.986	0.988866	-0.0161526	0.184997	-0.0873128	0.930423	0.980996	NA
ENSG00000212829	NA	27.6072	0.980253	-0.0287742	0.324555	-0.0886576	0.929354	0.980996	NA
ENSG00000218018	NA	96.3369	0.993785	-0.00899413	0.102449	-0.0877916	0.930042	0.980996	NA
ENSG00000223508	NA	261.106	1.00868	0.0124679	0.143154	0.0870942	0.930597	0.980996	NA
ENSG00000228414	REL-DT	30.2878	1.01486	0.0212821	0.243331	0.0874617	0.930305	0.980996	REL divergent transcript
ENSG00000250820	NA	77.0757	0.992365	-0.0110569	0.127117	-0.0869818	0.930686	0.980996	NA
ENSG00000260060	NA	31.3662	0.988244	-0.0170606	0.194161	-0.0878682	0.929981	0.980996	NA
ENSG00000262801	NA	60.2537	0.965632	-0.0504545	0.575127	-0.0877275	0.930093	0.980996	NA
ENSG00000288771	NA	841.442	1.01594	0.0228135	0.261487	0.0872453	0.930477	0.980996	NA
ENSG00000099899	TRMT2A	575.904	1.00473	0.00680609	0.0784832	0.0867204	0.930894	0.981064	tRNA methyltransferase 2 homolog A
ENSG00000178502	KLHL11	356.101	1.00353	0.00508543	0.0586009	0.0867808	0.930846	0.981064	kelch like family member 11
ENSG00000101407	TTI1	2467.14	0.997685	-0.00334357	0.0386649	-0.0864756	0.931088	0.981066	TELO2 interacting protein 1
ENSG00000171130	ATP6V0E2	354.363	1.00781	0.0112231	0.129728	0.0865123	0.931059	0.981066	ATPase H+ transporting V0 subunit e2
ENSG00000183780	SLC35F3	410.159	1.02612	0.0372019	0.430199	0.0864759	0.931088	0.981066	solute carrier family 35 member F3
ENSG00000156273	BACH1	14365.8	1.00475	0.00683341	0.0791453	0.08634	0.931196	0.981112	BTB domain and CNC homolog 1
ENSG00000144455	SUMF1	4419.7	0.99221	-0.0112823	0.130931	-0.08617	0.931331	0.981175	sulfatase modifying factor 1
ENSG00000261717	NA	27.6698	1.01147	0.0164482	0.191031	0.0861023	0.931385	0.981175	NA
ENSG00000174748	RPL15	12819.2	0.99676	-0.00468173	0.0546952	-0.0855967	0.931787	0.981327	ribosomal protein L15
ENSG00000261136	LOC105370941	51.2665	1.01135	0.0162791	0.190163	0.085606	0.93178	0.981327	uncharacterized LOC105370941
ENSG00000278463	H2AC4	962.397	0.993552	-0.00933291	0.108934	-0.0856747	0.931725	0.981327	H2A clustered histone 4
ENSG00000288880	NA	115.182	0.992878	-0.0103114	0.120353	-0.0856762	0.931724	0.981327	NA
ENSG00000135338	LCA5	79.9466	0.98381	-0.0235483	0.276975	-0.0850195	0.932246	0.981612	lebercilin LCA5
ENSG00000155970	MICU3	759.36	0.98204	-0.0261462	0.307646	-0.0849881	0.932271	0.981612	mitochondrial calcium uptake family member 3
ENSG00000262837	NA	45.5398	0.991386	-0.0124814	0.146944	-0.08494	0.932309	0.981612	NA
ENSG00000278311	GGNBP2	2254.93	0.99731	-0.00388667	0.045762	-0.0849322	0.932315	0.981612	gametogenetin binding protein 2
ENSG00000080371	RAB21	2946.4	0.995711	-0.00620169	0.073957	-0.0838553	0.933172	0.981712	RAB21, member RAS oncogene family
ENSG00000104689	TNFRSF10A	194.458	0.982781	-0.0250587	0.298438	-0.0839663	0.933083	0.981712	TNF receptor superfamily member 10a
ENSG00000114331	ACAP2	9069.18	1.00187	0.00269141	0.0321646	0.0836763	0.933314	0.981712	ArfGAP with coiled-coil, ankyrin repeat and PH domains 2
ENSG00000124549	BTN2A3P	240.266	1.00541	0.00778809	0.0927002	0.0840137	0.933046	0.981712	butyrophilin subfamily 2 member A3, pseudogene
ENSG00000140265	ZSCAN29	790.632	0.997912	-0.00301492	0.0356827	-0.0844925	0.932665	0.981712	zinc finger and SCAN domain containing 29
ENSG00000148331	ASB6	299.921	0.995807	-0.00606247	0.0724135	-0.0837202	0.933279	0.981712	ankyrin repeat and SOCS box containing 6
ENSG00000158156	XKR8	79.291	0.989554	-0.0151496	0.180451	-0.0839539	0.933093	0.981712	XK related 8
ENSG00000168356	SCN11A	129.383	0.989651	-0.0150078	0.177874	-0.084373	0.93276	0.981712	sodium voltage-gated channel alpha subunit 11
ENSG00000168566	SNRNP48	816.607	0.996377	-0.00523597	0.0624715	-0.0838138	0.933205	0.981712	small nuclear ribonucleoprotein U11/U12 subunit 48
ENSG00000177548	RABEP2	993.362	0.996665	-0.00481956	0.0573662	-0.0840139	0.933045	0.981712	rabaptin, RAB GTPase binding effector protein 2
ENSG00000183624	HMCES	1248.8	1.00718	0.0103215	0.123469	0.0835963	0.933377	0.981712	5-hydroxymethylcytosine binding, ES cell specific
ENSG00000185634	SHC4	33.5794	0.976956	-0.0336345	0.397383	-0.0846401	0.932548	0.981712	SHC adaptor protein 4
ENSG00000197653	DNAH10	23.7227	0.983674	-0.0237472	0.283146	-0.0838691	0.933161	0.981712	dynein axonemal heavy chain 10
ENSG00000275131	NA	493.086	1.01006	0.0144438	0.172706	0.0836325	0.933349	0.981712	NA
ENSG00000285547	NA	26.0007	1.01072	0.0153879	0.183534	0.0838423	0.933182	0.981712	NA
ENSG00000211976	IGHV3-73	91.6766	0.933875	-0.0986987	1.18184	-0.0835129	0.933444	0.981714	immunoglobulin heavy variable 3-73
ENSG00000116489	CAPZA1	10163.6	0.997922	-0.00300176	0.0361192	-0.083107	0.933766	0.981833	capping actin protein of muscle Z-line subunit alpha 1
ENSG00000117010	ZNF684	252.228	0.995411	-0.00663595	0.0801695	-0.082774	0.934031	0.981833	zinc finger protein 684
ENSG00000136167	LCP1	47636.4	0.996936	-0.00442754	0.0536653	-0.0825028	0.934247	0.981833	lymphocyte cytosolic protein 1
ENSG00000166762	CATSPER2	532.366	1.00866	0.012433	0.150223	0.0827641	0.934039	0.981833	cation channel sperm associated 2
ENSG00000173230	GOLGB1	7132.72	0.996084	-0.00566051	0.0680442	-0.0831886	0.933702	0.981833	golgin B1
ENSG00000205746	PKD1P4	314.365	0.993055	-0.0100542	0.121116	-0.0830127	0.933841	0.981833	polycystin 1, transient receptor potential channel interacting pseudogene 4
ENSG00000213862	RPL7AP62	34.9817	1.0099	0.0142077	0.172258	0.0824793	0.934266	0.981833	ribosomal protein L7a pseudogene 62
ENSG00000230606	NA	148.587	1.01066	0.0152928	0.184976	0.0826743	0.93411	0.981833	NA
ENSG00000232591	NA	285.368	0.987385	-0.0183149	0.22114	-0.0828203	0.933994	0.981833	NA
ENSG00000254163	NA	41.1575	1.0177	0.0253098	0.304211	0.0831984	0.933694	0.981833	NA
ENSG00000258984	UBE2F-SCLY	166.435	0.992779	-0.0104562	0.126764	-0.0824858	0.93426	0.981833	UBE2F-SCLY readthrough (NMD candidate)
ENSG00000038219	BOD1L1	4407.21	0.997764	-0.00322891	0.0394196	-0.0819113	0.934717	0.981845	biorientation of chromosomes in cell division 1 like 1
ENSG00000070269	TMEM260	2752.16	1.00274	0.00395456	0.0481859	0.082069	0.934592	0.981845	transmembrane protein 260
ENSG00000070961	ATP2B1	14106.8	0.99471	-0.00765142	0.0928826	-0.0823773	0.934347	0.981845	ATPase plasma membrane Ca2+ transporting 1
ENSG00000134597	RBMX2	414.787	0.996404	-0.00519779	0.0632418	-0.0821892	0.934496	0.981845	RNA binding motif protein X-linked 2
ENSG00000186063	AIDA	1080.96	0.996983	-0.00435954	0.0531462	-0.0820292	0.934624	0.981845	axin interactor, dorsalization associated
ENSG00000186509	OR9Q1	77.8742	0.960825	-0.0576548	0.703983	-0.081898	0.934728	0.981845	olfactory receptor family 9 subfamily Q member 1
ENSG00000273162	NA	25.4359	0.988946	-0.0160361	0.195484	-0.0820328	0.934621	0.981845	NA
ENSG00000159388	BTG2	5107.72	0.993041	-0.0100743	0.123151	-0.0818041	0.934803	0.981855	BTG anti-proliferation factor 2
ENSG00000196505	GDAP2	1963.6	1.00236	0.00339888	0.0416735	0.0815598	0.934997	0.981992	ganglioside induced differentiation associated protein 2
ENSG00000065615	CYB5R4	3083.33	1.00237	0.00340829	0.0419983	0.0811531	0.93532	0.982143	cytochrome b5 reductase 4
ENSG00000176896	TCEANC	170.538	1.00506	0.00727545	0.0899378	0.0808942	0.935526	0.982143	transcription elongation factor A N-terminal and central domain containing
ENSG00000184675	AMER1	605.179	1.00442	0.00636733	0.0787868	0.0808173	0.935587	0.982143	APC membrane recruitment protein 1
ENSG00000201428	NA	844.383	1.01218	0.0174615	0.215676	0.0809619	0.935472	0.982143	NA
ENSG00000240864	IGKV1-16	328.816	0.954711	-0.0668646	0.827969	-0.0807574	0.935635	0.982143	immunoglobulin kappa variable 1-16
ENSG00000249859	PVT1	34528.1	0.996435	-0.00515202	0.0636973	-0.0808829	0.935535	0.982143	Pvt1 oncogene
ENSG00000284738	LOC101928059	70.517	1.01113	0.015971	0.196772	0.081165	0.935311	0.982143	uncharacterized LOC101928059
ENSG00000287251	NA	79.0978	1.02152	0.0307149	0.380848	0.0806487	0.935721	0.982143	NA
ENSG00000290121	NA	83.1686	1.00972	0.0139581	0.172933	0.0807136	0.93567	0.982143	NA
ENSG00000101126	ADNP	8160.38	1.00175	0.00251741	0.0314111	0.080144	0.936123	0.982161	activity dependent neuroprotector homeobox
ENSG00000105726	ATP13A1	2321.82	0.996905	-0.00447239	0.0557898	-0.0801651	0.936106	0.982161	ATPase 13A1
ENSG00000111780	NA	31.127	1.01008	0.0144726	0.180015	0.0803965	0.935922	0.982161	NA
ENSG00000122644	ARL4A	51.8614	0.987685	-0.0178765	0.222511	-0.08034	0.935967	0.982161	ADP ribosylation factor like GTPase 4A
ENSG00000198585	NUDT16	512.575	1.00386	0.00555152	0.069022	0.0804312	0.935894	0.982161	nudix hydrolase 16
ENSG00000249898	NA	1027.14	0.99041	-0.013902	0.173469	-0.080141	0.936125	0.982161	NA
ENSG00000126457	PRMT1	2757.42	0.995574	-0.00640021	0.0799512	-0.0800514	0.936196	0.982168	protein arginine methyltransferase 1
ENSG00000173482	PTPRM	138.816	1.02317	0.0330463	0.413344	0.0799486	0.936278	0.982186	protein tyrosine phosphatase receptor type M
ENSG00000042317	SPATA7	193.941	1.00985	0.0141449	0.177721	0.0795901	0.936563	0.982313	spermatogenesis associated 7
ENSG00000101306	MYLK2	32.6108	0.989266	-0.0155693	0.195405	-0.079677	0.936494	0.982313	myosin light chain kinase 2
ENSG00000106615	RHEB	3309.65	1.00209	0.00301229	0.0378649	0.0795536	0.936592	0.982313	Ras homolog, mTORC1 binding
ENSG00000081923	ATP8B1	470.845	1.01749	0.0250215	0.315756	0.0792432	0.936839	0.982369	ATPase phospholipid transporting 8B1
ENSG00000177337	NA	66.1716	1.00853	0.0122477	0.154559	0.0792425	0.93684	0.982369	NA
ENSG00000180998	GPR137C	236.948	0.989918	-0.0146198	0.184181	-0.0793775	0.936732	0.982369	G protein-coupled receptor 137C
ENSG00000008838	MED24	1615.79	0.99741	-0.00374126	0.047572	-0.0786443	0.937316	0.98253	mediator complex subunit 24
ENSG00000166794	PPIB	4728.98	0.994194	-0.00840043	0.106784	-0.0786675	0.937297	0.98253	peptidylprolyl isomerase B
ENSG00000177830	CHID1	865.588	0.995784	-0.00609488	0.0772648	-0.078883	0.937126	0.98253	chitinase domain containing 1
ENSG00000218739	CEBPZOS	781.346	1.00313	0.00450858	0.0572931	0.0786934	0.937277	0.98253	CEBPZ opposite strand
ENSG00000250687	NA	62.2028	1.00934	0.0134063	0.170016	0.0788531	0.937149	0.98253	NA
ENSG00000211625	IGKV3D-20	179.498	0.966019	-0.0498772	0.63494	-0.0785543	0.937387	0.982538	immunoglobulin kappa variable 3D-20
ENSG00000100580	TMED8	4007.26	1.00304	0.00438085	0.0562682	0.0778566	0.937942	0.982646	transmembrane p24 trafficking protein family member 8
ENSG00000108100	CCNY	8929.05	0.997012	-0.00431748	0.0551239	-0.0783232	0.937571	0.982646	cyclin Y
ENSG00000128805	ARHGAP22	187.249	1.01664	0.0238124	0.304757	0.0781357	0.93772	0.982646	Rho GTPase activating protein 22
ENSG00000154957	ZNF18	395.687	0.996055	-0.00570313	0.0731481	-0.0779669	0.937854	0.982646	zinc finger protein 18
ENSG00000224905	NA	5299.99	0.993896	-0.00883354	0.113228	-0.0780153	0.937816	0.982646	NA
ENSG00000225159	NPM1P39	232.859	0.993144	-0.00992567	0.127289	-0.0779774	0.937846	0.982646	nucleophosmin 1 pseudogene 39
ENSG00000287508	NA	62.2388	1.01611	0.0230613	0.295957	0.0779209	0.937891	0.982646	NA
ENSG00000165138	ANKS6	112.476	1.02978	0.0423405	0.545015	0.0776869	0.938077	0.98272	ankyrin repeat and sterile alpha motif domain containing 6
ENSG00000106052	TAX1BP1	3927.17	0.995439	-0.00659585	0.0862972	-0.0764317	0.939076	0.98276	Tax1 binding protein 1
ENSG00000107959	PITRM1	1689.27	1.00497	0.0071564	0.0955517	0.0748955	0.940298	0.98276	pitrilysin metallopeptidase 1
ENSG00000112992	NNT	6557.9	0.996029	-0.00574087	0.0757513	-0.0757858	0.93959	0.98276	nicotinamide nucleotide transhydrogenase
ENSG00000114354	TFG	4757.46	1.00407	0.0058651	0.0778672	0.0753219	0.939959	0.98276	trafficking from ER to golgi regulator
ENSG00000119596	YLPM1	5553.97	0.998541	-0.00210669	0.0273092	-0.077142	0.938511	0.98276	YLP motif containing 1
ENSG00000122386	ZNF205	39.6346	0.979264	-0.0302308	0.394435	-0.0766432	0.938907	0.98276	zinc finger protein 205
ENSG00000122483	CCDC18	5245.61	0.996158	-0.00555391	0.0717567	-0.0773991	0.938306	0.98276	coiled-coil domain containing 18
ENSG00000125676	THOC2	6730.51	0.99822	-0.00257097	0.0342063	-0.0751607	0.940087	0.98276	THO complex 2
ENSG00000131398	KCNC3	398.704	1.00879	0.0126282	0.167286	0.0754888	0.939826	0.98276	potassium voltage-gated channel subfamily C member 3
ENSG00000140326	CDAN1	299.676	1.00451	0.0064858	0.0857302	0.0756536	0.939695	0.98276	codanin 1
ENSG00000141543	EIF4A3	1090.04	1.0026	0.00374036	0.0493872	0.0757355	0.93963	0.98276	eukaryotic translation initiation factor 4A3
ENSG00000153317	ASAP1	6764.71	1.00491	0.00705931	0.0925121	0.0763069	0.939175	0.98276	ArfGAP with SH3 domain, ankyrin repeat and PH domain 1
ENSG00000156973	PDE6D	1328.39	1.00233	0.003361	0.0443865	0.0757212	0.939641	0.98276	phosphodiesterase 6D
ENSG00000163956	LRPAP1	1002.23	1.00405	0.00582694	0.0759797	0.0766907	0.93887	0.98276	LDL receptor related protein associated protein 1
ENSG00000165996	HACD1	130.904	1.02059	0.0294009	0.390684	0.0752549	0.940012	0.98276	3-hydroxyacyl-CoA dehydratase 1
ENSG00000167325	RRM1	3367.18	1.00363	0.00523065	0.0681243	0.0767809	0.938798	0.98276	ribonucleotide reductase catalytic subunit M1
ENSG00000171503	ETFDH	807.277	1.00363	0.0052324	0.0698388	0.074921	0.940278	0.98276	electron transfer flavoprotein dehydrogenase
ENSG00000172167	MTBP	1488.02	1.00375	0.00540457	0.0700535	0.0771492	0.938505	0.98276	MDM2 binding protein
ENSG00000178381	ZFAND2A	248.174	0.994047	-0.00861358	0.115029	-0.0748816	0.940309	0.98276	zinc finger AN1-type containing 2A
ENSG00000181524	RPL24P4	212.216	0.993074	-0.010027	0.130036	-0.0771093	0.938537	0.98276	RPL24 pseudogene 4
ENSG00000181722	ZBTB20	17901.9	0.995545	-0.00644208	0.0856913	-0.0751778	0.940073	0.98276	zinc finger and BTB domain containing 20
ENSG00000184408	KCND2	42186.8	0.986333	-0.0198537	0.264093	-0.0751772	0.940074	0.98276	potassium voltage-gated channel subfamily D member 2
ENSG00000189136	UBE2Q2P1	41.4373	0.982539	-0.0254141	0.332423	-0.0764512	0.93906	0.98276	UBE2Q2 pseudogene 1
ENSG00000198208	RPS6KL1	72.421	0.988702	-0.0163929	0.214791	-0.0763203	0.939164	0.98276	ribosomal protein S6 kinase like 1
ENSG00000198915	RASGEF1A	24.8534	0.976588	-0.0341775	0.452675	-0.0755011	0.939816	0.98276	RasGEF domain family member 1A
ENSG00000212663	NA	23.5984	0.988204	-0.0171198	0.228561	-0.0749025	0.940292	0.98276	NA
ENSG00000235101	NA	28.8589	1.0147	0.0210494	0.272689	0.077192	0.938471	0.98276	NA
ENSG00000237276	NA	23.8636	1.01106	0.0158657	0.210895	0.0752302	0.940032	0.98276	NA
ENSG00000241095	NA	99.7393	0.993032	-0.0100881	0.131199	-0.076891	0.93871	0.98276	NA
ENSG00000243960	NA	77.2996	1.00654	0.00940479	0.121404	0.0774666	0.938252	0.98276	NA
ENSG00000249673	NA	333.878	0.994461	-0.00801307	0.106806	-0.0750245	0.940195	0.98276	NA
ENSG00000250101	NA	39.8801	0.989319	-0.015492	0.206785	-0.0749184	0.94028	0.98276	NA
ENSG00000268533	NA	154.998	0.994652	-0.00773561	0.101608	-0.0761321	0.939314	0.98276	NA
ENSG00000271335	NA	752.366	1.00318	0.00458755	0.060574	0.0757347	0.93963	0.98276	NA
ENSG00000117625	RCOR3	3103.78	0.997374	-0.00379342	0.0507837	-0.0746976	0.940455	0.982846	REST corepressor 3
ENSG00000156787	TBC1D31	2140.83	0.997073	-0.00422878	0.056762	-0.0745002	0.940612	0.9829	TBC1 domain family member 31
ENSG00000167280	ENGASE	385.014	0.995463	-0.00655981	0.0881831	-0.0743885	0.940701	0.9829	endo-beta-N-acetylglucosaminidase
ENSG00000177409	SAMD9L	7707.99	0.993286	-0.00971917	0.130547	-0.0744496	0.940653	0.9829	sterile alpha motif domain containing 9 like
ENSG00000065320	NTN1	272.371	1.01007	0.0144589	0.194915	0.0741804	0.940867	0.983006	netrin 1
ENSG00000122970	IFT81	549.261	0.994799	-0.00752244	0.10172	-0.0739525	0.941048	0.983036	intraflagellar transport 81
ENSG00000167881	SRP68	2080.74	1.00344	0.00496144	0.0672104	0.0738196	0.941154	0.983036	signal recognition particle 68
ENSG00000168807	SNTB2	683.816	1.00417	0.0060092	0.0813682	0.0738519	0.941128	0.983036	syntrophin beta 2
ENSG00000240857	RDH14	191.229	1.00424	0.00610629	0.0825739	0.0739494	0.941051	0.983036	retinol dehydrogenase 14
ENSG00000270977	NA	39.2415	0.981762	-0.0265553	0.360653	-0.0736313	0.941304	0.983058	NA
ENSG00000287016	NA	32.0146	0.990406	-0.0139083	0.188806	-0.0736648	0.941277	0.983058	NA
ENSG00000175161	CADM2	232.187	0.95551	-0.0656575	0.895729	-0.0733006	0.941567	0.983198	cell adhesion molecule 2
ENSG00000221923	ZNF880	273.107	0.99259	-0.0107308	0.146266	-0.0733649	0.941516	0.983198	zinc finger protein 880
ENSG00000011485	PPP5C	2107.11	0.996783	-0.00464848	0.0636231	-0.0730627	0.941756	0.983328	protein phosphatase 5 catalytic subunit
ENSG00000152422	XRCC4	5537.98	1.00225	0.00324335	0.0444572	0.0729543	0.941842	0.983351	X-ray repair cross complementing 4
ENSG00000204524	ZNF805	754.159	1.00383	0.00551367	0.0759685	0.0725784	0.942142	0.983528	zinc finger protein 805
ENSG00000214765	SEPTIN7P2	1400.02	1.00268	0.00386474	0.0532206	0.0726173	0.942111	0.983528	septin 7 pseudogene 2
ENSG00000116717	GADD45A	298.899	1.01026	0.0147332	0.203738	0.0723145	0.942352	0.983653	growth arrest and DNA damage inducible alpha
ENSG00000288643	NA	104.921	1.00616	0.00886205	0.122632	0.0722654	0.942391	0.983653	NA
ENSG00000100568	VTI1B	742.616	1.00317	0.00456827	0.0634438	0.072005	0.942598	0.983664	vesicle transport through interaction with t-SNAREs 1B
ENSG00000111860	CEP85L	9675.88	0.997126	-0.00415218	0.0575582	-0.0721388	0.942491	0.983664	centrosomal protein 85 like
ENSG00000116809	ZBTB17	912.375	1.00287	0.00414017	0.0575597	0.0719282	0.942659	0.983664	zinc finger and BTB domain containing 17
ENSG00000139880	CDH24	38.6441	1.0096	0.0137809	0.191271	0.0720492	0.942563	0.983664	cadherin 24
ENSG00000157837	SPPL3	8526.44	0.997212	-0.00402768	0.0562003	-0.0716666	0.942867	0.983679	signal peptide peptidase like 3
ENSG00000168904	LRRC28	4060.87	1.00372	0.00535955	0.0747385	0.0717107	0.942832	0.983679	leucine rich repeat containing 28
ENSG00000173875	ZNF791	1294.5	0.99739	-0.00377023	0.0525933	-0.0716864	0.942851	0.983679	zinc finger protein 791
ENSG00000230490	NA	3035.76	1.0131	0.0187808	0.263351	0.0713146	0.943147	0.983836	NA
ENSG00000267121	FMNL1-DT	270.787	1.00706	0.0101494	0.142241	0.0713533	0.943117	0.983836	FMNL1 divergent transcript
ENSG00000124762	CDKN1A	5008.47	0.994594	-0.00782013	0.110022	-0.0710776	0.943336	0.983881	cyclin dependent kinase inhibitor 1A
ENSG00000148481	MINDY3	3422.81	0.998262	-0.00250985	0.0353415	-0.0710172	0.943384	0.983881	MINDY lysine 48 deubiquitinase 3
ENSG00000181031	RPH3AL	235.442	1.01034	0.0148474	0.209028	0.0710306	0.943373	0.983881	rabphilin 3A like (without C2 domains)
ENSG00000094914	AAAS	714.854	0.99686	-0.00453767	0.0641839	-0.070698	0.943638	0.983978	aladin WD repeat nucleoporin
ENSG00000205078	SYCE1L	82.476	0.993127	-0.00995044	0.140826	-0.0706577	0.94367	0.983978	synaptonemal complex central element protein 1 like
ENSG00000288722	F8A1	101.468	0.990733	-0.0134314	0.19	-0.0706913	0.943643	0.983978	coagulation factor VIII associated 1
ENSG00000105642	KCNN1	59.3866	1.01898	0.0271198	0.386925	0.0700907	0.944121	0.984344	potassium calcium-activated channel subfamily N member 1
ENSG00000159403	C1R	102.028	0.985737	-0.0207251	0.296187	-0.0699729	0.944215	0.984344	complement C1r
ENSG00000246174	KCTD21-AS1	131.358	1.0174	0.0248844	0.355353	0.0700272	0.944172	0.984344	KCTD21 antisense RNA 1
ENSG00000109501	WFS1	204.486	0.988329	-0.016936	0.243986	-0.0694141	0.94466	0.984353	wolframin ER transmembrane glycoprotein
ENSG00000123130	ACOT9	1249.53	1.00382	0.00549461	0.0793661	0.0692312	0.944806	0.984353	acyl-CoA thioesterase 9
ENSG00000124507	PACSIN1	39.0349	0.985716	-0.0207557	0.298597	-0.0695109	0.944583	0.984353	protein kinase C and casein kinase substrate in neurons 1
ENSG00000172661	WASHC2C	2049.7	1.0025	0.00360111	0.0517769	0.0695505	0.944551	0.984353	WASH complex subunit 2C
ENSG00000172936	MYD88	1866.81	1.00388	0.00559024	0.0802396	0.0696694	0.944457	0.984353	MYD88 innate immune signal transduction adaptor
ENSG00000173567	ADGRF3	318.868	0.996529	-0.0050166	0.0723638	-0.0693247	0.944731	0.984353	adhesion G protein-coupled receptor F3
ENSG00000175467	SART1	1294.46	1.0028	0.00403495	0.0582321	0.0692908	0.944758	0.984353	spliceosome associated factor 1, recruiter of U4/U6.U5 tri-snRNP
ENSG00000177595	PIDD1	441.398	0.995275	-0.00683329	0.0982123	-0.0695768	0.944531	0.984353	p53-induced death domain protein 1
ENSG00000237550	RPL9P8	2869.84	1.01009	0.0144844	0.207278	0.0698789	0.94429	0.984353	ribosomal protein L9 pseudogene 8
ENSG00000163933	RFT1	944.846	0.997419	-0.00372866	0.054017	-0.0690275	0.944968	0.984387	RFT1 homolog
ENSG00000287697	NA	41.691	0.991411	-0.0124441	0.180127	-0.0690852	0.944922	0.984387	NA
ENSG00000182979	MTA1	1696.64	0.996662	-0.00482437	0.0701695	-0.0687531	0.945186	0.98448	metastasis associated 1
ENSG00000260456	C16orf95	226.676	0.994965	-0.00728167	0.10585	-0.0687921	0.945155	0.98448	chromosome 16 open reading frame 95
ENSG00000124588	NQO2	126.059	0.98885	-0.0161765	0.236071	-0.0685239	0.945369	0.984492	N-ribosyldihydronicotinamide:quinone reductase 2
ENSG00000126266	FFAR1	168.225	0.992578	-0.010747	0.1569	-0.0684957	0.945391	0.984492	free fatty acid receptor 1
ENSG00000224812	TMEM72-AS1	340.73	0.99507	-0.00712977	0.103905	-0.068618	0.945294	0.984492	TMEM72 antisense RNA 1
ENSG00000092010	PSME1	2893.04	0.997447	-0.00368799	0.0540404	-0.068245	0.945591	0.984603	proteasome activator subunit 1
ENSG00000152763	DNAI4	142.537	0.992707	-0.0105605	0.155218	-0.0680363	0.945757	0.984603	dynein axonemal intermediate chain 4
ENSG00000259953	NA	258.332	1.00931	0.0133706	0.196093	0.0681851	0.945638	0.984603	NA
ENSG00000289883	NA	29.547	0.991027	-0.0130043	0.191139	-0.0680361	0.945757	0.984603	NA
ENSG00000172671	ZFAND4	1843.54	0.99297	-0.0101772	0.150301	-0.0677126	0.946014	0.984741	zinc finger AN1-type containing 4
ENSG00000174547	MRPL11	634.408	1.00254	0.0036557	0.0539925	0.0677076	0.946018	0.984741	mitochondrial ribosomal protein L11
ENSG00000178623	GPR35	58.0351	1.00819	0.0117665	0.174401	0.0674681	0.946209	0.984872	G protein-coupled receptor 35
ENSG00000113734	BNIP1	305.733	0.997202	-0.00404193	0.0603359	-0.0669904	0.946589	0.985089	BCL2 interacting protein 1
ENSG00000118655	DCLRE1B	291.079	1.00451	0.00649	0.0967757	0.0670623	0.946532	0.985089	DNA cross-link repair 1B
ENSG00000198265	HELZ	5356.58	0.995484	-0.00652992	0.0975159	-0.0669626	0.946611	0.985089	helicase with zinc finger
ENSG00000101474	APMAP	1257.9	0.997423	-0.00372305	0.0557027	-0.0668379	0.946711	0.985125	adipocyte plasma membrane associated protein
ENSG00000251333	NA	31.7502	1.00731	0.0105079	0.157682	0.0666396	0.946869	0.985222	NA
ENSG00000206149	HERC2P9	2292.9	1.00511	0.00735239	0.110717	0.0664068	0.947054	0.985347	HERC2 pseudogene 9
ENSG00000124788	ATXN1	30006.6	0.995663	-0.00627	0.0952263	-0.0658432	0.947503	0.985584	ataxin 1
ENSG00000133460	SLC2A11	36.9919	1.00782	0.0112415	0.170534	0.0659195	0.947442	0.985584	solute carrier family 2 member 11
ENSG00000204977	TRIM13	616.671	0.997507	-0.00360115	0.0547318	-0.0657964	0.94754	0.985584	tripartite motif containing 13
ENSG00000253982	CLN8-AS1	36.6492	0.990609	-0.0136117	0.206471	-0.0659254	0.947437	0.985584	CLN8 antisense RNA 1
ENSG00000170113	NIPA1	2274.95	1.00363	0.00522488	0.080062	0.0652603	0.947967	0.98596	NIPA magnesium transporter 1
ENSG00000084623	EIF3I	2264.72	1.00229	0.00330485	0.0510235	0.0647711	0.948356	0.986197	eukaryotic translation initiation factor 3 subunit I
ENSG00000101868	POLA1	9837.47	0.997565	-0.00351717	0.0544266	-0.0646223	0.948475	0.986197	DNA polymerase alpha 1, catalytic subunit
ENSG00000171953	ATPAF2	710.631	0.997438	-0.00370121	0.0573114	-0.0645806	0.948508	0.986197	ATP synthase mitochondrial F1 complex assembly factor 2
ENSG00000180914	OXTR	527.032	0.98829	-0.0169944	0.263201	-0.0645681	0.948518	0.986197	oxytocin receptor
ENSG00000290126	NA	27.1128	1.00902	0.0129527	0.199686	0.0648655	0.948281	0.986197	NA
ENSG00000172824	CES4A	93.2	1.01005	0.0144277	0.224148	0.0643669	0.948678	0.986296	carboxylesterase 4A
ENSG00000068001	HYAL2	78.3062	0.992052	-0.0115126	0.179694	-0.0640676	0.948916	0.986342	hyaluronidase 2
ENSG00000128590	DNAJB9	683.439	1.00715	0.0102791	0.160234	0.0641507	0.94885	0.986342	DnaJ heat shock protein family (Hsp40) member B9
ENSG00000235001	EIF4A1P2	63.998	1.00572	0.00823057	0.128324	0.0641391	0.948859	0.986342	eukaryotic translation initiation factor 4A1 pseudogene 2
ENSG00000018610	STEEP1	423.672	1.00234	0.00337745	0.0531108	0.0635925	0.949295	0.986654	STING1 ER exit protein 1
ENSG00000071794	HLTF	2483.08	0.996725	-0.00473324	0.0745059	-0.0635283	0.949346	0.986654	helicase like transcription factor
ENSG00000122126	OCRL	606.206	1.00414	0.00596709	0.0941165	0.0634011	0.949447	0.986673	OCRL inositol polyphosphate-5-phosphatase
ENSG00000229852	LOC122539212	669.608	1.00314	0.00452395	0.0715116	0.0632617	0.949558	0.986673	RPSAP41-EIF3EP1
ENSG00000230006	ANKRD36BP2	1408.1	1.01546	0.0221361	0.349504	0.0633359	0.949499	0.986673	ankyrin repeat domain 36B pseudogene 2
ENSG00000226266	BAZ2B	209.298	1.00316	0.0045534	0.072139	0.0631198	0.949671	0.986723	bromodomain adjacent to zinc finger domain 2B
ENSG00000101596	SMCHD1	22072.5	1.00389	0.00560716	0.0889536	0.0630347	0.949739	0.986726	structural maintenance of chromosomes flexible hinge domain containing 1
ENSG00000126524	SBDS	494.961	0.997201	-0.00404395	0.0642809	-0.0629106	0.949838	0.986738	SBDS ribosome maturation factor
ENSG00000224358	NA	108.147	1.00624	0.00897621	0.142804	0.062857	0.94988	0.986738	NA
ENSG00000130520	LSM4	1132.87	1.00336	0.00484652	0.077277	0.0627162	0.949992	0.986765	LSM4 homolog, U6 small nuclear RNA and mRNA degradation associated
ENSG00000131871	SELENOS	763.22	0.994509	-0.00794377	0.126938	-0.0625799	0.950101	0.986765	selenoprotein S
ENSG00000232485	NA	73.9418	0.995143	-0.00702453	0.112186	-0.0626149	0.950073	0.986765	NA
ENSG00000000460	C1orf112	2576.41	0.996178	-0.00552447	0.090832	-0.0608208	0.951502	0.987004	chromosome 1 open reading frame 112
ENSG00000011052	NME1-NME2	182.871	1.00619	0.00890028	0.146684	0.0606766	0.951617	0.987004	NME1-NME2 readthrough
ENSG00000016391	CHDH	617.737	1.01256	0.018005	0.295129	0.061007	0.951354	0.987004	choline dehydrogenase
ENSG00000066279	ASPM	6162.36	0.996369	-0.00524817	0.0854596	-0.0614112	0.951032	0.987004	assembly factor for spindle microtubules
ENSG00000099817	POLR2E	1028.07	0.997113	-0.00417173	0.0679716	-0.0613746	0.951061	0.987004	RNA polymerase II, I and III subunit E
ENSG00000099904	ZDHHC8	587.429	0.996409	-0.00519014	0.0852625	-0.0608725	0.951461	0.987004	zinc finger DHHC-type palmitoyltransferase 8
ENSG00000120265	PCMT1	1863.65	0.997838	-0.00312261	0.0509491	-0.0612889	0.951129	0.987004	protein-L-isoaspartate (D-aspartate) O-methyltransferase
ENSG00000131370	SH3BP5	2169.55	0.990419	-0.0138886	0.22929	-0.0605722	0.9517	0.987004	SH3 domain binding protein 5
ENSG00000162236	STX5	1161.82	0.997044	-0.0042708	0.0694398	-0.0615037	0.950958	0.987004	syntaxin 5
ENSG00000165886	UBTD1	77.5592	1.00604	0.00868794	0.143598	0.060502	0.951756	0.987004	ubiquitin domain containing 1
ENSG00000181513	ACBD4	336.601	1.00358	0.00515709	0.0847826	0.0608272	0.951497	0.987004	acyl-CoA binding domain containing 4
ENSG00000182158	CREB3L2	16293.7	1.00388	0.00558934	0.0899843	0.0621146	0.950472	0.987004	cAMP responsive element binding protein 3 like 2
ENSG00000189233	NUGGC	946.235	0.988496	-0.0166926	0.275067	-0.0606855	0.95161	0.987004	nuclear GTPase, germinal center associated
ENSG00000197863	ZNF790	499.658	1.00419	0.00603518	0.097476	0.0619146	0.950631	0.987004	zinc finger protein 790
ENSG00000204176	SYT15	40.3336	1.01683	0.0240832	0.397738	0.0605504	0.951717	0.987004	synaptotagmin 15
ENSG00000205959	NA	30.7847	1.01217	0.0174544	0.28378	0.061507	0.950955	0.987004	NA
ENSG00000231671	LINC01307	887.656	0.98302	-0.0247071	0.407904	-0.0605708	0.951701	0.987004	long intergenic non-protein coding RNA 1307
ENSG00000231918	LOC730100	45.2082	1.01274	0.0182617	0.298483	0.0611815	0.951215	0.987004	uncharacterized LOC730100
ENSG00000235100	NA	161.692	0.994559	-0.00787077	0.128635	-0.061187	0.95121	0.987004	NA
ENSG00000285184	NA	200.795	1.00555	0.00798098	0.128387	0.0621634	0.950433	0.987004	NA
ENSG00000285756	LOC389906	4387.29	0.987436	-0.018241	0.297961	-0.0612196	0.951184	0.987004	zinc finger protein 839 pseudogene
ENSG00000289443	NA	25.6569	0.99023	-0.014164	0.230218	-0.0615244	0.950942	0.987004	NA
ENSG00000167208	SNX20	1056.24	0.997224	-0.00401042	0.0664902	-0.0603159	0.951904	0.98709	sorting nexin 20
ENSG00000133318	RTN3	2492.27	1.0018	0.0026016	0.0432089	0.0602099	0.951988	0.98711	reticulon 3
ENSG00000233975	LINC02574	36.4686	0.992725	-0.0105339	0.175945	-0.0598704	0.952259	0.987324	long intergenic non-protein coding RNA 2574
ENSG00000181915	ADO	749.676	0.99699	-0.0043497	0.072883	-0.0596806	0.95241	0.98734	2-aminoethanethiol dioxygenase
ENSG00000225458	NA	28.0727	1.01567	0.0224296	0.37543	0.0597438	0.95236	0.98734	NA
ENSG00000263956	NBPF11	1135.46	0.996257	-0.00541034	0.0907679	-0.0596063	0.952469	0.98734	NBPF member 11
ENSG00000118762	PKD2	2386.41	0.995862	-0.00598277	0.100571	-0.0594878	0.952564	0.987371	polycystin 2, transient receptor potential cation channel
ENSG00000169129	AFAP1L2	101.432	1.02053	0.0293233	0.494528	0.0592956	0.952717	0.987401	actin filament associated protein 1 like 2
ENSG00000170089	LOC728554	1873.19	1.00298	0.00428951	0.0725169	0.0591518	0.952831	0.987401	THO complex 3 pseudogene
ENSG00000176225	RTTN	10579	1.00312	0.00448758	0.0757759	0.0592217	0.952776	0.987401	rotatin
ENSG00000243547	HNRNPKP4	809.254	1.00229	0.00329512	0.0557311	0.0591254	0.952852	0.987401	heterogeneous nuclear ribonucleoprotein K pseudogene 4
ENSG00000253998	IGKV2-29	35.665	1.03753	0.0531461	0.901831	0.0589314	0.953007	0.987494	immunoglobulin kappa variable 2-29
ENSG00000006634	DBF4	2350.88	1.00153	0.00221056	0.0376988	0.0586374	0.953241	0.987602	DBF4 zinc finger
ENSG00000106346	USP42	1372.53	0.996891	-0.00449237	0.0765877	-0.0586566	0.953226	0.987602	ubiquitin specific peptidase 42
ENSG00000148297	MED22	650.774	1.00297	0.00428484	0.0733074	0.0584503	0.95339	0.987622	mediator complex subunit 22
ENSG00000256582	NA	103.238	0.990597	-0.0136305	0.233151	-0.058462	0.953381	0.987622	NA
ENSG00000164032	H2AZ1	3310.95	0.996809	-0.00461098	0.0792419	-0.0581887	0.953598	0.987771	H2A.Z variant histone 1
ENSG00000232063	NA	758.887	0.996388	-0.00521984	0.0899671	-0.0580195	0.953733	0.987844	NA
ENSG00000229932	NA	362.094	1.00375	0.00540613	0.0933684	0.0579011	0.953827	0.987874	NA
ENSG00000091136	LAMB1	47.7066	1.0303	0.0430678	0.749477	0.0574639	0.954176	0.988063	laminin subunit beta 1
ENSG00000115289	PCGF1	152.324	1.00313	0.00450986	0.0785458	0.057417	0.954213	0.988063	polycomb group ring finger 1
ENSG00000161956	SENP3	224.53	1.00413	0.00594619	0.103787	0.0572921	0.954313	0.988063	SUMO specific peptidase 3
ENSG00000197888	UGT2B17	729.632	1.04835	0.0681263	1.18942	0.0572768	0.954325	0.988063	UDP glucuronosyltransferase family 2 member B17
ENSG00000236559	NA	302.788	1.00378	0.00544197	0.0950316	0.0572648	0.954334	0.988063	NA
ENSG00000141298	SSH2	16298.2	1.00181	0.00260187	0.0455393	0.0571345	0.954438	0.988103	slingshot protein phosphatase 2
ENSG00000116221	MRPL37	1870.37	1.00165	0.00237856	0.0419847	0.056653	0.954822	0.988192	mitochondrial ribosomal protein L37
ENSG00000118620	ZNF430	1846.64	0.998053	-0.00281159	0.0498974	-0.0563473	0.955065	0.988192	zinc finger protein 430
ENSG00000129932	DOHH	172.768	0.996218	-0.00546593	0.0961216	-0.0568647	0.954653	0.988192	deoxyhypusine hydroxylase
ENSG00000132842	AP3B1	10885.1	1.00136	0.0019577	0.0347301	0.0563689	0.955048	0.988192	adaptor related protein complex 3 subunit beta 1
ENSG00000157625	TAB3	1677.4	0.998356	-0.0023744	0.0421786	-0.0562938	0.955108	0.988192	TGF-beta activated kinase 1 (MAP3K7) binding protein 3
ENSG00000163507	CIP2A	2440.59	1.00287	0.00413947	0.0730326	0.0566798	0.9548	0.988192	cellular inhibitor of PP2A
ENSG00000163798	SLC4A1AP	811.502	1.00177	0.00255736	0.045151	0.0566401	0.954832	0.988192	solute carrier family 4 member 1 adaptor protein
ENSG00000173947	PIFO	35.0322	0.985676	-0.0208149	0.369067	-0.0563988	0.955024	0.988192	primary cilia formation
ENSG00000267383	NA	699.01	0.98784	-0.0176508	0.312161	-0.0565439	0.954909	0.988192	NA
ENSG00000164543	STK17A	4859.89	0.995819	-0.00604513	0.107836	-0.0560583	0.955295	0.988319	serine/threonine kinase 17a
ENSG00000133112	TPT1	28048.8	1.00184	0.00265071	0.0473705	0.055957	0.955376	0.988336	tumor protein, translationally-controlled 1
ENSG00000147789	ZNF7	574.612	1.00175	0.00251942	0.0452788	0.0556424	0.955627	0.988461	zinc finger protein 7
ENSG00000149930	TAOK2	1452.09	0.997748	-0.00325193	0.058382	-0.0557009	0.95558	0.988461	TAO kinase 2
ENSG00000214944	ARHGEF28	286.055	1.01231	0.0176473	0.318012	0.0554926	0.955746	0.988517	Rho guanine nucleotide exchange factor 28
ENSG00000218336	TENM3	50.2697	0.980235	-0.0287998	0.521902	-0.0551824	0.955993	0.988638	teneurin transmembrane protein 3
ENSG00000235978	NA	61.0753	1.00985	0.0141444	0.256048	0.0552412	0.955946	0.988638	NA
ENSG00000136003	ISCU	1472.27	1.00292	0.00421339	0.0764783	0.0550926	0.956065	0.988645	iron-sulfur cluster assembly enzyme
ENSG00000155657	TTN	5970.1	0.995235	-0.00689043	0.125622	-0.0548504	0.956258	0.988774	titin
ENSG00000187753	C9orf153	56.2318	1.00749	0.0107647	0.19653	0.0547739	0.956319	0.988774	chromosome 9 open reading frame 153
ENSG00000115884	SDC1	254.388	0.982286	-0.0257845	0.471609	-0.0546735	0.956399	0.988789	syndecan 1
ENSG00000223482	NUTM2A-AS1	4724.33	1.0099	0.014219	0.261439	0.0543875	0.956626	0.988958	NUTM2A antisense RNA 1
ENSG00000169213	RAB3B	122.236	1.01254	0.0179751	0.332228	0.0541046	0.956852	0.988964	RAB3B, member RAS oncogene family
ENSG00000231500	RPS18	11289	1.00278	0.00400276	0.0739565	0.0541232	0.956837	0.988964	ribosomal protein S18
ENSG00000247213	LINC01498	26.251	0.992671	-0.0106131	0.195853	-0.054189	0.956785	0.988964	long intergenic non-protein coding RNA 1498
ENSG00000272146	ARF4-AS1	52.5279	0.994666	-0.00771588	0.142746	-0.0540534	0.956893	0.988964	ARF4 antisense RNA 1
ENSG00000109762	SNX25	20266.8	0.996514	-0.00503781	0.0942975	-0.0534246	0.957394	0.989087	sorting nexin 25
ENSG00000132591	ERAL1	610.154	0.997628	-0.00342618	0.0641074	-0.0534444	0.957378	0.989087	Era like 12S mitochondrial rRNA chaperone 1
ENSG00000133142	TCEAL4	194.134	0.996497	-0.00506296	0.0948247	-0.0533929	0.957419	0.989087	transcription elongation factor A like 4
ENSG00000138078	PREPL	2307.89	0.997915	-0.00301053	0.0561572	-0.0536089	0.957247	0.989087	prolyl endopeptidase like
ENSG00000161010	MRNIP	594.622	0.997466	-0.00366077	0.0685686	-0.0533883	0.957422	0.989087	MRN complex interacting protein
ENSG00000188766	SPRED3	25.7287	1.00847	0.012175	0.227621	0.0534882	0.957343	0.989087	sprouty related EVH1 domain containing 3
ENSG00000239819	IGKV1D-8	275.181	0.962158	-0.0556535	1.0435	-0.0533338	0.957466	0.989087	immunoglobulin kappa variable 1D-8
ENSG00000130584	ZBTB46	140.179	1.00945	0.013569	0.254874	0.0532379	0.957542	0.989099	zinc finger and BTB domain containing 46
ENSG00000177054	ZDHHC13	2976.3	1.00215	0.00309225	0.0582526	0.0530834	0.957665	0.989159	zinc finger DHHC-type palmitoyltransferase 13
ENSG00000070915	SLC12A3	26.5013	0.982583	-0.0253493	0.478326	-0.0529959	0.957735	0.989164	solute carrier family 12 member 3
ENSG00000092020	PPP2R3C	1078.07	0.99813	-0.00270001	0.0536709	-0.0503068	0.959878	0.989186	protein phosphatase 2 regulatory subunit B''gamma
ENSG00000101421	CHMP4B	2482.92	0.998282	-0.00248041	0.049464	-0.0501458	0.960006	0.989186	charged multivesicular body protein 4B
ENSG00000104365	IKBKB	3626.97	0.99862	-0.00199274	0.0391876	-0.0508514	0.959444	0.989186	inhibitor of nuclear factor kappa B kinase subunit beta
ENSG00000112234	FBXL4	3401.39	0.998047	-0.00282069	0.0555896	-0.0507413	0.959532	0.989186	F-box and leucine rich repeat protein 4
ENSG00000114279	FGF12	56.4229	0.984326	-0.0227925	0.431978	-0.052763	0.957921	0.989186	fibroblast growth factor 12
ENSG00000116096	SPR	39.9132	1.01037	0.0148845	0.294656	0.0505148	0.959712	0.989186	sepiapterin reductase
ENSG00000121879	PIK3CA	4433.78	0.997171	-0.00408712	0.0814603	-0.0501731	0.959984	0.989186	phosphatidylinositol-4,5-bisphosphate 3-kinase catalytic subunit alpha
ENSG00000124429	POF1B	134.651	1.01888	0.02698	0.525635	0.0513284	0.959064	0.989186	POF1B actin binding protein
ENSG00000125266	EFNB2	32.7959	1.01332	0.0190901	0.362749	0.0526262	0.95803	0.989186	ephrin B2
ENSG00000128050	PAICS	6395.69	0.998225	-0.00256303	0.0499022	-0.0513612	0.959038	0.989186	phosphoribosylaminoimidazole carboxylase and phosphoribosylaminoimidazolesuccinocarboxamide synthase
ENSG00000136518	ACTL6A	1093.49	0.997803	-0.00317242	0.0633918	-0.0500446	0.960087	0.989186	actin like 6A
ENSG00000138231	DBR1	440.417	0.997954	-0.00295496	0.0592498	-0.0498729	0.960224	0.989186	debranching RNA lariats 1
ENSG00000152223	EPG5	2900.52	0.9982	-0.00259878	0.0511088	-0.0508479	0.959447	0.989186	ectopic P-granules 5 autophagy tethering factor
ENSG00000155966	AFF2	81.5975	0.982569	-0.0253692	0.50862	-0.0498784	0.960219	0.989186	AF4/FMR2 family member 2
ENSG00000162105	SHANK2	806.142	1.01943	0.0277596	0.540652	0.0513447	0.959051	0.989186	SH3 and multiple ankyrin repeat domains 2
ENSG00000163689	CFAP20DC	267.973	1.0105	0.0150707	0.295192	0.0510538	0.959283	0.989186	CFAP20 domain containing
ENSG00000164023	SGMS2	29.3018	0.982139	-0.0260016	0.517512	-0.0502434	0.959928	0.989186	sphingomyelin synthase 2
ENSG00000165169	DYNLT3	240.801	0.997157	-0.00410783	0.0809301	-0.0507578	0.959519	0.989186	dynein light chain Tctex-type 3
ENSG00000165355	FBXO33	2195.76	1.00224	0.0032341	0.0644318	0.0501941	0.959968	0.989186	F-box protein 33
ENSG00000176222	ZNF404	73.4612	1.00732	0.0105236	0.205046	0.0513232	0.959068	0.989186	zinc finger protein 404
ENSG00000183864	TOB2	1365.54	1.0021	0.00302977	0.0584343	0.0518491	0.958649	0.989186	transducer of ERBB2, 2
ENSG00000184792	OSBP2	331.874	0.987302	-0.018436	0.353327	-0.0521785	0.958387	0.989186	oxysterol binding protein 2
ENSG00000185973	TMLHE	2186.97	1.00257	0.00369879	0.071044	0.0520633	0.958478	0.989186	trimethyllysine hydroxylase, epsilon
ENSG00000189298	ZKSCAN3	377.63	0.997334	-0.00385194	0.0769841	-0.0500356	0.960094	0.989186	zinc finger with KRAB and SCAN domains 3
ENSG00000198106	NA	180.317	1.00611	0.00879437	0.174363	0.050437	0.959774	0.989186	NA
ENSG00000198618	NA	2792.42	1.00256	0.00368872	0.0724891	0.0508866	0.959416	0.989186	NA
ENSG00000198799	LRIG2	1830.24	1.00254	0.00366348	0.0728827	0.0502655	0.959911	0.989186	leucine rich repeats and immunoglobulin like domains 2
ENSG00000200488	NA	6804.59	1.00534	0.00768812	0.146758	0.0523863	0.958221	0.989186	NA
ENSG00000203995	ZYG11A	409.87	1.01577	0.0225684	0.431923	0.0522509	0.958329	0.989186	zyg-11 family member A, cell cycle regulator
ENSG00000204264	PSMB8	2288.58	1.00279	0.00402117	0.0767909	0.0523651	0.958238	0.989186	proteasome 20S subunit beta 8
ENSG00000205572	SERF1A	218.011	1.00429	0.00618046	0.121821	0.050734	0.959537	0.989186	small EDRK-rich factor 1A
ENSG00000211951	IGHV2-26	200.961	1.0347	0.0492164	0.952146	0.05169	0.958776	0.989186	immunoglobulin heavy variable 2-26
ENSG00000224769	NA	25.0802	0.985424	-0.0211838	0.403508	-0.052499	0.958131	0.989186	NA
ENSG00000240395	RPL5P23	57.5984	1.00769	0.0110574	0.217932	0.0507379	0.959534	0.989186	ribosomal protein L5 pseudogene 23
ENSG00000255102	NA	49.6678	1.01475	0.0211212	0.40604	0.0520174	0.958515	0.989186	NA
ENSG00000276832	NA	29.5442	0.990985	-0.0130649	0.25555	-0.0511248	0.959226	0.989186	NA
ENSG00000283683	MYOCOS	34.4281	1.00837	0.012019	0.232488	0.0516972	0.95877	0.989186	myocilin opposite strand
ENSG00000287635	NA	36.4743	1.00966	0.0138681	0.271935	0.050998	0.959327	0.989186	NA
ENSG00000248538	LOC157273	70.935	0.990425	-0.0138802	0.279005	-0.0497489	0.960322	0.98922	uncharacterized LOC157273
ENSG00000136156	ITM2B	1892.31	0.99372	-0.00908942	0.183715	-0.0494756	0.96054	0.989333	integral membrane protein 2B
ENSG00000273344	PAXIP1-DT	88.7791	1.00348	0.00500914	0.1013	0.0494484	0.960562	0.989333	PAXIP1 divergent transcript
ENSG00000283031	NA	59.5225	0.995148	-0.00701736	0.142714	-0.0491707	0.960783	0.989494	NA
ENSG00000095485	CWF19L1	1467.31	0.998673	-0.00191622	0.0391284	-0.0489726	0.960941	0.9895	CWF19 like cell cycle control factor 1
ENSG00000115365	LANCL1	2052.21	1.00253	0.00364322	0.0744732	0.0489198	0.960983	0.9895	LanC like 1
ENSG00000169683	LRRC45	265.323	1.00336	0.00483477	0.0988086	0.0489306	0.960975	0.9895	leucine rich repeat containing 45
ENSG00000049860	HEXB	910.038	1.00192	0.00276553	0.0566485	0.0488191	0.961063	0.989515	hexosaminidase subunit beta
ENSG00000114805	PLCH1	142.881	1.0091	0.013066	0.268087	0.0487378	0.961128	0.989515	phospholipase C eta 1
ENSG00000184708	EIF4ENIF1	2204.28	1.00268	0.00386197	0.0795714	0.0485346	0.96129	0.989615	eukaryotic translation initiation factor 4E nuclear import factor 1
ENSG00000094916	CBX5	11918.1	1.00257	0.00370606	0.0764912	0.0484508	0.961357	0.989617	chromobox 5
ENSG00000137672	TRPC6	66.7357	1.00481	0.00692599	0.14466	0.0478776	0.961814	0.989677	transient receptor potential cation channel subfamily C member 6
ENSG00000152409	JMY	1268.09	0.994739	-0.00760975	0.159176	-0.0478071	0.96187	0.989677	junction mediating and regulatory protein, p53 cofactor
ENSG00000164830	OXR1	5010.99	0.997648	-0.00339702	0.0709637	-0.0478698	0.96182	0.989677	oxidation resistance 1
ENSG00000228502	NA	92.8602	0.994986	-0.0072517	0.150309	-0.0482452	0.961521	0.989677	NA
ENSG00000232648	NA	137.848	0.995923	-0.00589324	0.122331	-0.0481747	0.961577	0.989677	NA
ENSG00000242265	PEG10	1555.75	1.00867	0.0124552	0.260096	0.0478869	0.961806	0.989677	paternally expressed 10
ENSG00000256469	NA	44.6975	1.01699	0.0243082	0.506839	0.0479604	0.961748	0.989677	NA
ENSG00000170835	CEL	37.8994	0.993668	-0.00916429	0.192937	-0.0474989	0.962116	0.989863	carboxyl ester lipase
ENSG00000164941	INTS8	2707.93	1.00213	0.0030634	0.0646618	0.0473757	0.962214	0.989873	integrator complex subunit 8
ENSG00000196642	RABL6	1414.13	1.00258	0.00371816	0.0785689	0.0473235	0.962255	0.989873	RAB, member RAS oncogene family like 6
ENSG00000103479	RBL2	2603.01	0.997452	-0.0036808	0.0786937	-0.0467737	0.962694	0.99	RB transcriptional corepressor like 2
ENSG00000122257	RBBP6	4860.9	1.00144	0.00207549	0.0443174	0.0468324	0.962647	0.99	RB binding protein 6, ubiquitin ligase
ENSG00000142347	MYO1F	241.176	0.989471	-0.01527	0.326552	-0.0467612	0.962704	0.99	myosin IF
ENSG00000143207	COP1	13120.9	0.997933	-0.00298469	0.0634442	-0.0470444	0.962478	0.99	COP1 E3 ubiquitin ligase
ENSG00000165660	ABRAXAS2	954.381	1.00144	0.00207019	0.0441173	0.0469247	0.962573	0.99	abraxas 2, BRISC complex subunit
ENSG00000231473	RB1-DT	63.5438	1.0063	0.00906678	0.19494	0.0465106	0.962903	0.990138	RB1 divergent transcript
ENSG00000004455	AK2	4090.67	1.0013	0.00188084	0.0408854	0.0460028	0.963308	0.990188	adenylate kinase 2
ENSG00000112796	ENPP5	104.958	0.990295	-0.0140702	0.305891	-0.0459973	0.963312	0.990188	ectonucleotide pyrophosphatase/phosphodiesterase family member 5
ENSG00000116691	MIIP	528.227	0.997257	-0.00396344	0.0865164	-0.0458114	0.963461	0.990188	migration and invasion inhibitory protein
ENSG00000148950	IMMP1L	3137.35	0.998365	-0.00236109	0.0515554	-0.0457971	0.963472	0.990188	inner mitochondrial membrane peptidase subunit 1
ENSG00000151812	SLC35F4	26.34	0.986144	-0.0201294	0.438405	-0.045915	0.963378	0.990188	solute carrier family 35 member F4
ENSG00000180694	TMEM64	1232.51	0.99801	-0.00287369	0.0622811	-0.0461406	0.963198	0.990188	transmembrane protein 64
ENSG00000231752	EMBP1	104.009	0.990876	-0.0132238	0.287847	-0.0459405	0.963358	0.990188	embigin pseudogene 1
ENSG00000285796	NA	78.4203	0.996597	-0.00491731	0.107308	-0.0458243	0.96345	0.990188	NA
ENSG00000088356	PDRG1	274.097	1.00179	0.00258414	0.0571525	0.0452148	0.963936	0.990465	p53 and DNA damage regulated 1
ENSG00000112874	NUDT12	253.738	1.00896	0.0128661	0.283892	0.0453203	0.963852	0.990465	nudix hydrolase 12
ENSG00000283411	NA	32.5835	1.00591	0.00850255	0.187766	0.0452828	0.963882	0.990465	NA
ENSG00000124214	STAU1	4891.66	1.0011	0.0015903	0.0355018	0.0447951	0.964271	0.990473	staufen double-stranded RNA binding protein 1
ENSG00000137656	BUD13	856.109	0.99793	-0.00298889	0.0663005	-0.0450809	0.964043	0.990473	BUD13 homolog
ENSG00000138778	CENPE	5084.62	1.00276	0.00397136	0.0885735	0.044837	0.964237	0.990473	centromere protein E
ENSG00000157985	AGAP1	307.918	1.01411	0.0202083	0.449272	0.04498	0.964123	0.990473	ArfGAP with GTPase domain, ankyrin repeat and PH domain 1
ENSG00000158683	PKD1L1	37.6951	1.00771	0.011076	0.247137	0.0448172	0.964253	0.990473	polycystin 1 like 1, transient receptor potential channel interacting
ENSG00000234664	NA	786.231	1.00404	0.00581353	0.130237	0.044638	0.964396	0.990473	NA
ENSG00000284685	NA	877.197	1.00296	0.00426083	0.0954615	0.044634	0.964399	0.990473	NA
ENSG00000117448	AKR1A1	1772.48	0.998075	-0.00277954	0.0624118	-0.0445354	0.964478	0.990487	aldo-keto reductase family 1 member A1
ENSG00000138029	HADHB	2488.02	1.00162	0.0023352	0.0526684	0.0443377	0.964635	0.990582	hydroxyacyl-CoA dehydrogenase trifunctional multienzyme complex subunit beta
ENSG00000101246	ARFRP1	615.815	0.997742	-0.00326169	0.0738471	-0.0441681	0.96477	0.990654	ADP ribosylation factor related protein 1
ENSG00000117758	STX12	2134.22	1.00232	0.00333775	0.0763374	0.0437236	0.965125	0.990759	syntaxin 12
ENSG00000145244	CORIN	61.7589	1.0054	0.00776347	0.177717	0.0436845	0.965156	0.990759	corin, serine peptidase
ENSG00000158290	CUL4B	2573.08	1.00151	0.00218299	0.0499496	0.0437038	0.965141	0.990759	cullin 4B
ENSG00000183323	CCDC125	795.856	0.997765	-0.00322817	0.0735941	-0.0438644	0.965012	0.990759	coiled-coil domain containing 125
ENSG00000289484	NA	81.3133	0.987412	-0.0182756	0.418857	-0.043632	0.965198	0.990759	NA
ENSG00000121022	COPS5	566.736	1.0013	0.00187432	0.0431824	0.0434047	0.965379	0.990811	COP9 signalosome subunit 5
ENSG00000286072	NA	94.8318	1.02101	0.0299974	0.690488	0.0434438	0.965348	0.990811	NA
ENSG00000131080	EDA2R	1116.3	0.997055	-0.00425438	0.0983242	-0.0432689	0.965487	0.990815	ectodysplasin A2 receptor
ENSG00000160201	U2AF1	719.25	1.0034	0.00490149	0.113586	0.0431522	0.96558	0.990815	U2 small nuclear RNA auxiliary factor 1
ENSG00000167987	VPS37C	521.308	0.998096	-0.00274892	0.0638571	-0.043048	0.965663	0.990815	VPS37C subunit of ESCRT-I
ENSG00000181192	DHTKD1	2552.29	1.00171	0.00246003	0.0572205	0.0429921	0.965708	0.990815	dehydrogenase E1 and transketolase domain containing 1
ENSG00000288670	NA	106.764	0.997299	-0.00390215	0.0903506	-0.043189	0.965551	0.990815	NA
ENSG00000160145	KALRN	441.142	0.989985	-0.0145218	0.338939	-0.042845	0.965825	0.990868	kalirin RhoGEF kinase
ENSG00000260911	NA	24.5718	0.994041	-0.00862292	0.203429	-0.0423878	0.96619	0.991176	NA
ENSG00000109881	CCDC34	203.461	0.997212	-0.00402832	0.0956279	-0.0421249	0.966399	0.991246	coiled-coil domain containing 34
ENSG00000111371	SLC38A1	20479.9	1.00155	0.0022391	0.0531022	0.0421659	0.966366	0.991246	solute carrier family 38 member 1
ENSG00000230105	NA	44.9415	0.995135	-0.00703572	0.167293	-0.0420564	0.966454	0.991246	NA
ENSG00000066136	NFYC	4110.84	0.999148	-0.00122902	0.0300097	-0.0409542	0.967332	0.991305	nuclear transcription factor Y subunit gamma
ENSG00000106868	SUSD1	2156.7	1.00355	0.00511736	0.122752	0.0416885	0.966747	0.991305	sushi domain containing 1
ENSG00000107611	CUBN	52.2594	1.0068	0.00977578	0.240255	0.0406893	0.967544	0.991305	cubilin
ENSG00000136213	CHST12	1811.6	1.00312	0.00449609	0.109281	0.0411424	0.967182	0.991305	carbohydrate sulfotransferase 12
ENSG00000140854	KATNB1	379.401	0.99771	-0.00330806	0.080209	-0.041243	0.967102	0.991305	katanin regulatory subunit B1
ENSG00000142583	SLC2A5	2341.29	0.993197	-0.00984787	0.239303	-0.0411524	0.967174	0.991305	solute carrier family 2 member 5
ENSG00000143164	DCAF6	7151.05	1.00138	0.00199429	0.048392	0.0412111	0.967128	0.991305	DDB1 and CUL4 associated factor 6
ENSG00000151348	EXT2	1624.91	1.00216	0.00311693	0.0762783	0.0408626	0.967405	0.991305	exostosin glycosyltransferase 2
ENSG00000159348	CYB5R1	222.438	1.00195	0.00281361	0.0679418	0.0414121	0.966967	0.991305	cytochrome b5 reductase 1
ENSG00000168961	LGALS9	2616.08	0.998014	-0.00286757	0.0700273	-0.0409494	0.967336	0.991305	galectin 9
ENSG00000175820	CCDC168	31.0686	1.00639	0.00918865	0.222348	0.0413256	0.967036	0.991305	coiled-coil domain containing 168
ENSG00000179304	FAM156B	770.196	0.998444	-0.00224659	0.0538025	-0.0417563	0.966693	0.991305	family with sequence similarity 156 member B
ENSG00000183475	ASB7	1524.22	0.998355	-0.00237534	0.058393	-0.0406785	0.967552	0.991305	ankyrin repeat and SOCS box containing 7
ENSG00000185737	NRG3	88.6804	1.01225	0.0175615	0.422147	0.0416003	0.966817	0.991305	neuregulin 3
ENSG00000244026	FAM86DP	362.931	1.01202	0.0172402	0.42273	0.040783	0.967469	0.991305	family with sequence similarity 86 member D, pseudogene
ENSG00000268797	NA	216.915	1.00301	0.0043368	0.105766	0.0410037	0.967293	0.991305	NA
ENSG00000185201	IFITM2	483.394	0.993635	-0.00921237	0.227063	-0.0405719	0.967637	0.991325	interferon induced transmembrane protein 2
ENSG00000116544	DLGAP3	33.8742	0.991938	-0.011678	0.291715	-0.0400322	0.968067	0.991366	DLG associated protein 3
ENSG00000117411	B4GALT2	481.511	1.0025	0.00360226	0.0898068	0.0401112	0.968004	0.991366	beta-1,4-galactosyltransferase 2
ENSG00000141198	TOM1L1	116.932	0.988994	-0.0159668	0.396667	-0.0402523	0.967892	0.991366	target of myb1 like 1 membrane trafficking protein
ENSG00000169217	CD2BP2	881.654	0.997699	-0.0033229	0.0828555	-0.0401048	0.96801	0.991366	CD2 cytoplasmic tail binding protein 2
ENSG00000171786	NHLH1	59.2724	1.00434	0.00625235	0.155814	0.0401269	0.967992	0.991366	nescient helix-loop-helix 1
ENSG00000196126	HLA-DRB1	1811.39	1.00794	0.0114082	0.284934	0.040038	0.968063	0.991366	major histocompatibility complex, class II, DR beta 1
ENSG00000120314	WDR55	837.501	0.998107	-0.00273355	0.0696008	-0.0392747	0.968671	0.991394	WD repeat domain 55
ENSG00000121406	ZNF549	533.207	0.998349	-0.00238428	0.0604857	-0.0394189	0.968556	0.991394	zinc finger protein 549
ENSG00000136950	ARPC5L	1837.38	1.00225	0.00323809	0.0831616	0.0389374	0.96894	0.991394	actin related protein 2/3 complex subunit 5 like
ENSG00000140564	FURIN	416.553	0.99641	-0.00518851	0.133247	-0.0389389	0.968939	0.991394	furin, paired basic amino acid cleaving enzyme
ENSG00000140995	DEF8	853.6	0.99672	-0.00474016	0.121294	-0.0390799	0.968827	0.991394	differentially expressed in FDCP 8 homolog
ENSG00000163069	SGCB	176.117	1.00583	0.00839306	0.211324	0.0397166	0.968319	0.991394	sarcoglycan beta
ENSG00000163902	RPN1	4182.43	0.99801	-0.00287437	0.0731872	-0.0392742	0.968672	0.991394	ribophorin I
ENSG00000164938	TP53INP1	1518.45	0.993208	-0.00983154	0.251799	-0.0390452	0.968854	0.991394	tumor protein p53 inducible nuclear protein 1
ENSG00000170629	DPY19L2P2	968.732	0.996941	-0.00441995	0.112175	-0.0394024	0.96857	0.991394	DPY19L2 pseudogene 2
ENSG00000171121	KCNMB3	457.026	0.997239	-0.00398931	0.101479	-0.0393116	0.968642	0.991394	potassium calcium-activated channel subfamily M regulatory beta subunit 3
ENSG00000185800	DMWD	419.996	1.00175	0.00251928	0.063422	0.0397226	0.968314	0.991394	DM1 locus, WD repeat containing
ENSG00000259943	NA	63.3499	1.00304	0.00437735	0.111914	0.0391136	0.9688	0.991394	NA
ENSG00000285679	NA	4568.35	0.996059	-0.00569743	0.144751	-0.0393602	0.968603	0.991394	NA
ENSG00000133027	PEMT	471.425	1.0021	0.00302011	0.07778	0.0388288	0.969027	0.991416	phosphatidylethanolamine N-methyltransferase
ENSG00000070614	NDST1	2067.96	0.997652	-0.0033919	0.088446	-0.0383499	0.969409	0.99174	N-deacetylase and N-sulfotransferase 1
ENSG00000279168	NA	39.6021	1.00604	0.00868879	0.227452	0.0382005	0.969528	0.991795	NA
ENSG00000003402	CFLAR	7998.03	1.00331	0.00477409	0.126464	0.0377505	0.969887	0.991895	CASP8 and FADD like apoptosis regulator
ENSG00000140406	TLNRD1	529.173	0.997937	-0.00297935	0.0788073	-0.0378055	0.969843	0.991895	talin rod domain containing 1
ENSG00000204685	NA	638.536	1.00115	0.00166084	0.043866	0.0378617	0.969798	0.991895	NA
ENSG00000236137	CD101-AS1	377.99	0.996782	-0.00465011	0.122938	-0.0378248	0.969827	0.991895	CD101 antisense RNA 1
ENSG00000033800	PIAS1	12266.9	0.998578	-0.0020525	0.054761	-0.037481	0.970101	0.992021	protein inhibitor of activated STAT 1
ENSG00000128585	MKLN1	10968.6	0.998857	-0.00164965	0.0445291	-0.0370464	0.970448	0.992021	muskelin 1
ENSG00000137288	UQCC2	542.433	0.998174	-0.00263658	0.0709885	-0.037141	0.970373	0.992021	ubiquinol-cytochrome c reductase complex assembly factor 2
ENSG00000158615	PPP1R15B	2867.96	0.999041	-0.00138404	0.0370635	-0.0373423	0.970212	0.992021	protein phosphatase 1 regulatory subunit 15B
ENSG00000159147	DONSON	550.493	0.998361	-0.00236612	0.0649221	-0.0364455	0.970927	0.992021	DNA replication fork stabilization factor DONSON
ENSG00000160229	ZNF66	1576.56	0.997564	-0.00351908	0.0965475	-0.0364492	0.970924	0.992021	zinc finger protein 66
ENSG00000160404	TOR2A	115.885	1.00281	0.0040548	0.111318	0.0364253	0.970943	0.992021	torsin family 2 member A
ENSG00000166508	MCM7	3323.84	0.997553	-0.00353419	0.0969126	-0.0364678	0.970909	0.992021	minichromosome maintenance complex component 7
ENSG00000178966	RMI1	1123.81	1.0021	0.00302789	0.0815857	0.0371131	0.970395	0.992021	RecQ mediated genome instability 1
ENSG00000197826	CFAP299	78.0562	1.01456	0.020858	0.557726	0.0373982	0.970167	0.992021	cilia and flagella associated protein 299
ENSG00000232112	TMA7	847.529	1.00208	0.00299908	0.0824567	0.0363716	0.970986	0.992021	translation machinery associated 7 homolog
ENSG00000251279	NA	195.511	0.997526	-0.00357315	0.0982352	-0.0363734	0.970985	0.992021	NA
ENSG00000253250	C8orf88	320.441	0.993984	-0.00870497	0.237692	-0.0366228	0.970786	0.992021	chromosome 8 open reading frame 88
ENSG00000287249	NA	42.1935	1.00634	0.00912471	0.247118	0.0369245	0.970545	0.992021	NA
ENSG00000287474	NA	348.33	0.989983	-0.0145237	0.398507	-0.0364454	0.970927	0.992021	NA
ENSG00000221944	TIGD1	195.464	0.997599	-0.00346758	0.0960356	-0.0361073	0.971197	0.99217	tigger transposable element derived 1
ENSG00000171606	ZNF274	930.009	1.00164	0.00236714	0.065954	0.0358908	0.971369	0.992279	zinc finger protein 274
ENSG00000187954	CYHR1	561.915	0.99848	-0.00219473	0.0614547	-0.0357129	0.971511	0.992358	cysteine and histidine rich 1
ENSG00000063322	MED29	685.365	0.998655	-0.00194204	0.0546102	-0.0355618	0.971632	0.992375	mediator complex subunit 29
ENSG00000136104	RNASEH2B	3896.14	0.997557	-0.00352855	0.100221	-0.0352079	0.971914	0.992375	ribonuclease H2 subunit B
ENSG00000175548	ALG10B	711.616	0.997917	-0.00300842	0.0854618	-0.0352019	0.971919	0.992375	ALG10 alpha-1,2-glucosyltransferase B
ENSG00000196793	ZNF239	96.1262	1.00569	0.00818778	0.231218	0.0354114	0.971752	0.992375	zinc finger protein 239
ENSG00000242290	ZBTB20-AS5	190.567	0.990328	-0.0140217	0.395898	-0.0354175	0.971747	0.992375	ZBTB20 antisense RNA 5
ENSG00000250697	NA	31.961	1.00845	0.0121349	0.343609	0.0353161	0.971828	0.992375	NA
ENSG00000105778	AVL9	5431.05	1.00091	0.00131863	0.0376665	0.0350079	0.972073	0.992466	AVL9 cell migration associated
ENSG00000268088	NA	72.065	1.00702	0.0100923	0.289036	0.0349173	0.972146	0.992473	NA
ENSG00000197721	CR1L	162.46	0.990549	-0.0137002	0.394227	-0.034752	0.972277	0.992541	complement C3b/C4b receptor 1 like
ENSG00000111912	NCOA7	6667.76	1.00161	0.00232764	0.0677453	0.0343587	0.972591	0.992546	nuclear receptor coactivator 7
ENSG00000142089	IFITM3	206.517	0.992048	-0.0115177	0.332853	-0.034603	0.972396	0.992546	interferon induced transmembrane protein 3
ENSG00000170581	STAT2	4937.59	1.00198	0.0028475	0.0829271	0.0343374	0.972608	0.992546	signal transducer and activator of transcription 2
ENSG00000183172	SMDT1	501.494	1.00161	0.00231827	0.0674849	0.0343525	0.972596	0.992546	single-pass membrane protein with aspartate rich tail 1
ENSG00000250155	LOC107986412	1379.88	1.00242	0.00349163	0.101373	0.0344436	0.972523	0.992546	uncharacterized LOC107986412
ENSG00000287329	NA	28.2424	1.00615	0.0088388	0.259246	0.0340942	0.972802	0.992678	NA
ENSG00000023041	ZDHHC6	1581.46	0.99906	-0.00135664	0.0415719	-0.0326337	0.973967	0.992732	zinc finger DHHC-type palmitoyltransferase 6
ENSG00000065809	FAM107B	8928.37	0.997344	-0.00383686	0.116266	-0.0330008	0.973674	0.992732	family with sequence similarity 107 member B
ENSG00000071655	MBD3	552.975	1.00208	0.00299878	0.0941974	0.031835	0.974604	0.992732	methyl-CpG binding domain protein 3
ENSG00000076554	TPD52	11801.1	1.00208	0.00299284	0.0918385	0.0325881	0.974003	0.992732	tumor protein D52
ENSG00000080839	RBL1	3056.15	0.998253	-0.00252291	0.078646	-0.0320793	0.974409	0.992732	RB transcriptional corepressor like 1
ENSG00000100938	GMPR2	760.2	0.998875	-0.00162464	0.0506746	-0.0320602	0.974424	0.992732	guanosine monophosphate reductase 2
ENSG00000103522	IL21R	9379.44	0.998334	-0.00240552	0.0725729	-0.0331462	0.973558	0.992732	interleukin 21 receptor
ENSG00000107282	APBA1	34.1754	0.992247	-0.0112293	0.341617	-0.0328709	0.973778	0.992732	amyloid beta precursor protein binding family A member 1
ENSG00000114796	KLHL24	371.492	1.00384	0.00553063	0.168164	0.0328883	0.973764	0.992732	kelch like family member 24
ENSG00000117153	KLHL12	1738.43	0.999257	-0.00107298	0.0343257	-0.0312587	0.975063	0.992732	kelch like family member 12
ENSG00000124786	SLC35B3	1446.36	1.00092	0.00133284	0.0426518	0.0312493	0.975071	0.992732	solute carrier family 35 member B3
ENSG00000125388	GRK4	172.205	0.99768	-0.00335071	0.105238	-0.0318394	0.9746	0.992732	G protein-coupled receptor kinase 4
ENSG00000126787	DLGAP5	2181.79	1.00174	0.00250814	0.0760255	0.0329907	0.973682	0.992732	DLG associated protein 5
ENSG00000127081	ZNF484	915.151	0.99872	-0.00184762	0.0582999	-0.0316917	0.974718	0.992732	zinc finger protein 484
ENSG00000128692	NA	700.967	1.00111	0.00160325	0.0511033	0.0313728	0.974972	0.992732	NA
ENSG00000137193	PIM1	496.738	1.00221	0.00318533	0.0978512	0.0325528	0.974031	0.992732	Pim-1 proto-oncogene, serine/threonine kinase
ENSG00000138002	IFT172	448.166	0.997763	-0.00323116	0.0972981	-0.0332089	0.973508	0.992732	intraflagellar transport 172
ENSG00000156876	SASS6	2007.96	1.00109	0.00156807	0.048285	0.0324753	0.974093	0.992732	SAS-6 centriolar assembly protein
ENSG00000160949	TONSL	659.455	0.997483	-0.00363618	0.114916	-0.0316421	0.974757	0.992732	tonsoku like, DNA repair protein
ENSG00000171202	TMEM126A	323.854	1.00132	0.00189803	0.0573561	0.033092	0.973601	0.992732	transmembrane protein 126A
ENSG00000175029	CTBP2	79.3968	0.987669	-0.0178998	0.542018	-0.0330245	0.973655	0.992732	C-terminal binding protein 2
ENSG00000183250	LINC01547	72.4042	0.996605	-0.0049063	0.152385	-0.0321967	0.974315	0.992732	long intergenic non-protein coding RNA 1547
ENSG00000186871	ERCC6L	482.058	1.00232	0.00333798	0.0999012	0.0334129	0.973345	0.992732	ERCC excision repair 6 like, spindle assembly checkpoint helicase
ENSG00000197563	PIGN	4717.41	1.00108	0.00155328	0.0496246	0.0313007	0.97503	0.992732	phosphatidylinositol glycan anchor biosynthesis class N
ENSG00000198755	RPL10A	7904.34	1.00145	0.00209226	0.0664923	0.0314662	0.974898	0.992732	ribosomal protein L10a
ENSG00000212994	NA	366.39	0.995559	-0.00642187	0.195157	-0.0329062	0.973749	0.992732	NA
ENSG00000228274	NA	65.2097	1.00407	0.00585996	0.177457	0.0330218	0.973657	0.992732	NA
ENSG00000245849	RAD51-AS1	481.701	0.998148	-0.00267413	0.0801442	-0.0333664	0.973382	0.992732	RAD51 antisense RNA 1
ENSG00000249936	NA	156.308	0.997896	-0.00303835	0.0947236	-0.032076	0.974411	0.992732	NA
ENSG00000255432	NA	41.073	0.99621	-0.00547748	0.172672	-0.031722	0.974694	0.992732	NA
ENSG00000257497	NA	93.3332	0.996426	-0.00516528	0.15845	-0.0325988	0.973995	0.992732	NA
ENSG00000259240	MIR4713HG	24.0011	0.99537	-0.00669559	0.208117	-0.0321722	0.974335	0.992732	MIR4713 host gene
ENSG00000277283	NA	71.1491	0.996978	-0.0043671	0.139	-0.0314179	0.974936	0.992732	NA
ENSG00000283453	PRIM2BP	259.478	0.998004	-0.00288283	0.0852001	-0.033836	0.973008	0.992732	primase 2B, pseudogene
ENSG00000267059	NA	35.4803	1.00342	0.00493085	0.158922	0.0310268	0.975248	0.992846	NA
ENSG00000039650	PNKP	663.322	1.00168	0.00242529	0.0785683	0.0308686	0.975374	0.992908	polynucleotide kinase 3'-phosphatase
ENSG00000225672	NA	23.4105	1.01592	0.0227918	0.744496	0.0306137	0.975578	0.993049	NA
ENSG00000107719	PALD1	1154.38	1.0052	0.0074802	0.245504	0.0304687	0.975693	0.993078	phosphatase domain containing paladin 1
ENSG00000152818	UTRN	23380.7	0.99786	-0.00309101	0.101894	-0.0303356	0.975799	0.993078	utrophin
ENSG00000204178	MACO1	2154.91	1.00131	0.00188385	0.0621075	0.0303321	0.975802	0.993078	macoilin 1
ENSG00000104738	MCM4	3782.9	0.997793	-0.00318694	0.105505	-0.0302065	0.975902	0.993098	minichromosome maintenance complex component 4
ENSG00000169967	MAP3K2	5441.43	0.998804	-0.00172681	0.0572847	-0.0301443	0.975952	0.993098	mitogen-activated protein kinase kinase kinase 2
ENSG00000114737	CISH	85.7621	0.996872	-0.00451999	0.150367	-0.0300598	0.976019	0.9931	cytokine inducible SH2 containing protein
ENSG00000132881	CPLANE2	35.7171	0.996106	-0.00562861	0.190024	-0.0296206	0.97637	0.99339	ciliogenesis and planar polarity effector complex subunit 2
ENSG00000110844	PRPF40B	1161.97	1.00106	0.00152395	0.0519807	0.0293176	0.976611	0.993465	pre-mRNA processing factor 40 homolog B
ENSG00000119723	COQ6	295.129	0.998622	-0.00198872	0.0681034	-0.0292014	0.976704	0.993465	coenzyme Q6, monooxygenase
ENSG00000173295	FAM86B3P	162.238	0.997198	-0.00404768	0.138469	-0.0292317	0.97668	0.993465	family with sequence similarity 86, member A pseudogene
ENSG00000249252	C1QTNF7-AS1	109.627	0.994548	-0.00788781	0.268945	-0.0293288	0.976602	0.993465	C1QTNF7 antisense RNA 1
ENSG00000166801	FAM111A	3466.75	0.998428	-0.00226902	0.0782982	-0.0289792	0.976881	0.993579	FAM111 trypsin like peptidase A
ENSG00000288756	NA	155.418	1.00214	0.00308486	0.106816	0.0288802	0.97696	0.993593	NA
ENSG00000142166	IFNAR1	2367.57	1.00104	0.00149502	0.052268	0.0286029	0.977181	0.993751	interferon alpha and beta receptor subunit 1
ENSG00000268350	FAM156A	306.151	0.998473	-0.00220462	0.0773395	-0.0285057	0.977259	0.993764	family with sequence similarity 156 member A
ENSG00000250608	NUDT16-DT	538.108	0.996745	-0.00470432	0.169062	-0.027826	0.977801	0.994233	NUDT16 divergent transcript
ENSG00000285868	NA	30.6002	1.00475	0.00682956	0.245993	0.0277632	0.977851	0.994233	NA
ENSG00000139116	KIF21A	2406.19	0.99661	-0.00489848	0.178355	-0.0274648	0.978089	0.994409	kinesin family member 21A
ENSG00000139725	RHOF	1054.94	1.0018	0.00259396	0.095865	0.0270585	0.978413	0.994545	ras homolog family member F, filopodia associated
ENSG00000154781	CCDC174	744.121	0.998623	-0.00198755	0.0733346	-0.0271025	0.978378	0.994545	coiled-coil domain containing 174
ENSG00000157540	DYRK1A	14011.8	1.00085	0.00122344	0.0452273	0.027051	0.978419	0.994545	dual specificity tyrosine phosphorylation regulated kinase 1A
ENSG00000115232	ITGA4	22818.2	0.998444	-0.00224721	0.0841887	-0.0266925	0.978705	0.994629	integrin subunit alpha 4
ENSG00000134717	BTF3L4	1599.53	1.00113	0.00163511	0.061066	0.0267761	0.978638	0.994629	basic transcription factor 3 like 4
ENSG00000233913	RPL10P9	465.337	1.00211	0.00304459	0.114371	0.0266203	0.978763	0.994629	ribosomal protein L10 pseudogene 9
ENSG00000289480	NA	54.7555	1.00333	0.00479015	0.179754	0.0266484	0.97874	0.994629	NA
ENSG00000234127	TRIM26	3420.82	0.998908	-0.00157631	0.0596163	-0.026441	0.978906	0.994708	tripartite motif containing 26
ENSG00000125458	NT5C	374.791	0.99877	-0.00177534	0.0677905	-0.0261887	0.979107	0.994846	5', 3'-nucleotidase, cytosolic
ENSG00000258344	NA	42.0978	0.996887	-0.00449746	0.172878	-0.0260152	0.979245	0.99492	NA
ENSG00000101310	SEC23B	3878.33	0.998716	-0.00185389	0.0725715	-0.0255458	0.97962	0.994975	SEC23 homolog B, COPII coat complex component
ENSG00000129595	EPB41L4A	569.575	1.00953	0.0136828	0.53165	0.0257365	0.979467	0.994975	erythrocyte membrane protein band 4.1 like 4A
ENSG00000173517	PEAK1	7252.27	0.996659	-0.00482828	0.187939	-0.0256907	0.979504	0.994975	pseudopodium enriched atypical kinase 1
ENSG00000214784	RPS3AP21	291.623	0.998064	-0.00279633	0.108253	-0.0258315	0.979392	0.994975	RPS3A pseudogene 21
ENSG00000286221	NA	85.9864	0.997713	-0.00330261	0.129321	-0.025538	0.979626	0.994975	NA
ENSG00000132958	TPTE2	1339.08	1.00353	0.00508235	0.1997	0.0254499	0.979696	0.99498	transmembrane phosphoinositide 3-phosphatase and tensin homolog 2
ENSG00000230454	NA	33.8365	0.99595	-0.00585454	0.232253	-0.0252076	0.979889	0.995102	NA
ENSG00000258864	NA	58.2021	1.00217	0.00313131	0.124572	0.0251365	0.979946	0.995102	NA
ENSG00000119917	IFIT3	3810.82	1.004	0.0057589	0.2316	0.0248657	0.980162	0.995195	interferon induced protein with tetratricopeptide repeats 3
ENSG00000141664	ZCCHC2	2581.74	1.00232	0.0033379	0.13428	0.0248579	0.980168	0.995195	zinc finger CCHC-type containing 2
ENSG00000175985	PLEKHD1	28.906	1.00397	0.00571986	0.231541	0.0247034	0.980292	0.995253	pleckstrin homology and coiled-coil domain containing D1
ENSG00000171522	PTGER4	128.7	1.00586	0.00843394	0.344711	0.0244667	0.98048	0.995379	prostaglandin E receptor 4
ENSG00000104856	RELB	1068.75	1.00189	0.00272591	0.11433	0.0238426	0.980978	0.995474	RELB proto-oncogene, NF-kB subunit
ENSG00000105223	PLD3	1219.99	0.999069	-0.00134319	0.0570473	-0.0235452	0.981215	0.995474	phospholipase D family member 3
ENSG00000107679	PLEKHA1	263.984	1.00296	0.0042681	0.17921	0.0238161	0.980999	0.995474	pleckstrin homology domain containing A1
ENSG00000119689	DLST	2199.79	0.999393	-0.000876036	0.0361788	-0.024214	0.980682	0.995474	dihydrolipoamide S-succinyltransferase
ENSG00000122188	LAX1	985.712	1.00439	0.00631447	0.268657	0.0235038	0.981248	0.995474	lymphocyte transmembrane adaptor 1
ENSG00000196072	BLOC1S2	818.649	0.998964	-0.00149558	0.0629588	-0.023755	0.981048	0.995474	biogenesis of lysosomal organelles complex 1 subunit 2
ENSG00000198668	CALM1	3831.18	1.00103	0.00148674	0.0616491	0.0241162	0.98076	0.995474	calmodulin 1
ENSG00000203739	PRDX6-AS1	1269.81	1.00096	0.00138701	0.0591519	0.0234483	0.981293	0.995474	PRDX6 antisense RNA 1
ENSG00000211655	IGLV1-36	74.8352	1.01618	0.023163	0.981146	0.0236081	0.981165	0.995474	immunoglobulin lambda variable 1-36
ENSG00000225964	NA	381.635	0.9951	-0.00708618	0.29403	-0.0241002	0.980773	0.995474	NA
ENSG00000250182	NA	454.098	1.00119	0.00171292	0.0727225	0.0235542	0.981208	0.995474	NA
ENSG00000066185	ZMYND12	25.0792	0.995572	-0.00640173	0.277245	-0.0230905	0.981578	0.995697	zinc finger MYND-type containing 12
ENSG00000225450	NA	504.733	0.998468	-0.002212	0.0964502	-0.0229341	0.981703	0.995757	NA
ENSG00000172336	POP7	240.481	1.00167	0.00240444	0.106122	0.0226572	0.981924	0.995782	POP7 homolog, ribonuclease P/MRP subunit
ENSG00000182010	RTKN2	27.2479	0.994277	-0.00827959	0.364959	-0.0226864	0.9819	0.995782	rhotekin 2
ENSG00000247950	SEC24B-AS1	105.781	1.00165	0.00238119	0.104626	0.0227591	0.981842	0.995782	SEC24B antisense RNA 1
ENSG00000080603	SRCAP	299.913	1.00124	0.00178572	0.0803008	0.0222379	0.982258	0.995857	Snf2 related CREBBP activator protein
ENSG00000153786	ZDHHC7	1214.65	0.999143	-0.00123655	0.0550189	-0.022475	0.982069	0.995857	zinc finger DHHC-type palmitoyltransferase 7
ENSG00000160087	UBE2J2	1124.44	0.999094	-0.00130763	0.058805	-0.0222367	0.982259	0.995857	ubiquitin conjugating enzyme E2 J2
ENSG00000184164	CRELD2	949.256	0.997637	-0.00341368	0.15306	-0.0223028	0.982206	0.995857	cysteine rich with EGF like domains 2
ENSG00000114473	IQCG	203.012	0.998343	-0.00239304	0.10931	-0.0218923	0.982534	0.996069	IQ motif containing G
ENSG00000141933	TPGS1	190.9	0.998443	-0.00224788	0.103625	-0.0216924	0.982693	0.99608	tubulin polyglutamylase complex subunit 1
ENSG00000160959	LRRC14	482.448	1.00133	0.00191707	0.088955	0.021551	0.982806	0.99608	leucine rich repeat containing 14
ENSG00000214425	NA	4447.15	0.996885	-0.00450033	0.207039	-0.0217367	0.982658	0.99608	NA
ENSG00000280670	CCDC163	108.576	1.00236	0.00340101	0.157227	0.0216312	0.982742	0.99608	coiled-coil domain containing 163
ENSG00000049541	RFC2	983.175	0.999046	-0.00137664	0.0686749	-0.0200457	0.984007	0.996303	replication factor C subunit 2
ENSG00000088305	DNMT3B	68.4033	0.99648	-0.00508744	0.250982	-0.0202701	0.983828	0.996303	DNA methyltransferase 3 beta
ENSG00000111666	CHPT1	939.392	1.00214	0.00308037	0.151812	0.0202907	0.983811	0.996303	choline phosphotransferase 1
ENSG00000119616	FCF1	814.046	1.00059	0.00084551	0.0412953	0.0204747	0.983665	0.996303	FCF1 rRNA-processing protein
ENSG00000126882	FAM78A	1001.45	1.00083	0.00119653	0.0588768	0.0203227	0.983786	0.996303	family with sequence similarity 78 member A
ENSG00000127952	STYXL1	1146.4	0.999197	-0.00115938	0.0560726	-0.0206764	0.983504	0.996303	serine/threonine/tyrosine interacting like 1
ENSG00000150764	DIXDC1	67.0605	0.995119	-0.0070597	0.35159	-0.0200794	0.98398	0.996303	DIX domain containing 1
ENSG00000151470	C4orf33	878.464	1.00091	0.00131044	0.0634029	0.0206685	0.98351	0.996303	chromosome 4 open reading frame 33
ENSG00000165891	E2F7	3062.3	1.00187	0.00269198	0.133401	0.0201796	0.9839	0.996303	E2F transcription factor 7
ENSG00000179562	GCC1	458.198	0.999298	-0.00101291	0.0493296	-0.0205334	0.983618	0.996303	GRIP and coiled-coil domain containing 1
ENSG00000206652	RNU1-1	686.304	0.995914	-0.00590636	0.286717	-0.0206	0.983565	0.996303	RNA, U1 small nuclear 1
ENSG00000240291	NA	1154.78	0.99915	-0.00122702	0.0600078	-0.0204476	0.983686	0.996303	NA
ENSG00000249961	TERB1	24.5299	1.00263	0.00379465	0.184769	0.0205373	0.983615	0.996303	telomere repeat binding bouquet formation protein 1
ENSG00000253741	LNCOC1	75.106	1.00278	0.00400562	0.193629	0.0206871	0.983495	0.996303	lncRNA associated with ovarian cancer 1
ENSG00000260855	NA	27.1205	0.996895	-0.00448718	0.218101	-0.0205738	0.983586	0.996303	NA
ENSG00000067445	TRO	90.6172	0.994788	-0.00753844	0.387172	-0.0194705	0.984466	0.996306	trophinin
ENSG00000104835	SARS2	33.6884	0.997628	-0.00342615	0.173403	-0.0197583	0.984236	0.996306	seryl-tRNA synthetase 2, mitochondrial
ENSG00000147421	HMBOX1	8105.3	0.999327	-0.000970655	0.0498583	-0.0194683	0.984468	0.996306	homeobox containing 1
ENSG00000173988	LRRC63	114.419	1.00324	0.00466184	0.237405	0.0196366	0.984333	0.996306	leucine rich repeat containing 63
ENSG00000175322	ZNF519	2646.25	1.00105	0.00151659	0.0760406	0.0199445	0.984088	0.996306	zinc finger protein 519
ENSG00000258572	NA	54.4136	1.00303	0.00436593	0.221131	0.0197436	0.984248	0.996306	NA
ENSG00000267751	BSG-AS1	87.9695	0.996929	-0.00443696	0.226128	-0.0196214	0.984345	0.996306	BSG antisense RNA 1
ENSG00000250075	LOC101927237	1160.09	0.999073	-0.00133754	0.0695874	-0.019221	0.984665	0.996439	uncharacterized LOC101927237
ENSG00000143126	CELSR2	45.1726	1.00252	0.00363683	0.191254	0.0190157	0.984829	0.996539	cadherin EGF LAG seven-pass G-type receptor 2
ENSG00000084110	HAL	38.0054	0.997988	-0.0029053	0.155242	-0.0187147	0.985069	0.996677	histidine ammonia-lyase
ENSG00000103222	ABCC1	6977.16	1.00072	0.00104336	0.0606467	0.0172038	0.986274	0.996677	ATP binding cassette subfamily C member 1
ENSG00000104142	VPS18	471.337	1.00082	0.00117778	0.0670336	0.0175699	0.985982	0.996677	VPS18 core subunit of CORVET and HOPS complexes
ENSG00000122728	TAF1L	48.9769	0.998374	-0.00234808	0.132534	-0.0177168	0.985865	0.996677	TATA-box binding protein associated factor 1 like
ENSG00000138073	PREB	993.324	0.998749	-0.0018053	0.0967769	-0.0186542	0.985117	0.996677	prolactin regulatory element binding
ENSG00000143333	RGS16	678.353	0.997675	-0.00335783	0.193247	-0.0173758	0.986137	0.996677	regulator of G protein signaling 16
ENSG00000146457	WTAP	3278.74	1.00033	0.000479369	0.0266116	0.0180135	0.985628	0.996677	WT1 associated protein
ENSG00000157827	FMNL2	1766.54	0.995727	-0.0061778	0.336934	-0.0183353	0.985371	0.996677	formin like 2
ENSG00000166192	SENP8	170.153	0.998878	-0.00161903	0.0940063	-0.0172226	0.986259	0.996677	SUMO peptidase family member, NEDD8 specific
ENSG00000169896	ITGAM	344.89	1.00421	0.00606503	0.350179	0.0173198	0.986181	0.996677	integrin subunit alpha M
ENSG00000187672	ERC2	88.1227	0.994513	-0.00793757	0.430609	-0.0184333	0.985293	0.996677	ELKS/RAB6-interacting/CAST family member 2
ENSG00000211666	IGLV2-14	2945.55	0.993888	-0.00884533	0.511632	-0.0172885	0.986206	0.996677	immunoglobulin lambda variable 2-14
ENSG00000211938	IGHV3-7	787.163	0.994455	-0.00802137	0.46017	-0.0174313	0.986093	0.996677	immunoglobulin heavy variable 3-7
ENSG00000215302	NA	593.658	1.00179	0.00258566	0.143136	0.0180643	0.985588	0.996677	NA
ENSG00000215717	TMEM167B	666.627	0.999133	-0.00125132	0.0695495	-0.0179918	0.985645	0.996677	transmembrane protein 167B
ENSG00000221887	HMSD	974.536	1.00247	0.00355514	0.204809	0.0173583	0.986151	0.996677	histocompatibility minor serpin domain containing
ENSG00000228649	SNHG26	890.456	1.00151	0.00218321	0.126716	0.0172292	0.986254	0.996677	small nucleolar RNA host gene 26
ENSG00000229981	LINC01435	172.939	1.00551	0.00793064	0.44801	0.0177019	0.985877	0.996677	long intergenic non-protein coding RNA 1435
ENSG00000254226	LINC01933	79.5697	1.00226	0.00326044	0.186245	0.0175062	0.986033	0.996677	long intergenic non-protein coding RNA 1933
ENSG00000263958	NETO1-DT	62.5329	1.00441	0.00634125	0.365357	0.0173563	0.986152	0.996677	NETO1 divergent transcript
ENSG00000005486	RHBDD2	352.332	0.999118	-0.00127324	0.0753628	-0.0168949	0.98652	0.99679	rhomboid domain containing 2
ENSG00000100523	DDHD1	11957.9	1.00059	0.000851721	0.0522382	0.0163046	0.986991	0.99679	DDHD domain containing 1
ENSG00000127423	AUNIP	321.872	1.00109	0.00156711	0.0964692	0.0162447	0.987039	0.99679	aurora kinase A and ninein interacting protein
ENSG00000168724	DNAJC21	1559.38	0.99946	-0.000779485	0.0477836	-0.0163128	0.986985	0.99679	DnaJ heat shock protein family (Hsp40) member C21
ENSG00000171960	PPIH	1304.69	1.00058	0.000832776	0.0508722	0.01637	0.986939	0.99679	peptidylprolyl isomerase H
ENSG00000179761	PIPOX	212.615	0.998463	-0.0022186	0.132244	-0.0167765	0.986615	0.99679	pipecolic acid and sarcosine oxidase
ENSG00000185651	UBE2L3	2916.51	1.00058	0.000842027	0.0514159	0.0163768	0.986934	0.99679	ubiquitin conjugating enzyme E2 L3
ENSG00000198363	ASPH	4657.47	0.998298	-0.0024572	0.146215	-0.0168054	0.986592	0.99679	aspartate beta-hydroxylase
ENSG00000198783	ZNF830	255.113	0.999157	-0.00121667	0.0756674	-0.0160791	0.987171	0.99679	zinc finger protein 830
ENSG00000223653	NA	832.912	0.997105	-0.0041826	0.258826	-0.0161599	0.987107	0.99679	NA
ENSG00000225489	NA	125.369	1.00364	0.00524488	0.315135	0.0166433	0.986721	0.99679	NA
ENSG00000278819	NA	44.7044	1.00195	0.0028112	0.173205	0.0162305	0.987051	0.99679	NA
ENSG00000104611	SH2D4A	108.142	0.995908	-0.00591524	0.377306	-0.0156775	0.987492	0.996983	SH2 domain containing 4A
ENSG00000185418	TARS3	1577.11	1.00091	0.0013141	0.084089	0.0156275	0.987532	0.996983	threonyl-tRNA synthetase 3
ENSG00000205336	ADGRG1	28.1135	0.99426	-0.00830423	0.532536	-0.0155938	0.987558	0.996983	adhesion G protein-coupled receptor G1
ENSG00000171790	SLFNL1	30.1224	0.997853	-0.00310088	0.201298	-0.0154045	0.98771	0.997003	schlafen like 1
ENSG00000289952	NA	28.373	0.998048	-0.00281851	0.182765	-0.0154215	0.987696	0.997003	NA
ENSG00000144233	AMMECR1L	1058.65	1.00049	0.000702545	0.0467765	0.0150192	0.988017	0.997248	AMMECR1 like
ENSG00000112473	SLC39A7	1114.69	1.00093	0.00133851	0.0906207	0.0147705	0.988215	0.997316	solute carrier family 39 member 7
ENSG00000205981	DNAJC19	240.238	0.99928	-0.00103866	0.0702067	-0.0147943	0.988196	0.997316	DnaJ heat shock protein family (Hsp40) member C19
ENSG00000124256	ZBP1	894.7	1.00166	0.00238575	0.163156	0.0146225	0.988333	0.997369	Z-DNA binding protein 1
ENSG00000093167	LRRFIP2	3972.25	1.0008	0.00115224	0.0817243	0.0140991	0.988751	0.997401	LRR binding FLII interacting protein 2
ENSG00000111647	UHRF1BP1L	2384.32	1.00037	0.000531656	0.0368004	0.014447	0.988473	0.997401	UHRF1 binding protein 1 like
ENSG00000135164	DMTF1	7328.74	1.00042	0.000603913	0.0419672	0.0143901	0.988519	0.997401	cyclin D binding myb like transcription factor 1
ENSG00000153162	BMP6	1339.25	0.996709	-0.00475584	0.337867	-0.0140761	0.988769	0.997401	bone morphogenetic protein 6
ENSG00000163785	RYK	2576.72	0.998928	-0.00154764	0.109342	-0.014154	0.988707	0.997401	receptor like tyrosine kinase
ENSG00000183617	MRPL54	179.927	1.00114	0.00164466	0.116354	0.014135	0.988722	0.997401	mitochondrial ribosomal protein L54
ENSG00000184117	NIPSNAP1	990.288	1.00083	0.00119078	0.0850033	0.0140086	0.988823	0.997401	nipsnap homolog 1
ENSG00000259003	NA	40.3332	1.00215	0.003102	0.224263	0.013832	0.988964	0.997477	NA
ENSG00000175868	CALCB	178.078	1.00303	0.00436652	0.319271	0.0136765	0.989088	0.997536	calcitonin related polypeptide beta
ENSG00000186162	CIDECP1	188.288	1.00067	0.000961805	0.0716677	0.0134203	0.989292	0.99761	cell death inducing DFFA like effector c pseudogene 1
ENSG00000236439	NA	513.017	0.998781	-0.00175908	0.130604	-0.0134687	0.989254	0.99761	NA
ENSG00000102096	PIM2	3981.88	0.998245	-0.00253446	0.200314	-0.0126524	0.989905	0.997633	Pim-2 proto-oncogene, serine/threonine kinase
ENSG00000125817	CENPB	688.59	0.999166	-0.00120425	0.0950377	-0.0126713	0.98989	0.997633	centromere protein B
ENSG00000136238	RAC1	2440.23	1.00043	0.000622725	0.0481533	0.0129321	0.989682	0.997633	Rac family small GTPase 1
ENSG00000147394	ZNF185	41.3562	1.00174	0.00250452	0.194975	0.0128453	0.989751	0.997633	zinc finger protein 185 with LIM domain
ENSG00000154127	UBASH3B	412.634	0.997657	-0.00338358	0.265623	-0.0127383	0.989837	0.997633	ubiquitin associated and SH3 domain containing B
ENSG00000156384	SFR1	157.431	1.00098	0.00141381	0.109745	0.0128826	0.989721	0.997633	SWI5 dependent homologous recombination repair protein 1
ENSG00000182718	ANXA2	2979.38	1.00088	0.00126932	0.0997198	0.0127289	0.989844	0.997633	annexin A2
ENSG00000237036	ZEB1-AS1	1384.7	0.999287	-0.00102829	0.0811961	-0.0126642	0.989896	0.997633	ZEB1 antisense RNA 1
ENSG00000256667	NA	350.102	0.999507	-0.000710912	0.0561139	-0.0126691	0.989892	0.997633	NA
ENSG00000088448	ANKRD10	6897.44	0.9995	-0.000722152	0.0575646	-0.0125451	0.989991	0.997653	ankyrin repeat domain 10
ENSG00000128683	GAD1	32.4282	1.00385	0.00555036	0.450896	0.0123096	0.990179	0.997694	glutamate decarboxylase 1
ENSG00000165309	ARMC3	39.6486	1.00423	0.00608791	0.497041	0.0122483	0.990227	0.997694	armadillo repeat containing 3
ENSG00000172888	ZNF621	1212.61	0.999579	-0.000607555	0.0490249	-0.0123928	0.990112	0.997694	zinc finger protein 621
ENSG00000185085	INTS5	443.535	0.999378	-0.000898008	0.0757739	-0.0118512	0.990544	0.997947	integrator complex subunit 5
ENSG00000096968	JAK2	9509.36	1.00066	0.000956386	0.0918212	0.0104157	0.99169	0.998071	Janus kinase 2
ENSG00000097046	CDC7	1295.08	0.99943	-0.000822061	0.0808162	-0.010172	0.991884	0.998071	cell division cycle 7
ENSG00000099330	OCEL1	97.9222	0.999113	-0.00127959	0.117468	-0.010893	0.991309	0.998071	occludin/ELL domain containing 1
ENSG00000100266	PACSIN2	6516.73	0.999373	-0.000905141	0.0919912	-0.00983943	0.992149	0.998071	protein kinase C and casein kinase substrate in neurons 2
ENSG00000105887	MTPN	7350.18	0.999423	-0.000833058	0.077764	-0.0107126	0.991453	0.998071	myotrophin
ENSG00000107021	TBC1D13	593.864	1.00035	0.000508285	0.0497722	0.0102122	0.991852	0.998071	TBC1 domain family member 13
ENSG00000116285	ERRFI1	26.2679	1.00219	0.00316037	0.278018	0.0113675	0.99093	0.998071	ERBB receptor feedback inhibitor 1
ENSG00000128944	KNSTRN	656.062	0.999347	-0.000942183	0.0861257	-0.0109396	0.991272	0.998071	kinetochore localized astrin (SPAG5) binding protein
ENSG00000132424	PNISR	5013.23	1.00047	0.000681977	0.0642197	0.0106194	0.991527	0.998071	PNN interacting serine and arginine rich protein
ENSG00000134627	PIWIL4	72.5847	0.997781	-0.00320527	0.288831	-0.0110974	0.991146	0.998071	piwi like RNA-mediated gene silencing 4
ENSG00000135940	COX5B	798.64	1.00039	0.000566426	0.0576993	0.00981686	0.992167	0.998071	cytochrome c oxidase subunit 5B
ENSG00000136856	SLC2A8	197.474	0.998923	-0.00155399	0.147753	-0.0105175	0.991608	0.998071	solute carrier family 2 member 8
ENSG00000140575	IQGAP1	12146	1.00029	0.000422141	0.0438504	0.00962683	0.992319	0.998071	IQ motif containing GTPase activating protein 1
ENSG00000143878	RHOB	107.19	0.998289	-0.00247095	0.260378	-0.00948987	0.992428	0.998071	ras homolog family member B
ENSG00000148303	RPL7A	11135.1	1.00055	0.00079091	0.0686242	0.0115252	0.990804	0.998071	ribosomal protein L7a
ENSG00000160392	C19orf47	518.155	0.999306	-0.00100201	0.106619	-0.00939805	0.992502	0.998071	chromosome 19 open reading frame 47
ENSG00000176209	SMIM19	400.73	1.00049	0.00071277	0.0693726	0.0102745	0.991802	0.998071	small integral membrane protein 19
ENSG00000185650	ZFP36L1	4796.06	0.999126	-0.00126216	0.133403	-0.0094612	0.992451	0.998071	ZFP36 ring finger protein like 1
ENSG00000189144	ZNF573	505.535	0.999383	-0.000889863	0.0851355	-0.0104523	0.99166	0.998071	zinc finger protein 573
ENSG00000226025	LGALS17A	693.714	1.00186	0.00267661	0.233293	0.0114732	0.990846	0.998071	galectin 14 pseudogene
ENSG00000233834	MACC1-DT	80.0049	0.999008	-0.00143163	0.145577	-0.00983413	0.992154	0.998071	MACC1 divergent transcript
ENSG00000234028	EIF2AK3-DT	75.4751	0.998948	-0.00151874	0.160223	-0.00947895	0.992437	0.998071	EIF2AK3 divergent transcript
ENSG00000235142	LINC02532	127.386	1.00417	0.00600161	0.602602	0.00995951	0.992054	0.998071	long intergenic non-protein coding RNA 2532
ENSG00000244038	DDOST	3228.95	1.00054	0.000775881	0.0762187	0.0101797	0.991878	0.998071	dolichyl-diphosphooligosaccharide--protein glycosyltransferase non-catalytic subunit
ENSG00000254006	NA	204.927	1.00325	0.00467477	0.474487	0.00985225	0.992139	0.998071	NA
ENSG00000256525	POLG2	929.833	0.999615	-0.000556042	0.0552363	-0.0100666	0.991968	0.998071	DNA polymerase gamma 2, accessory subunit
ENSG00000260032	NORAD	3347.32	1.00033	0.000478955	0.0499544	0.00958784	0.99235	0.998071	non-coding RNA activated by DNA damage
ENSG00000269929	MIRLET7A1HG	2089.5	1.0004	0.000576076	0.0510324	0.0112884	0.990993	0.998071	miRlet-7a-1/let-7f-1/let-7d cluster host gene
ENSG00000106628	POLD2	1219.68	1.0004	0.000580429	0.0633109	0.00916791	0.992685	0.99819	DNA polymerase delta 2, accessory subunit
ENSG00000073169	SELENOO	738.948	1.00024	0.000347669	0.0417389	0.00832961	0.993354	0.998242	selenoprotein O
ENSG00000099860	GADD45B	768.026	0.999538	-0.000666917	0.0854337	-0.00780626	0.993772	0.998242	growth arrest and DNA damage inducible beta
ENSG00000105058	FAM32A	583.736	1.00043	0.000614358	0.0733953	0.00837053	0.993321	0.998242	family with sequence similarity 32 member A
ENSG00000108773	KAT2A	463.428	0.99967	-0.000475862	0.0557268	-0.0085392	0.993187	0.998242	lysine acetyltransferase 2A
ENSG00000113494	PRLR	787.981	0.99716	-0.00410286	0.4605	-0.00890957	0.992891	0.998242	prolactin receptor
ENSG00000123728	RAP2C	1371.17	1.00029	0.000416485	0.0483948	0.00860598	0.993134	0.998242	RAP2C, member of RAS oncogene family
ENSG00000125046	SSUH2	49.9761	1.00125	0.00179719	0.232713	0.00772277	0.993838	0.998242	ssu-2 homolog
ENSG00000125875	TBC1D20	936.728	0.999702	-0.000430272	0.0507628	-0.00847612	0.993237	0.998242	TBC1 domain family member 20
ENSG00000136810	TXN	2207.7	0.999682	-0.000458577	0.0592359	-0.00774154	0.993823	0.998242	thioredoxin
ENSG00000140950	MEAK7	448.894	1.00065	0.00093419	0.121217	0.00770678	0.993851	0.998242	MTOR associated protein, eak-7 homolog
ENSG00000143367	TUFT1	35.0395	0.998117	-0.00271875	0.306619	-0.00886686	0.992925	0.998242	tuftelin 1
ENSG00000184470	TXNRD2	724.289	0.999713	-0.000414507	0.0491725	-0.00842965	0.993274	0.998242	thioredoxin reductase 2
ENSG00000224565	NA	522.161	1.00121	0.00174374	0.222739	0.00782862	0.993754	0.998242	NA
ENSG00000225137	DYNC1I2P1	186.235	1.00041	0.000586993	0.0687232	0.00854141	0.993185	0.998242	dynein cytoplasmic 1 intermediate chain 2 pseudogene 1
ENSG00000257275	NA	187.255	1.0018	0.00259362	0.314798	0.00823898	0.993426	0.998242	NA
ENSG00000287694	NA	44.6018	0.997529	-0.00356911	0.437928	-0.00814998	0.993497	0.998242	NA
ENSG00000289156	NA	131.163	0.998909	-0.00157425	0.203312	-0.00774302	0.993822	0.998242	NA
ENSG00000166704	ZNF606	430.421	1.00046	0.000657551	0.0876277	0.00750392	0.994013	0.99829	zinc finger protein 606
ENSG00000185267	CDNF	81.2565	1.00061	0.000878452	0.118661	0.00740306	0.994093	0.99829	cerebral dopamine neurotrophic factor
ENSG00000267257	NA	304.493	0.998817	-0.00170729	0.230709	-0.00740019	0.994096	0.99829	NA
ENSG00000235244	DANT2	1231.12	1.00264	0.00381068	0.530253	0.00718653	0.994266	0.998395	DXZ4 associated non-coding transcript 2, distal
ENSG00000075292	ZNF638	10139.9	0.999741	-0.00037381	0.052901	-0.00706622	0.994362	0.998426	zinc finger protein 638
ENSG00000005339	CREBBP	6928.23	1.00018	0.000262944	0.0522157	0.00503574	0.995982	0.998815	CREB binding protein
ENSG00000044574	HSPA5	14887.5	0.999467	-0.000769288	0.136144	-0.00565055	0.995492	0.998815	heat shock protein family A (Hsp70) member 5
ENSG00000086015	MAST2	3948.99	1.00037	0.000526922	0.0882016	0.00597407	0.995233	0.998815	microtubule associated serine/threonine kinase 2
ENSG00000105968	H2AZ2	2863.5	0.999695	-0.000439745	0.0837131	-0.005253	0.995809	0.998815	H2A.Z variant histone 2
ENSG00000111726	CMAS	959.324	1.0002	0.000292966	0.0603497	0.00485447	0.996127	0.998815	cytidine monophosphate N-acetylneuraminic acid synthetase
ENSG00000115163	CENPA	658.228	0.999701	-0.000431076	0.0765948	-0.00562801	0.99551	0.998815	centromere protein A
ENSG00000119401	TRIM32	584.033	1.00024	0.000340392	0.0567032	0.00600304	0.99521	0.998815	tripartite motif containing 32
ENSG00000124749	COL21A1	29.4978	1.00244	0.00352257	0.657265	0.00535943	0.995724	0.998815	collagen type XXI alpha 1 chain
ENSG00000124782	RREB1	12575.6	1.00009	0.000130192	0.0263986	0.00493177	0.996065	0.998815	ras responsive element binding protein 1
ENSG00000130255	RPL36	3750.03	1.00028	0.000405907	0.0689519	0.00588681	0.995303	0.998815	ribosomal protein L36
ENSG00000148408	CACNA1B	58.17	0.998361	-0.00236606	0.40493	-0.00584312	0.995338	0.998815	calcium voltage-gated channel subunit alpha1 B
ENSG00000162804	SNED1	141.282	1.00135	0.00195139	0.400534	0.00487198	0.996113	0.998815	sushi, nidogen and EGF like domains 1
ENSG00000164442	CITED2	274.863	0.999557	-0.00063971	0.126273	-0.00506608	0.995958	0.998815	Cbp/p300 interacting transactivator with Glu/Asp rich carboxy-terminal domain 2
ENSG00000165304	MELK	4008.06	0.999768	-0.000335172	0.0688644	-0.00486713	0.996117	0.998815	maternal embryonic leucine zipper kinase
ENSG00000166562	SEC11C	2079.69	1.00053	0.000768577	0.123397	0.00622848	0.99503	0.998815	SEC11 homolog C, signal peptidase complex subunit
ENSG00000227252	NA	251.718	0.999619	-0.00054929	0.0944885	-0.00581331	0.995362	0.998815	NA
ENSG00000239774	NA	37.7272	1.00071	0.00102345	0.184622	0.00554347	0.995577	0.998815	NA
ENSG00000255857	PXN-AS1	118.077	0.999655	-0.000498291	0.0944011	-0.00527844	0.995788	0.998815	PXN antisense RNA 1
ENSG00000257989	NA	53.6685	1.00149	0.00214832	0.38709	0.00554994	0.995572	0.998815	NA
ENSG00000271013	NA	33.1564	0.998709	-0.00186402	0.353698	-0.00527009	0.995795	0.998815	NA
ENSG00000272918	NA	25.2112	1.00081	0.0011633	0.201405	0.00577595	0.995391	0.998815	NA
ENSG00000074695	LMAN1	7482.51	0.999651	-0.000504133	0.105689	-0.00476995	0.996194	0.998817	lectin, mannose binding 1
ENSG00000119185	ITGB1BP1	1117.58	1.00015	0.000212731	0.0469843	0.00452771	0.996387	0.998879	integrin subunit beta 1 binding protein 1
ENSG00000173193	PARP14	19016.6	1.00034	0.000492514	0.107633	0.00457585	0.996349	0.998879	poly(ADP-ribose) polymerase family member 14
ENSG00000107736	CDH23	67.6163	1.00082	0.00118557	0.2844	0.00416866	0.996674	0.999101	cadherin related 23
ENSG00000197296	FITM2	109.335	0.999719	-0.000404841	0.10168	-0.00398152	0.996823	0.999182	fat storage inducing transmembrane protein 2
ENSG00000198715	GLMP	287.677	1.00026	0.000380875	0.0975845	0.00390303	0.996886	0.999182	glycosylated lysosomal membrane protein
ENSG00000114416	FXR1	5202.41	0.999903	-0.000140555	0.0377227	-0.00372602	0.997027	0.999192	FMR1 autosomal homolog 1
ENSG00000271133	ITGB8-AS1	41.6756	0.999535	-0.000671653	0.178308	-0.00376682	0.996995	0.999192	ITGB8 antisense RNA 1
ENSG00000106144	CASP2	2195.31	0.999839	-0.000232673	0.0669211	-0.00347683	0.997226	0.999259	caspase 2
ENSG00000184992	BRI3BP	3839.43	1.00018	0.000255585	0.0726284	0.00351908	0.997192	0.999259	BRI3 binding protein
ENSG00000067798	NAV3	87.0968	0.999266	-0.00106004	0.317657	-0.00333705	0.997337	0.999305	neuron navigator 3
ENSG00000090061	CCNK	2560.97	0.999927	-0.000104738	0.0339777	-0.00308256	0.99754	0.999419	cyclin K
ENSG00000102178	UBL4A	323.734	0.999814	-0.000268124	0.0884855	-0.00303015	0.997582	0.999419	ubiquitin like 4A
ENSG00000169230	PRELID1	1403.53	0.999861	-0.000201056	0.0703978	-0.00285599	0.997721	0.999427	PRELI domain containing 1
ENSG00000281039	NA	104.443	0.999733	-0.000385508	0.133433	-0.00288915	0.997695	0.999427	NA
ENSG00000066379	POLR1H	261.349	0.999944	-8.05561e-05	0.0681948	-0.00118126	0.999057	0.999569	RNA polymerase I subunit H
ENSG00000090857	PDPR	2387.62	0.999882	-0.000169958	0.174417	-0.000974432	0.999223	0.999569	pyruvate dehydrogenase phosphatase regulatory subunit
ENSG00000101439	CST3	143.949	0.999664	-0.00048518	0.187161	-0.00259232	0.997932	0.999569	cystatin C
ENSG00000101444	AHCY	1388.89	1.00011	0.000158291	0.081458	0.00194322	0.99845	0.999569	adenosylhomocysteinase
ENSG00000109436	TBC1D9	970.609	1.00044	0.000630248	0.447869	0.00140721	0.998877	0.999569	TBC1 domain family member 9
ENSG00000124155	PIGT	1194.07	1.00012	0.000171884	0.0716852	0.00239775	0.998087	0.999569	phosphatidylinositol glycan anchor biosynthesis class T
ENSG00000131966	ACTR10	886.936	1.00003	4.31134e-05	0.0405714	0.00106266	0.999152	0.999569	actin related protein 10
ENSG00000139687	RB1	16853.7	1.00011	0.000157683	0.134971	0.00116827	0.999068	0.999569	RB transcriptional corepressor 1
ENSG00000163492	CCDC141	1982.19	0.999925	-0.00010859	0.114214	-0.000950764	0.999241	0.999569	coiled-coil domain containing 141
ENSG00000163518	FCRL4	235.626	0.999492	-0.000732653	0.394223	-0.00185847	0.998517	0.999569	Fc receptor like 4
ENSG00000169189	NSMCE1	781.238	0.999926	-0.00010657	0.0507619	-0.00209942	0.998325	0.999569	NSE1 homolog, SMC5-SMC6 complex component
ENSG00000171806	METTL18	122.951	1.0001	0.000144038	0.141412	0.00101857	0.999187	0.999569	methyltransferase like 18
ENSG00000185745	IFIT1	2191.23	0.999688	-0.000449584	0.255943	-0.00175658	0.998598	0.999569	interferon induced protein with tetratricopeptide repeats 1
ENSG00000198642	KLHL9	1183.48	0.999955	-6.49507e-05	0.0569324	-0.00114084	0.99909	0.999569	kelch like family member 9
ENSG00000215305	VPS16	712.469	0.999935	-9.32626e-05	0.0503169	-0.0018535	0.998521	0.999569	VPS16 core subunit of CORVET and HOPS complexes
ENSG00000225249	NA	32.6253	1.00036	0.000518705	0.266261	0.00194811	0.998446	0.999569	NA
ENSG00000236915	NA	142.312	1.00049	0.000708707	0.307453	0.00230509	0.998161	0.999569	NA
ENSG00000248334	NA	90.8164	0.9997	-0.000433558	0.272069	-0.00159356	0.998729	0.999569	NA
ENSG00000259399	TGIF2-RAB5IF	146.049	1.0001	0.000150606	0.101663	0.00148142	0.998818	0.999569	TGIF2-RAB5IF readthrough
ENSG00000285329	NA	199.713	1.00014	0.000205479	0.117446	0.00174956	0.998604	0.999569	NA
ENSG00000287245	NA	91.9052	1.00026	0.00037639	0.188419	0.00199762	0.998406	0.999569	NA
ENSG00000104427	ZC2HC1A	1029.79	0.999885	-0.000166075	0.205107	-0.000809697	0.999354	0.999616	zinc finger C2HC-type containing 1A
ENSG00000257557	NA	83.9412	1.00007	0.000102386	0.165493	0.000618673	0.999506	0.999703	NA
ENSG00000197386	HTT	13945.2	1.00002	3.34898e-05	0.0670529	0.000499454	0.999601	0.999733	huntingtin
ENSG00000100528	CNIH1	1189.05	1.00001	1.407e-05	0.0458449	0.000306904	0.999755	0.999815	cornichon family AMPA receptor auxiliary protein 1
ENSG00000259768	ZFHX3-AS1	2561.12	1.00002	2.29204e-05	0.0986457	0.000232351	0.999815	0.999815	ZFHX3 antisense RNA 1

### Sheet: eTable 2
Database	Category	setSize	enrichmentScore	NES	pvalue	p.adjust	qvalue	rank	leading_edge	core_enrichment
GO Biological Process	RIBONUCLEOPROTEIN COMPLEX BIOGENESIS	398	0.537145	2.83819	9.19043e-39	3.86458e-35	3.48753e-35	4199	tags=56%, list=28%, signal=42%	ENSG00000134987/ENSG00000164163/ENSG00000118246/ENSG00000169288/ENSG00000151304/ENSG00000152147/ENSG00000005436/ENSG00000170854/ENSG00000135698/ENSG00000175054/ENSG00000039123/ENSG00000155393/ENSG00000130119/ENSG00000178105/ENSG00000163811/ENSG00000107937/ENSG00000023734/ENSG00000124784/ENSG00000101181/ENSG00000155438/ENSG00000115761/ENSG00000135521/ENSG00000165732/ENSG00000132603/ENSG00000148843/ENSG00000164338/ENSG00000232119/ENSG00000178694/ENSG00000182004/ENSG00000079246/ENSG00000011260/ENSG00000067533/ENSG00000111845/ENSG00000100664/ENSG00000085721/ENSG00000109536/ENSG00000175792/ENSG00000100462/ENSG00000089048/ENSG00000119285/ENSG00000055044/ENSG00000198492/ENSG00000169251/ENSG00000088930/ENSG00000108651/ENSG00000156697/ENSG00000164934/ENSG00000120800/ENSG00000136045/ENSG00000198000/ENSG00000117395/ENSG00000127804/ENSG00000048740/ENSG00000181991/ENSG00000182841/ENSG00000167721/ENSG00000067248/ENSG00000146223/ENSG00000144736/ENSG00000144231/ENSG00000124383/ENSG00000181163/ENSG00000115368/ENSG00000278053/ENSG00000052749/ENSG00000166197/ENSG00000083520/ENSG00000065183/ENSG00000143748/ENSG00000272047/ENSG00000086189/ENSG00000080824/ENSG00000198301/ENSG00000125485/ENSG00000058729/ENSG00000096063/ENSG00000138442/ENSG00000166133/ENSG00000135763/ENSG00000117597/ENSG00000162408/ENSG00000130935/ENSG00000145414/ENSG00000134371/ENSG00000131043/ENSG00000165271/ENSG00000107581/ENSG00000083635/ENSG00000152464/ENSG00000167005/ENSG00000101361/ENSG00000123737/ENSG00000156469/ENSG00000167088/ENSG00000165733/ENSG00000171490/ENSG00000065268/ENSG00000162851/ENSG00000183520/ENSG00000148688/ENSG00000124787/ENSG00000160208/ENSG00000113460/ENSG00000132467/ENSG00000104626/ENSG00000138326/ENSG00000198042/ENSG00000185163/ENSG00000121274/ENSG00000111615/ENSG00000139546/ENSG00000197498/ENSG00000170515/ENSG00000183431/ENSG00000164346/ENSG00000171861/ENSG00000064703/ENSG00000142207/ENSG00000130826/ENSG00000196943/ENSG00000182774/ENSG00000136271/ENSG00000149187/ENSG00000115524/ENSG00000092208/ENSG00000048162/ENSG00000037241/ENSG00000117133/ENSG00000108561/ENSG00000112578/ENSG00000088205/ENSG00000227057/ENSG00000172409/ENSG00000173113/ENSG00000164167/ENSG00000120158/ENSG00000168883/ENSG00000101343/ENSG00000113360/ENSG00000124541/ENSG00000145220/ENSG00000136937/ENSG00000105793/ENSG00000132382/ENSG00000107833/ENSG00000053372/ENSG00000134697/ENSG00000163312/ENSG00000117174/ENSG00000041802/ENSG00000109534/ENSG00000137154/ENSG00000089009/ENSG00000253729/ENSG00000082516/ENSG00000139218/ENSG00000165526/ENSG00000179041/ENSG00000151131/ENSG00000160818/ENSG00000135829/ENSG00000182810/ENSG00000204392/ENSG00000061936/ENSG00000117360/ENSG00000168228/ENSG00000111786/ENSG00000188529/ENSG00000171863/ENSG00000136718/ENSG00000242485/ENSG00000137574/ENSG00000096384/ENSG00000141076/ENSG00000108592/ENSG00000074201/ENSG00000205609/ENSG00000073536/ENSG00000100697/ENSG00000145912/ENSG00000274349/ENSG00000087269/ENSG00000124228/ENSG00000063046/ENSG00000178718/ENSG00000079785/ENSG00000114767/ENSG00000132341/ENSG00000100028/ENSG00000147679/ENSG00000233927/ENSG00000110958/ENSG00000132680/ENSG00000071462/ENSG00000082515/ENSG00000150990/ENSG00000141759/ENSG00000149716/ENSG00000007392/ENSG00000111605/ENSG00000140598/ENSG00000223496/ENSG00000254858/ENSG00000117419/ENSG00000258724/ENSG00000171311/ENSG00000029639/ENSG00000171103/ENSG00000197223/ENSG00000156928/ENSG00000132153/ENSG00000174243/ENSG00000114391/ENSG00000132275/ENSG00000167272/ENSG00000125445/ENSG00000003756/ENSG00000261236/ENSG00000275700/ENSG00000165630/ENSG00000185246/ENSG00000148300/ENSG00000100650/ENSG00000188976
GO Biological Process	NCRNA METABOLIC PROCESS	469	0.499597	2.68998	7.97811e-36	1.6774e-32	1.51374e-32	2500	tags=41%, list=16%, signal=35%	ENSG00000135870/ENSG00000134987/ENSG00000124571/ENSG00000133863/ENSG00000277149/ENSG00000164151/ENSG00000169288/ENSG00000151304/ENSG00000136932/ENSG00000119041/ENSG00000135698/ENSG00000039123/ENSG00000178105/ENSG00000183665/ENSG00000163811/ENSG00000107937/ENSG00000113643/ENSG00000124784/ENSG00000174173/ENSG00000155438/ENSG00000115761/ENSG00000115970/ENSG00000165732/ENSG00000137760/ENSG00000116874/ENSG00000072756/ENSG00000204394/ENSG00000148843/ENSG00000164338/ENSG00000163684/ENSG00000178694/ENSG00000059691/ENSG00000122484/ENSG00000011260/ENSG00000162971/ENSG00000067533/ENSG00000103005/ENSG00000109536/ENSG00000102786/ENSG00000006744/ENSG00000144161/ENSG00000089048/ENSG00000119285/ENSG00000089195/ENSG00000132463/ENSG00000055044/ENSG00000103707/ENSG00000198492/ENSG00000169570/ENSG00000088930/ENSG00000108651/ENSG00000164329/ENSG00000156697/ENSG00000164934/ENSG00000198874/ENSG00000155275/ENSG00000145982/ENSG00000056586/ENSG00000120800/ENSG00000136045/ENSG00000198000/ENSG00000117395/ENSG00000127804/ENSG00000181991/ENSG00000130764/ENSG00000182841/ENSG00000167721/ENSG00000162639/ENSG00000146223/ENSG00000144736/ENSG00000116120/ENSG00000124383/ENSG00000143493/ENSG00000037474/ENSG00000115368/ENSG00000278053/ENSG00000052749/ENSG00000166197/ENSG00000083520/ENSG00000065183/ENSG00000170445/ENSG00000143748/ENSG00000123600/ENSG00000272047/ENSG00000086189/ENSG00000058729/ENSG00000198793/ENSG00000138442/ENSG00000166133/ENSG00000117597/ENSG00000162408/ENSG00000154813/ENSG00000130935/ENSG00000179988/ENSG00000066654/ENSG00000118985/ENSG00000145414/ENSG00000154743/ENSG00000151576/ENSG00000165271/ENSG00000156414/ENSG00000152464/ENSG00000162623/ENSG00000101361/ENSG00000104907/ENSG00000123737/ENSG00000087302/ENSG00000124217/ENSG00000165733/ENSG00000171490/ENSG00000085224/ENSG00000065268/ENSG00000103356/ENSG00000162851/ENSG00000110060/ENSG00000183520/ENSG00000148688/ENSG00000135900/ENSG00000124787/ENSG00000125484/ENSG00000117877/ENSG00000162927/ENSG00000160208/ENSG00000177192/ENSG00000113460/ENSG00000132467/ENSG00000104626/ENSG00000174720/ENSG00000011376/ENSG00000122435/ENSG00000125630/ENSG00000138326/ENSG00000198042/ENSG00000144535/ENSG00000185163/ENSG00000121274/ENSG00000111615/ENSG00000139546/ENSG00000197498/ENSG00000189007/ENSG00000170515/ENSG00000164346/ENSG00000171861/ENSG00000104613/ENSG00000091127/ENSG00000065427/ENSG00000155115/ENSG00000109320/ENSG00000142207/ENSG00000130826/ENSG00000160193/ENSG00000115750/ENSG00000137054/ENSG00000174446/ENSG00000196943/ENSG00000070061/ENSG00000182774/ENSG00000136271/ENSG00000132773/ENSG00000117133/ENSG00000112578/ENSG00000088205/ENSG00000227057/ENSG00000172409/ENSG00000173113/ENSG00000113272/ENSG00000164167/ENSG00000120158/ENSG00000109911/ENSG00000165832/ENSG00000113360/ENSG00000138785/ENSG00000124541/ENSG00000145220/ENSG00000115053/ENSG00000130348/ENSG00000101391/ENSG00000170365/ENSG00000107833/ENSG00000053372/ENSG00000163312/ENSG00000165055/ENSG00000117174/ENSG00000168101/ENSG00000137513/ENSG00000109534/ENSG00000137154/ENSG00000253729/ENSG00000145996/ENSG00000165526/ENSG00000179041/ENSG00000077235
GO Biological Process	RIBOSOME BIOGENESIS	286	0.567055	2.90726	2.80484e-33	3.93144e-30	3.54787e-30	3925	tags=56%, list=26%, signal=43%	ENSG00000134987/ENSG00000164163/ENSG00000118246/ENSG00000169288/ENSG00000151304/ENSG00000170854/ENSG00000135698/ENSG00000039123/ENSG00000155393/ENSG00000130119/ENSG00000178105/ENSG00000163811/ENSG00000107937/ENSG00000124784/ENSG00000101181/ENSG00000155438/ENSG00000115761/ENSG00000135521/ENSG00000165732/ENSG00000132603/ENSG00000148843/ENSG00000164338/ENSG00000178694/ENSG00000079246/ENSG00000011260/ENSG00000067533/ENSG00000111845/ENSG00000085721/ENSG00000109536/ENSG00000089048/ENSG00000119285/ENSG00000055044/ENSG00000198492/ENSG00000169251/ENSG00000088930/ENSG00000108651/ENSG00000156697/ENSG00000164934/ENSG00000120800/ENSG00000136045/ENSG00000198000/ENSG00000117395/ENSG00000127804/ENSG00000181991/ENSG00000182841/ENSG00000167721/ENSG00000067248/ENSG00000146223/ENSG00000144736/ENSG00000124383/ENSG00000181163/ENSG00000115368/ENSG00000278053/ENSG00000052749/ENSG00000166197/ENSG00000083520/ENSG00000065183/ENSG00000143748/ENSG00000272047/ENSG00000086189/ENSG00000198301/ENSG00000125485/ENSG00000058729/ENSG00000138442/ENSG00000166133/ENSG00000135763/ENSG00000117597/ENSG00000162408/ENSG00000130935/ENSG00000145414/ENSG00000165271/ENSG00000152464/ENSG00000101361/ENSG00000123737/ENSG00000156469/ENSG00000165733/ENSG00000171490/ENSG00000065268/ENSG00000162851/ENSG00000183520/ENSG00000148688/ENSG00000124787/ENSG00000160208/ENSG00000113460/ENSG00000132467/ENSG00000104626/ENSG00000138326/ENSG00000198042/ENSG00000185163/ENSG00000121274/ENSG00000111615/ENSG00000197498/ENSG00000170515/ENSG00000164346/ENSG00000171861/ENSG00000142207/ENSG00000130826/ENSG00000196943/ENSG00000182774/ENSG00000136271/ENSG00000048162/ENSG00000037241/ENSG00000117133/ENSG00000108561/ENSG00000112578/ENSG00000088205/ENSG00000227057/ENSG00000173113/ENSG00000164167/ENSG00000120158/ENSG00000113360/ENSG00000124541/ENSG00000145220/ENSG00000105793/ENSG00000132382/ENSG00000107833/ENSG00000053372/ENSG00000134697/ENSG00000163312/ENSG00000117174/ENSG00000041802/ENSG00000109534/ENSG00000137154/ENSG00000089009/ENSG00000253729/ENSG00000165526/ENSG00000179041/ENSG00000160818/ENSG00000182810/ENSG00000168228/ENSG00000171863/ENSG00000136718/ENSG00000242485/ENSG00000141076/ENSG00000108592/ENSG00000073536/ENSG00000145912/ENSG00000274349/ENSG00000087269/ENSG00000124228/ENSG00000178718/ENSG00000114767/ENSG00000132341/ENSG00000147679/ENSG00000233927/ENSG00000071462/ENSG00000082515/ENSG00000150990/ENSG00000149716/ENSG00000140598/ENSG00000223496/ENSG00000254858/ENSG00000117419/ENSG00000258724/ENSG00000171311/ENSG00000029639/ENSG00000171103/ENSG00000197223/ENSG00000156928/ENSG00000132153/ENSG00000114391
GO Biological Process	NCRNA PROCESSING	355	0.523583	2.72511	4.04683e-31	4.25423e-28	3.83916e-28	3504	tags=51%, list=23%, signal=40%	ENSG00000134987/ENSG00000277149/ENSG00000169288/ENSG00000151304/ENSG00000136932/ENSG00000135698/ENSG00000039123/ENSG00000178105/ENSG00000183665/ENSG00000163811/ENSG00000107937/ENSG00000124784/ENSG00000174173/ENSG00000155438/ENSG00000115761/ENSG00000115970/ENSG00000165732/ENSG00000137760/ENSG00000072756/ENSG00000148843/ENSG00000164338/ENSG00000163684/ENSG00000178694/ENSG00000011260/ENSG00000162971/ENSG00000067533/ENSG00000103005/ENSG00000109536/ENSG00000102786/ENSG00000006744/ENSG00000089048/ENSG00000119285/ENSG00000089195/ENSG00000132463/ENSG00000055044/ENSG00000103707/ENSG00000198492/ENSG00000169570/ENSG00000088930/ENSG00000108651/ENSG00000156697/ENSG00000164934/ENSG00000198874/ENSG00000155275/ENSG00000145982/ENSG00000120800/ENSG00000136045/ENSG00000198000/ENSG00000117395/ENSG00000127804/ENSG00000181991/ENSG00000182841/ENSG00000167721/ENSG00000146223/ENSG00000144736/ENSG00000124383/ENSG00000143493/ENSG00000037474/ENSG00000115368/ENSG00000278053/ENSG00000052749/ENSG00000166197/ENSG00000083520/ENSG00000065183/ENSG00000143748/ENSG00000123600/ENSG00000272047/ENSG00000086189/ENSG00000058729/ENSG00000138442/ENSG00000166133/ENSG00000117597/ENSG00000162408/ENSG00000154813/ENSG00000130935/ENSG00000066654/ENSG00000145414/ENSG00000154743/ENSG00000151576/ENSG00000165271/ENSG00000152464/ENSG00000162623/ENSG00000101361/ENSG00000104907/ENSG00000123737/ENSG00000087302/ENSG00000124217/ENSG00000165733/ENSG00000171490/ENSG00000065268/ENSG00000162851/ENSG00000110060/ENSG00000183520/ENSG00000148688/ENSG00000124787/ENSG00000162927/ENSG00000160208/ENSG00000177192/ENSG00000113460/ENSG00000132467/ENSG00000104626/ENSG00000174720/ENSG00000122435/ENSG00000138326/ENSG00000198042/ENSG00000185163/ENSG00000121274/ENSG00000111615/ENSG00000139546/ENSG00000197498/ENSG00000189007/ENSG00000170515/ENSG00000164346/ENSG00000171861/ENSG00000104613/ENSG00000091127/ENSG00000065427/ENSG00000142207/ENSG00000130826/ENSG00000160193/ENSG00000196943/ENSG00000070061/ENSG00000182774/ENSG00000136271/ENSG00000132773/ENSG00000117133/ENSG00000112578/ENSG00000088205/ENSG00000227057/ENSG00000172409/ENSG00000173113/ENSG00000113272/ENSG00000164167/ENSG00000120158/ENSG00000109911/ENSG00000165832/ENSG00000113360/ENSG00000138785/ENSG00000124541/ENSG00000145220/ENSG00000101391/ENSG00000170365/ENSG00000107833/ENSG00000053372/ENSG00000163312/ENSG00000165055/ENSG00000117174/ENSG00000109534/ENSG00000137154/ENSG00000253729/ENSG00000145996/ENSG00000165526/ENSG00000179041/ENSG00000066651/ENSG00000122566/ENSG00000168228/ENSG00000171863/ENSG00000145331/ENSG00000138050/ENSG00000136718/ENSG00000141076/ENSG00000108592/ENSG00000087995/ENSG00000138614/ENSG00000104356/ENSG00000100697/ENSG00000145912/ENSG00000087269/ENSG00000124228/ENSG00000138385/ENSG00000100220/ENSG00000178718/ENSG00000079785/ENSG00000114767/ENSG00000126814/ENSG00000147679/ENSG00000233927/ENSG00000071462/ENSG00000065457/ENSG00000150990
GO Biological Process	RRNA METABOLIC PROCESS	244	0.561141	2.82563	1.98009e-27	1.66526e-24	1.50279e-24	2500	tags=46%, list=16%, signal=39%	ENSG00000134987/ENSG00000169288/ENSG00000151304/ENSG00000119041/ENSG00000135698/ENSG00000039123/ENSG00000178105/ENSG00000163811/ENSG00000107937/ENSG00000124784/ENSG00000155438/ENSG00000115761/ENSG00000165732/ENSG00000148843/ENSG00000164338/ENSG00000178694/ENSG00000011260/ENSG00000067533/ENSG00000109536/ENSG00000089048/ENSG00000119285/ENSG00000055044/ENSG00000198492/ENSG00000088930/ENSG00000108651/ENSG00000156697/ENSG00000164934/ENSG00000120800/ENSG00000136045/ENSG00000198000/ENSG00000117395/ENSG00000127804/ENSG00000181991/ENSG00000182841/ENSG00000167721/ENSG00000146223/ENSG00000144736/ENSG00000124383/ENSG00000115368/ENSG00000278053/ENSG00000052749/ENSG00000166197/ENSG00000083520/ENSG00000065183/ENSG00000143748/ENSG00000272047/ENSG00000086189/ENSG00000058729/ENSG00000198793/ENSG00000138442/ENSG00000166133/ENSG00000117597/ENSG00000162408/ENSG00000130935/ENSG00000145414/ENSG00000165271/ENSG00000152464/ENSG00000101361/ENSG00000123737/ENSG00000165733/ENSG00000171490/ENSG00000065268/ENSG00000162851/ENSG00000183520/ENSG00000148688/ENSG00000135900/ENSG00000124787/ENSG00000125484/ENSG00000117877/ENSG00000160208/ENSG00000113460/ENSG00000132467/ENSG00000104626/ENSG00000125630/ENSG00000138326/ENSG00000198042/ENSG00000185163/ENSG00000121274/ENSG00000111615/ENSG00000197498/ENSG00000170515/ENSG00000164346/ENSG00000171861/ENSG00000155115/ENSG00000142207/ENSG00000130826/ENSG00000115750/ENSG00000137054/ENSG00000196943/ENSG00000182774/ENSG00000136271/ENSG00000117133/ENSG00000112578/ENSG00000088205/ENSG00000227057/ENSG00000173113/ENSG00000164167/ENSG00000120158/ENSG00000113360/ENSG00000124541/ENSG00000145220/ENSG00000115053/ENSG00000107833/ENSG00000053372/ENSG00000163312/ENSG00000117174/ENSG00000109534/ENSG00000137154/ENSG00000253729/ENSG00000165526/ENSG00000179041/ENSG00000077235
HALLMARK	HYPOXIA	144	0.599867	2.88392	5.21755e-21	2.60878e-19	1.86734e-19	2563	tags=50%, list=17%, signal=42%	ENSG00000100075/ENSG00000177469/ENSG00000175197/ENSG00000164105/ENSG00000112715/ENSG00000111674/ENSG00000171791/ENSG00000168209/ENSG00000137700/ENSG00000141959/ENSG00000108479/ENSG00000117394/ENSG00000151640/ENSG00000128016/ENSG00000113739/ENSG00000105135/ENSG00000059804/ENSG00000138764/ENSG00000115548/ENSG00000185022/ENSG00000133805/ENSG00000122884/ENSG00000087074/ENSG00000119950/ENSG00000170525/ENSG00000102144/ENSG00000104765/ENSG00000075426/ENSG00000105220/ENSG00000111640/ENSG00000111669/ENSG00000067057/ENSG00000067082/ENSG00000134107/ENSG00000130635/ENSG00000079739/ENSG00000188994/ENSG00000143847/ENSG00000074800/ENSG00000072682/ENSG00000134769/ENSG00000104419/ENSG00000164776/ENSG00000147852/ENSG00000109046/ENSG00000168214/ENSG00000133424/ENSG00000119699/ENSG00000163516/ENSG00000108039/ENSG00000114023/ENSG00000134333/ENSG00000104812/ENSG00000120129/ENSG00000148926/ENSG00000025039/ENSG00000159399/ENSG00000177606/ENSG00000162433/ENSG00000067992/ENSG00000152256/ENSG00000145730/ENSG00000163659/ENSG00000197930/ENSG00000124357/ENSG00000100311/ENSG00000162772/ENSG00000100292/ENSG00000121966/ENSG00000170345/ENSG00000146278/ENSG00000113580
GO Molecular Function	CATALYTIC ACTIVITY ACTING ON RNA	338	0.433166	2.25344	1.18727e-16	9.54568e-14	8.16095e-14	3904	tags=47%, list=26%, signal=36%	ENSG00000277149/ENSG00000136932/ENSG00000101452/ENSG00000039123/ENSG00000178105/ENSG00000183665/ENSG00000108654/ENSG00000113643/ENSG00000174173/ENSG00000165732/ENSG00000137760/ENSG00000116874/ENSG00000072756/ENSG00000204394/ENSG00000163684/ENSG00000178694/ENSG00000113356/ENSG00000174953/ENSG00000059691/ENSG00000162971/ENSG00000198791/ENSG00000110367/ENSG00000103005/ENSG00000105849/ENSG00000145907/ENSG00000006744/ENSG00000047315/ENSG00000103707/ENSG00000169570/ENSG00000088930/ENSG00000164329/ENSG00000198874/ENSG00000155275/ENSG00000145982/ENSG00000127804/ENSG00000076043/ENSG00000130764/ENSG00000068654/ENSG00000067248/ENSG00000152944/ENSG00000162639/ENSG00000013503/ENSG00000147669/ENSG00000156976/ENSG00000144231/ENSG00000116120/ENSG00000037474/ENSG00000278053/ENSG00000083520/ENSG00000170445/ENSG00000163214/ENSG00000123600/ENSG00000086189/ENSG00000125485/ENSG00000080007/ENSG00000156502/ENSG00000021776/ENSG00000111364/ENSG00000179988/ENSG00000154743/ENSG00000151576/ENSG00000132664/ENSG00000156414/ENSG00000152464/ENSG00000113300/ENSG00000180917/ENSG00000162623/ENSG00000104907/ENSG00000123737/ENSG00000148606/ENSG00000168872/ENSG00000103356/ENSG00000162851/ENSG00000110060/ENSG00000148688/ENSG00000135900/ENSG00000141378/ENSG00000124787/ENSG00000117877/ENSG00000162927/ENSG00000177192/ENSG00000047188/ENSG00000104626/ENSG00000011376/ENSG00000122435/ENSG00000125630/ENSG00000144535/ENSG00000185163/ENSG00000171861/ENSG00000198231/ENSG00000140718/ENSG00000064703/ENSG00000065427/ENSG00000119203/ENSG00000160193/ENSG00000137054/ENSG00000136271/ENSG00000132773/ENSG00000088205/ENSG00000058600/ENSG00000120158/ENSG00000113360/ENSG00000145833/ENSG00000005100/ENSG00000130348/ENSG00000067596/ENSG00000165055/ENSG00000168101/ENSG00000137513/ENSG00000100413/ENSG00000100823/ENSG00000145996/ENSG00000135829/ENSG00000182810/ENSG00000146282/ENSG00000066651/ENSG00000168228/ENSG00000145331/ENSG00000138050/ENSG00000137574/ENSG00000145388/ENSG00000108592/ENSG00000173809/ENSG00000087995/ENSG00000174840/ENSG00000104356/ENSG00000134815/ENSG00000100697/ENSG00000124228/ENSG00000187024/ENSG00000100220/ENSG00000178718/ENSG00000079785/ENSG00000126814/ENSG00000067704/ENSG00000151014/ENSG00000138035/ENSG00000071462/ENSG00000150990/ENSG00000257218/ENSG00000204560/ENSG00000147592/ENSG00000102053/ENSG00000133706/ENSG00000255529/ENSG00000101347/ENSG00000100601/ENSG00000223496/ENSG00000166166/ENSG00000169718/ENSG00000139131/ENSG00000117419/ENSG00000171311/ENSG00000029639/ENSG00000171103/ENSG00000132153/ENSG00000174243/ENSG00000154760
REACTOME	RRNA PROCESSING	190	0.5099	2.501	8.51e-16	9.13e-13	7.1e-13	3943	tags=48%, list=26%, signal=36%	ENSG00000134987/ENSG00000135698/ENSG00000039123/ENSG00000163811/ENSG00000124784/ENSG00000174173/ENSG00000135521/ENSG00000165732/ENSG00000132603/ENSG00000148843/ENSG00000164338/ENSG00000163684/ENSG00000106344/ENSG00000011260/ENSG00000006744/ENSG00000119285/ENSG00000055044/ENSG00000088930/ENSG00000108651/ENSG00000156697/ENSG00000164934/ENSG00000120800/ENSG00000117395/ENSG00000167721/ENSG00000124383/ENSG00000115368/ENSG00000278053/ENSG00000143947/ENSG00000083520/ENSG00000065183/ENSG00000163584/ENSG00000086189/ENSG00000058729/ENSG00000138442/ENSG00000117597/ENSG00000162408/ENSG00000130935/ENSG00000066654/ENSG00000165271/ENSG00000152464/ENSG00000101361/ENSG00000123737/ENSG00000165733/ENSG00000065268/ENSG00000183520/ENSG00000148688/ENSG00000124787/ENSG00000115946/ENSG00000163938/ENSG00000132467/ENSG00000104626/ENSG00000116251/ENSG00000138326/ENSG00000111615/ENSG00000171861/ENSG00000130826/ENSG00000122026/ENSG00000182774/ENSG00000037241/ENSG00000112578/ENSG00000227057/ENSG00000173113/ENSG00000120158/ENSG00000124541/ENSG00000136891/ENSG00000115053/ENSG00000109534/ENSG00000137154/ENSG00000089009/ENSG00000171863/ENSG00000136718/ENSG00000141076/ENSG00000108592/ENSG00000109475/ENSG00000145912/ENSG00000087269/ENSG00000178718/ENSG00000114767/ENSG00000233927/ENSG00000071462/ENSG00000150990/ENSG00000125691/ENSG00000197728/ENSG00000223496/ENSG00000072506/ENSG00000171311/ENSG00000165502/ENSG00000029639/ENSG00000197223/ENSG00000114391/ENSG00000210082
HALLMARK	MYC TARGETS V1	192	-0.483273	-2.37721	5.38744e-14	1.34686e-12	9.64068e-13	3880	tags=51%, list=25%, signal=38%	ENSG00000108953/ENSG00000125870/ENSG00000106028/ENSG00000129084/ENSG00000178035/ENSG00000116649/ENSG00000141759/ENSG00000100632/ENSG00000103035/ENSG00000115942/ENSG00000110958/ENSG00000196419/ENSG00000100028/ENSG00000132341/ENSG00000114767/ENSG00000114942/ENSG00000138385/ENSG00000153187/ENSG00000143621/ENSG00000145912/ENSG00000109475/ENSG00000136527/ENSG00000074201/ENSG00000055130/ENSG00000112081/ENSG00000161547/ENSG00000096384/ENSG00000122566/ENSG00000154473/ENSG00000178741/ENSG00000215021/ENSG00000119335/ENSG00000106305/ENSG00000151247/ENSG00000204392/ENSG00000170144/ENSG00000150753/ENSG00000084774/ENSG00000100823/ENSG00000120948/ENSG00000089009/ENSG00000137154/ENSG00000125166/ENSG00000134308/ENSG00000136937/ENSG00000135624/ENSG00000101182/ENSG00000088205/ENSG00000115875/ENSG00000108561/ENSG00000182481/ENSG00000115241/ENSG00000048162/ENSG00000041357/ENSG00000144381/ENSG00000178952/ENSG00000065427/ENSG00000108424/ENSG00000170515/ENSG00000116251/ENSG00000084090/ENSG00000163938/ENSG00000075415/ENSG00000004779/ENSG00000166226/ENSG00000171490/ENSG00000048828/ENSG00000167088/ENSG00000101361/ENSG00000103342/ENSG00000106263/ENSG00000115541/ENSG00000110321/ENSG00000120438/ENSG00000196591/ENSG00000115233/ENSG00000173692/ENSG00000100519/ENSG00000142864/ENSG00000096063/ENSG00000114503/ENSG00000166197/ENSG00000181163/ENSG00000171793/ENSG00000169714/ENSG00000154174/ENSG00000115484/ENSG00000136045/ENSG00000092199/ENSG00000145907/ENSG00000155959/ENSG00000163468/ENSG00000165732/ENSG00000134001/ENSG00000120705/ENSG00000104131/ENSG00000164163
GO Cellular Component	PRERIBOSOME	74	0.671824	2.80751	3.32e-15	1.84e-12	1.57e-12	2916	tags=62%, list=19%, signal=51%	ENSG00000134987/ENSG00000151304/ENSG00000124784/ENSG00000115761/ENSG00000135521/ENSG00000132603/ENSG00000148843/ENSG00000079246/ENSG00000011260/ENSG00000067533/ENSG00000119285/ENSG00000055044/ENSG00000108651/ENSG00000156697/ENSG00000164934/ENSG00000120800/ENSG00000117395/ENSG00000182841/ENSG00000167721/ENSG00000124383/ENSG00000065183/ENSG00000058729/ENSG00000138442/ENSG00000117597/ENSG00000165271/ENSG00000101361/ENSG00000165733/ENSG00000171490/ENSG00000183520/ENSG00000160208/ENSG00000132467/ENSG00000198042/ENSG00000111615/ENSG00000164346/ENSG00000196943/ENSG00000117133/ENSG00000112578/ENSG00000227057/ENSG00000124541/ENSG00000053372/ENSG00000253729/ENSG00000179041/ENSG00000171863/ENSG00000136718/ENSG00000141076/ENSG00000108592
GO Biological Process	MRNA PROCESSING	402	0.400788	2.12083	9.76742e-15	6.84533e-12	6.17746e-12	4192	tags=44%, list=28%, signal=33%	ENSG00000049883/ENSG00000119707/ENSG00000152147/ENSG00000101452/ENSG00000196504/ENSG00000005436/ENSG00000039123/ENSG00000108654/ENSG00000134186/ENSG00000023734/ENSG00000163605/ENSG00000140830/ENSG00000165934/ENSG00000148843/ENSG00000174953/ENSG00000182004/ENSG00000129315/ENSG00000106344/ENSG00000107951/ENSG00000116752/ENSG00000109536/ENSG00000100462/ENSG00000132463/ENSG00000162664/ENSG00000088930/ENSG00000152404/ENSG00000164329/ENSG00000092199/ENSG00000102241/ENSG00000119720/ENSG00000122965/ENSG00000127804/ENSG00000100320/ENSG00000137776/ENSG00000048740/ENSG00000177613/ENSG00000100941/ENSG00000122882/ENSG00000144231/ENSG00000164169/ENSG00000076770/ENSG00000146007/ENSG00000273559/ENSG00000114503/ENSG00000137168/ENSG00000096063/ENSG00000169045/ENSG00000021776/ENSG00000163510/ENSG00000089682/ENSG00000153914/ENSG00000100722/ENSG00000154743/ENSG00000008128/ENSG00000134371/ENSG00000131043/ENSG00000176102/ENSG00000096401/ENSG00000117592/ENSG00000167005/ENSG00000197381/ENSG00000180917/ENSG00000110713/ENSG00000167088/ENSG00000112739/ENSG00000060688/ENSG00000109971/ENSG00000167112/ENSG00000160208/ENSG00000174720/ENSG00000121274/ENSG00000183431/ENSG00000064703/ENSG00000159086/ENSG00000119203/ENSG00000159140/ENSG00000123200/ENSG00000160075/ENSG00000122692/ENSG00000054118/ENSG00000116754/ENSG00000108883/ENSG00000149187/ENSG00000115524/ENSG00000092208/ENSG00000132485/ENSG00000108561/ENSG00000115875/ENSG00000011243/ENSG00000172409/ENSG00000115128/ENSG00000164167/ENSG00000168883/ENSG00000102317/ENSG00000101343/ENSG00000136937/ENSG00000119953/ENSG00000145833/ENSG00000113141/ENSG00000141425/ENSG00000115053/ENSG00000067596/ENSG00000102103/ENSG00000204272/ENSG00000084093/ENSG00000100296/ENSG00000136709/ENSG00000115421/ENSG00000082516/ENSG00000120948/ENSG00000143889/ENSG00000139218/ENSG00000170144/ENSG00000109917/ENSG00000135829/ENSG00000204392/ENSG00000061936/ENSG00000117360/ENSG00000116560/ENSG00000122566/ENSG00000151657/ENSG00000111786/ENSG00000104852/ENSG00000188529/ENSG00000136875/ENSG00000137574/ENSG00000145388/ENSG00000161547/ENSG00000112081/ENSG00000074201/ENSG00000143368/ENSG00000136527/ENSG00000174840/ENSG00000111880/ENSG00000153187/ENSG00000113649/ENSG00000100410/ENSG00000175324/ENSG00000099783/ENSG00000079785/ENSG00000100028/ENSG00000106355/ENSG00000004487/ENSG00000076650/ENSG00000213079/ENSG00000133226/ENSG00000132680/ENSG00000138035/ENSG00000099622/ENSG00000147274/ENSG00000111196/ENSG00000096746/ENSG00000141759/ENSG00000204560/ENSG00000007392/ENSG00000111605/ENSG00000163125/ENSG00000198730/ENSG00000165119/ENSG00000125870/ENSG00000100461/ENSG00000174243/ENSG00000142192/ENSG00000166477/ENSG00000065978/ENSG00000125944/ENSG00000100109/ENSG00000131051/ENSG00000248333/ENSG00000165819/ENSG00000003756/ENSG00000170860/ENSG00000165630/ENSG00000185246/ENSG00000101413/ENSG00000167258/ENSG00000100650
REACTOME	RRNA MODIFICATION IN THE NUCLEUS AND CYTOSOL	56	0.7027	2.801	4.12e-14	2.21e-11	1.72e-11	3504	tags=73%, list=23%, signal=57%	ENSG00000134987/ENSG00000163811/ENSG00000148843/ENSG00000164338/ENSG00000011260/ENSG00000119285/ENSG00000055044/ENSG00000108651/ENSG00000156697/ENSG00000164934/ENSG00000120800/ENSG00000124383/ENSG00000115368/ENSG00000278053/ENSG00000065183/ENSG00000086189/ENSG00000117597/ENSG00000130935/ENSG00000066654/ENSG00000165271/ENSG00000101361/ENSG00000165733/ENSG00000183520/ENSG00000115946/ENSG00000132467/ENSG00000111615/ENSG00000130826/ENSG00000227057/ENSG00000173113/ENSG00000120158/ENSG00000124541/ENSG00000109534/ENSG00000137154/ENSG00000171863/ENSG00000136718/ENSG00000141076/ENSG00000145912/ENSG00000087269/ENSG00000114767/ENSG00000071462/ENSG00000150990
GO Biological Process	TRNA METABOLIC PROCESS	169	0.505519	2.44147	1.27447e-13	7.65592e-11	6.90896e-11	3904	tags=54%, list=26%, signal=41%	ENSG00000277149/ENSG00000136932/ENSG00000119041/ENSG00000183665/ENSG00000113643/ENSG00000174173/ENSG00000115970/ENSG00000137760/ENSG00000116874/ENSG00000072756/ENSG00000204394/ENSG00000163684/ENSG00000178694/ENSG00000059691/ENSG00000162971/ENSG00000006744/ENSG00000089195/ENSG00000132463/ENSG00000103707/ENSG00000169570/ENSG00000198874/ENSG00000155275/ENSG00000145982/ENSG00000130764/ENSG00000116120/ENSG00000037474/ENSG00000170445/ENSG00000123600/ENSG00000154813/ENSG00000179988/ENSG00000066654/ENSG00000154743/ENSG00000151576/ENSG00000152464/ENSG00000162623/ENSG00000104907/ENSG00000123737/ENSG00000087302/ENSG00000124217/ENSG00000103356/ENSG00000110060/ENSG00000148688/ENSG00000124787/ENSG00000125484/ENSG00000162927/ENSG00000177192/ENSG00000011376/ENSG00000122435/ENSG00000189007/ENSG00000091127/ENSG00000065427/ENSG00000155115/ENSG00000160193/ENSG00000070061/ENSG00000172409/ENSG00000173113/ENSG00000113272/ENSG00000164167/ENSG00000109911/ENSG00000165832/ENSG00000130348/ENSG00000101391/ENSG00000165055/ENSG00000137513/ENSG00000145996/ENSG00000165526/ENSG00000077235/ENSG00000115207/ENSG00000146282/ENSG00000066651/ENSG00000145331/ENSG00000138050/ENSG00000087995/ENSG00000104356/ENSG00000100697/ENSG00000138385/ENSG00000100220/ENSG00000178718/ENSG00000079785/ENSG00000126814/ENSG00000067704/ENSG00000065457/ENSG00000257218/ENSG00000133706/ENSG00000100601/ENSG00000166166/ENSG00000169718/ENSG00000072506/ENSG00000139131/ENSG00000171103/ENSG00000092094/ENSG00000154760
REACTOME	TRANSLATION	274	0.4173	2.132	8.36e-12	2.99e-09	2.32e-09	4164	tags=43%, list=27%, signal=32%	ENSG00000113048/ENSG00000085760/ENSG00000169288/ENSG00000132676/ENSG00000135972/ENSG00000104131/ENSG00000120705/ENSG00000134001/ENSG00000113643/ENSG00000112996/ENSG00000115364/ENSG00000116874/ENSG00000204394/ENSG00000189369/ENSG00000114686/ENSG00000147677/ENSG00000100664/ENSG00000103707/ENSG00000090263/ENSG00000198015/ENSG00000145982/ENSG00000158417/ENSG00000181991/ENSG00000132300/ENSG00000156976/ENSG00000070785/ENSG00000116120/ENSG00000061794/ENSG00000149100/ENSG00000143947/ENSG00000163584/ENSG00000170445/ENSG00000172172/ENSG00000129128/ENSG00000168827/ENSG00000144867/ENSG00000107581/ENSG00000106263/ENSG00000103342/ENSG00000164347/ENSG00000136522/ENSG00000134056/ENSG00000103356/ENSG00000135900/ENSG00000148187/ENSG00000011376/ENSG00000116251/ENSG00000138326/ENSG00000259494/ENSG00000180817/ENSG00000131368/ENSG00000175581/ENSG00000164022/ENSG00000143742/ENSG00000065427/ENSG00000132313/ENSG00000178952/ENSG00000122026/ENSG00000182774/ENSG00000037241/ENSG00000173113/ENSG00000185608/ENSG00000102738/ENSG00000111361/ENSG00000163319/ENSG00000106591/ENSG00000137513/ENSG00000137154/ENSG00000089009/ENSG00000184110/ENSG00000151247/ENSG00000153037/ENSG00000106305/ENSG00000146282/ENSG00000243927/ENSG00000172586/ENSG00000171863/ENSG00000242485/ENSG00000181610/ENSG00000243147/ENSG00000119718/ENSG00000109475/ENSG00000266472/ENSG00000114867/ENSG00000074071/ENSG00000063046/ENSG00000114942/ENSG00000197345/ENSG00000178982/ENSG00000067704/ENSG00000233927/ENSG00000114902/ENSG00000145191/ENSG00000082515/ENSG00000104408/ENSG00000182180/ENSG00000118363/ENSG00000136897/ENSG00000143314/ENSG00000125691/ENSG00000133706/ENSG00000197728/ENSG00000172590/ENSG00000156508/ENSG00000139131/ENSG00000165502/ENSG00000114391/ENSG00000210082/ENSG00000048544/ENSG00000130811/ENSG00000110700/ENSG00000140612/ENSG00000112306/ENSG00000067167/ENSG00000125445/ENSG00000106803/ENSG00000149792/ENSG00000100129
GO Biological Process	RNA SPLICING VIA TRANSESTERIFICATION REACTIONS	256	0.417319	2.10772	1.063e-11	5.58739e-09	5.04225e-09	4192	tags=46%, list=28%, signal=34%	ENSG00000119707/ENSG00000152147/ENSG00000101452/ENSG00000196504/ENSG00000005436/ENSG00000039123/ENSG00000108654/ENSG00000023734/ENSG00000140830/ENSG00000182004/ENSG00000116752/ENSG00000109536/ENSG00000100462/ENSG00000152404/ENSG00000092199/ENSG00000102241/ENSG00000122965/ENSG00000127804/ENSG00000100320/ENSG00000048740/ENSG00000100941/ENSG00000124383/ENSG00000076770/ENSG00000146007/ENSG00000273559/ENSG00000114503/ENSG00000137168/ENSG00000096063/ENSG00000169045/ENSG00000021776/ENSG00000163510/ENSG00000089682/ENSG00000131043/ENSG00000096401/ENSG00000117592/ENSG00000110713/ENSG00000167088/ENSG00000112739/ENSG00000060688/ENSG00000109971/ENSG00000174720/ENSG00000183431/ENSG00000064703/ENSG00000159086/ENSG00000159140/ENSG00000122692/ENSG00000054118/ENSG00000108883/ENSG00000149187/ENSG00000115524/ENSG00000092208/ENSG00000108561/ENSG00000115875/ENSG00000115128/ENSG00000164167/ENSG00000168883/ENSG00000102317/ENSG00000101343/ENSG00000136937/ENSG00000119953/ENSG00000145833/ENSG00000113141/ENSG00000115053/ENSG00000067596/ENSG00000102103/ENSG00000084093/ENSG00000082516/ENSG00000139218/ENSG00000170144/ENSG00000135829/ENSG00000204392/ENSG00000061936/ENSG00000117360/ENSG00000116560/ENSG00000122566/ENSG00000111786/ENSG00000104852/ENSG00000188529/ENSG00000136875/ENSG00000137574/ENSG00000145388/ENSG00000161547/ENSG00000112081/ENSG00000074201/ENSG00000143368/ENSG00000136527/ENSG00000153187/ENSG00000100410/ENSG00000175324/ENSG00000099783/ENSG00000079785/ENSG00000100028/ENSG00000106355/ENSG00000004487/ENSG00000076650/ENSG00000133226/ENSG00000132680/ENSG00000099622/ENSG00000147274/ENSG00000111196/ENSG00000096746/ENSG00000141759/ENSG00000204560/ENSG00000007392/ENSG00000165119/ENSG00000125870/ENSG00000100461/ENSG00000174243/ENSG00000125944/ENSG00000100109/ENSG00000131051/ENSG00000165819/ENSG00000003756/ENSG00000170860/ENSG00000165630/ENSG00000185246/ENSG00000100650
REACTOME	TRANSCRIPTIONAL REGULATION OF GRANULOPOIESIS	79	-0.5895	-2.569	2.83e-11	7.59e-09	5.9e-09	3500	tags=61%, list=23%, signal=47%	ENSG00000188486/ENSG00000270882/ENSG00000118058/ENSG00000197061/ENSG00000168610/ENSG00000123374/ENSG00000277075/ENSG00000274641/ENSG00000278588/ENSG00000197837/ENSG00000234289/ENSG00000140464/ENSG00000101412/ENSG00000275714/ENSG00000183598/ENSG00000203852/ENSG00000172216/ENSG00000273802/ENSG00000184678/ENSG00000276180/ENSG00000277157/ENSG00000203811/ENSG00000197153/ENSG00000286522/ENSG00000184260/ENSG00000275379/ENSG00000180596/ENSG00000273983/ENSG00000197903/ENSG00000287080/ENSG00000273542/ENSG00000274618/ENSG00000185130/ENSG00000276966/ENSG00000158406/ENSG00000197238/ENSG00000151702/ENSG00000158373/ENSG00000278705/ENSG00000066336/ENSG00000278828/ENSG00000273703/ENSG00000124635/ENSG00000277775/ENSG00000270276/ENSG00000186350/ENSG00000180573/ENSG00000131759
REACTOME	DNA METHYLATION	58	-0.6481	-2.684	3.55e-11	7.61e-09	5.92e-09	4283	tags=78%, list=28%, signal=56%	ENSG00000276368/ENSG00000233822/ENSG00000277224/ENSG00000275713/ENSG00000196890/ENSG00000188486/ENSG00000270882/ENSG00000197061/ENSG00000119772/ENSG00000277075/ENSG00000274641/ENSG00000278588/ENSG00000197837/ENSG00000234289/ENSG00000275714/ENSG00000183598/ENSG00000203852/ENSG00000273802/ENSG00000184678/ENSG00000276180/ENSG00000277157/ENSG00000203811/ENSG00000197153/ENSG00000286522/ENSG00000184260/ENSG00000275379/ENSG00000180596/ENSG00000273983/ENSG00000197903/ENSG00000287080/ENSG00000273542/ENSG00000274618/ENSG00000185130/ENSG00000276966/ENSG00000130816/ENSG00000158406/ENSG00000197238/ENSG00000158373/ENSG00000278705/ENSG00000278828/ENSG00000273703/ENSG00000124635/ENSG00000277775/ENSG00000270276/ENSG00000180573
REACTOME	ACTIVATED PKN1 STIMULATES TRANSCRIPTION OF AR ANDROGEN RECEPTOR REGULATED GENES KLK2 AND KLK3	58	-0.6367	-2.637	1.58e-10	2.11e-08	1.64e-08	4283	tags=78%, list=28%, signal=56%	ENSG00000276368/ENSG00000107077/ENSG00000233822/ENSG00000277224/ENSG00000275713/ENSG00000196890/ENSG00000188486/ENSG00000270882/ENSG00000197061/ENSG00000277075/ENSG00000274641/ENSG00000278588/ENSG00000197837/ENSG00000234289/ENSG00000275714/ENSG00000183598/ENSG00000203852/ENSG00000273802/ENSG00000184678/ENSG00000276180/ENSG00000277157/ENSG00000203811/ENSG00000197153/ENSG00000286522/ENSG00000184260/ENSG00000275379/ENSG00000180596/ENSG00000273983/ENSG00000197903/ENSG00000287080/ENSG00000273542/ENSG00000274618/ENSG00000185130/ENSG00000276966/ENSG00000158406/ENSG00000197238/ENSG00000158373/ENSG00000278705/ENSG00000278828/ENSG00000273703/ENSG00000124635/ENSG00000277775/ENSG00000270276/ENSG00000123143/ENSG00000180573
REACTOME	CONDENSATION OF PROPHASE CHROMOSOMES	67	-0.6126	-2.599	1.24e-10	2.11e-08	1.64e-08	4283	tags=73%, list=28%, signal=53%	ENSG00000276368/ENSG00000233822/ENSG00000277224/ENSG00000275713/ENSG00000196890/ENSG00000170312/ENSG00000188486/ENSG00000151503/ENSG00000270882/ENSG00000197061/ENSG00000277075/ENSG00000274641/ENSG00000278588/ENSG00000166851/ENSG00000197837/ENSG00000234289/ENSG00000025770/ENSG00000275714/ENSG00000183598/ENSG00000203852/ENSG00000273802/ENSG00000183955/ENSG00000184678/ENSG00000276180/ENSG00000277157/ENSG00000203811/ENSG00000197153/ENSG00000286522/ENSG00000184260/ENSG00000275379/ENSG00000180596/ENSG00000273983/ENSG00000197903/ENSG00000287080/ENSG00000273542/ENSG00000274618/ENSG00000185130/ENSG00000276966/ENSG00000158406/ENSG00000197238/ENSG00000158373/ENSG00000278705/ENSG00000146918/ENSG00000278828/ENSG00000273703/ENSG00000124635/ENSG00000277775/ENSG00000270276/ENSG00000180573
REACTOME	HDACS DEACETYLATE HISTONES	86	-0.5587	-2.498	1.41e-10	2.11e-08	1.64e-08	4283	tags=71%, list=28%, signal=51%	ENSG00000276368/ENSG00000170004/ENSG00000233822/ENSG00000275221/ENSG00000277224/ENSG00000089902/ENSG00000275713/ENSG00000196890/ENSG00000116478/ENSG00000203814/ENSG00000270882/ENSG00000164576/ENSG00000197061/ENSG00000274997/ENSG00000277075/ENSG00000274641/ENSG00000278588/ENSG00000111707/ENSG00000197837/ENSG00000276903/ENSG00000275714/ENSG00000184270/ENSG00000183598/ENSG00000064961/ENSG00000196787/ENSG00000111642/ENSG00000203852/ENSG00000273802/ENSG00000184678/ENSG00000276180/ENSG00000101849/ENSG00000277157/ENSG00000278677/ENSG00000203811/ENSG00000171720/ENSG00000197153/ENSG00000286522/ENSG00000184260/ENSG00000196747/ENSG00000275379/ENSG00000180596/ENSG00000273983/ENSG00000197903/ENSG00000287080/ENSG00000273542/ENSG00000274618/ENSG00000185130/ENSG00000276966/ENSG00000158406/ENSG00000197238/ENSG00000196498/ENSG00000158373/ENSG00000278705/ENSG00000278828/ENSG00000273703/ENSG00000124635/ENSG00000277775/ENSG00000270276/ENSG00000180573/ENSG00000100429/ENSG00000164105
GO Molecular Function	ATP HYDROLYSIS ACTIVITY	277	0.404216	2.04815	7.23383e-11	2.908e-08	2.48615e-08	3677	tags=43%, list=24%, signal=33%	ENSG00000101452/ENSG00000039123/ENSG00000178105/ENSG00000138430/ENSG00000112249/ENSG00000108654/ENSG00000166813/ENSG00000119965/ENSG00000107815/ENSG00000165732/ENSG00000174953/ENSG00000163468/ENSG00000110367/ENSG00000175792/ENSG00000145907/ENSG00000117528/ENSG00000111877/ENSG00000064933/ENSG00000088727/ENSG00000163104/ENSG00000115484/ENSG00000067248/ENSG00000170606/ENSG00000156976/ENSG00000204389/ENSG00000120694/ENSG00000278053/ENSG00000143748/ENSG00000163214/ENSG00000080824/ENSG00000125485/ENSG00000080007/ENSG00000127980/ENSG00000153147/ENSG00000156502/ENSG00000021776/ENSG00000188342/ENSG00000100519/ENSG00000185842/ENSG00000146731/ENSG00000111364/ENSG00000070087/ENSG00000125885/ENSG00000120438/ENSG00000204388/ENSG00000156414/ENSG00000119778/ENSG00000115541/ENSG00000047249/ENSG00000156261/ENSG00000173208/ENSG00000168872/ENSG00000085224/ENSG00000125863/ENSG00000109971/ENSG00000186283/ENSG00000166226/ENSG00000004700/ENSG00000100888/ENSG00000047188/ENSG00000185163/ENSG00000165280/ENSG00000113013/ENSG00000198231/ENSG00000064703/ENSG00000102763/ENSG00000152234/ENSG00000162849/ENSG00000144381/ENSG00000136271/ENSG00000128908/ENSG00000138138/ENSG00000088205/ENSG00000204390/ENSG00000161057/ENSG00000135624/ENSG00000225830/ENSG00000145833/ENSG00000005100/ENSG00000067596/ENSG00000021574/ENSG00000163312/ENSG00000134452/ENSG00000278259/ENSG00000177200/ENSG00000150753/ENSG00000162129/ENSG00000135829/ENSG00000182810/ENSG00000164080/ENSG00000165115/ENSG00000187522/ENSG00000136888/ENSG00000109063/ENSG00000054523/ENSG00000087191/ENSG00000096384/ENSG00000173809/ENSG00000101350/ENSG00000141385/ENSG00000080503/ENSG00000134815/ENSG00000162669/ENSG00000133422/ENSG00000198887/ENSG00000124228/ENSG00000115020/ENSG00000079785/ENSG00000224411/ENSG00000150990/ENSG00000172716/ENSG00000166598/ENSG00000115423/ENSG00000204560/ENSG00000076242/ENSG00000074582/ENSG00000165916/ENSG00000170759/ENSG00000145375
GO Biological Process	RIBOSOMAL SMALL SUBUNIT BIOGENESIS	72	0.600597	2.49157	9.45801e-11	4.41899e-08	3.98785e-08	3504	tags=54%, list=23%, signal=42%	ENSG00000151304/ENSG00000124784/ENSG00000115761/ENSG00000135521/ENSG00000079246/ENSG00000119285/ENSG00000108651/ENSG00000164934/ENSG00000120800/ENSG00000181991/ENSG00000182841/ENSG00000167721/ENSG00000181163/ENSG00000278053/ENSG00000065183/ENSG00000272047/ENSG00000058729/ENSG00000117597/ENSG00000130935/ENSG00000165733/ENSG00000124787/ENSG00000132467/ENSG00000138326/ENSG00000196943/ENSG00000182774/ENSG00000112578/ENSG00000227057/ENSG00000164167/ENSG00000120158/ENSG00000124541/ENSG00000137154/ENSG00000253729/ENSG00000179041/ENSG00000171863/ENSG00000141076/ENSG00000087269/ENSG00000147679/ENSG00000233927/ENSG00000150990
REACTOME	PRC2 METHYLATES HISTONES AND DNA	67	-0.6003	-2.547	5.08e-10	6.05e-08	4.71e-08	4283	tags=72%, list=28%, signal=52%	ENSG00000276368/ENSG00000233822/ENSG00000277224/ENSG00000275713/ENSG00000008083/ENSG00000196890/ENSG00000188486/ENSG00000270882/ENSG00000197061/ENSG00000119772/ENSG00000277075/ENSG00000274641/ENSG00000278588/ENSG00000197837/ENSG00000234289/ENSG00000275714/ENSG00000183598/ENSG00000203852/ENSG00000273802/ENSG00000184678/ENSG00000276180/ENSG00000277157/ENSG00000203811/ENSG00000197153/ENSG00000286522/ENSG00000184260/ENSG00000275379/ENSG00000180596/ENSG00000273983/ENSG00000197903/ENSG00000287080/ENSG00000112511/ENSG00000273542/ENSG00000274618/ENSG00000185130/ENSG00000276966/ENSG00000130816/ENSG00000158406/ENSG00000197238/ENSG00000158373/ENSG00000278705/ENSG00000278828/ENSG00000273703/ENSG00000124635/ENSG00000277775/ENSG00000270276/ENSG00000180573/ENSG00000119403
GO Biological Process	TRNA PROCESSING	116	0.518003	2.34494	1.62641e-10	6.83904e-08	6.17179e-08	3863	tags=58%, list=25%, signal=43%	ENSG00000277149/ENSG00000136932/ENSG00000183665/ENSG00000174173/ENSG00000115970/ENSG00000137760/ENSG00000072756/ENSG00000163684/ENSG00000178694/ENSG00000162971/ENSG00000006744/ENSG00000089195/ENSG00000132463/ENSG00000103707/ENSG00000169570/ENSG00000198874/ENSG00000155275/ENSG00000145982/ENSG00000037474/ENSG00000123600/ENSG00000154813/ENSG00000066654/ENSG00000154743/ENSG00000151576/ENSG00000152464/ENSG00000162623/ENSG00000104907/ENSG00000087302/ENSG00000124217/ENSG00000110060/ENSG00000148688/ENSG00000124787/ENSG00000162927/ENSG00000177192/ENSG00000122435/ENSG00000189007/ENSG00000091127/ENSG00000065427/ENSG00000160193/ENSG00000070061/ENSG00000172409/ENSG00000173113/ENSG00000113272/ENSG00000164167/ENSG00000109911/ENSG00000165832/ENSG00000101391/ENSG00000165055/ENSG00000145996/ENSG00000165526/ENSG00000066651/ENSG00000145331/ENSG00000138050/ENSG00000087995/ENSG00000104356/ENSG00000138385/ENSG00000100220/ENSG00000178718/ENSG00000079785/ENSG00000126814/ENSG00000065457/ENSG00000100601/ENSG00000166166/ENSG00000169718/ENSG00000072506/ENSG00000171103/ENSG00000092094
REACTOME	RECOGNITION AND ASSOCIATION OF DNA GLYCOSYLASE WITH SITE CONTAINING AN AFFECTED PURINE	49	-0.653	-2.603	7.65e-10	8.2e-08	6.38e-08	4283	tags=76%, list=28%, signal=54%	ENSG00000276368/ENSG00000233822/ENSG00000277224/ENSG00000275713/ENSG00000196890/ENSG00000188486/ENSG00000270882/ENSG00000197061/ENSG00000277075/ENSG00000274641/ENSG00000278588/ENSG00000166848/ENSG00000197837/ENSG00000234289/ENSG00000109674/ENSG00000273802/ENSG00000184678/ENSG00000276180/ENSG00000277157/ENSG00000184260/ENSG00000180596/ENSG00000197903/ENSG00000114026/ENSG00000273542/ENSG00000274618/ENSG00000185130/ENSG00000276966/ENSG00000092330/ENSG00000103152/ENSG00000158406/ENSG00000197238/ENSG00000158373/ENSG00000278705/ENSG00000273703/ENSG00000124635/ENSG00000270276/ENSG00000180573
GO Cellular Component	MITOCHONDRIAL PROTEIN CONTAINING COMPLEX	245	0.409971	2.07329	3.28e-10	9.07e-08	7.75e-08	3994	tags=45%, list=26%, signal=34%	ENSG00000113048/ENSG00000132676/ENSG00000135972/ENSG00000100575/ENSG00000174173/ENSG00000112996/ENSG00000115364/ENSG00000178694/ENSG00000114686/ENSG00000134809/ENSG00000131844/ENSG00000090263/ENSG00000106554/ENSG00000265354/ENSG00000198015/ENSG00000150768/ENSG00000181991/ENSG00000198786/ENSG00000163541/ENSG00000154174/ENSG00000134375/ENSG00000061794/ENSG00000164919/ENSG00000023228/ENSG00000172172/ENSG00000156502/ENSG00000006530/ENSG00000132305/ENSG00000100216/ENSG00000007923/ENSG00000091140/ENSG00000136522/ENSG00000134056/ENSG00000135900/ENSG00000131174/ENSG00000140740/ENSG00000004779/ENSG00000099800/ENSG00000156467/ENSG00000259494/ENSG00000198712/ENSG00000113013/ENSG00000075336/ENSG00000175581/ENSG00000110435/ENSG00000278845/ENSG00000184903/ENSG00000198938/ENSG00000132313/ENSG00000152234/ENSG00000172340/ENSG00000119421/ENSG00000137992/ENSG00000158864/ENSG00000154518/ENSG00000145494/ENSG00000185608/ENSG00000165264/ENSG00000198888/ENSG00000163319/ENSG00000116459/ENSG00000106591/ENSG00000119013/ENSG00000083123/ENSG00000250479/ENSG00000100347/ENSG00000164258/ENSG00000110955/ENSG00000243927/ENSG00000168291/ENSG00000215021/ENSG00000178741/ENSG00000198840/ENSG00000131828/ENSG00000128609/ENSG00000154723/ENSG00000242485/ENSG00000159199/ENSG00000164405/ENSG00000243147/ENSG00000171109/ENSG00000117118/ENSG00000130414/ENSG00000141385/ENSG00000198763/ENSG00000165487/ENSG00000266472/ENSG00000155008/ENSG00000184752/ENSG00000198727/ENSG00000074071/ENSG00000198804/ENSG00000197345/ENSG00000138035/ENSG00000082515/ENSG00000126953/ENSG00000182180/ENSG00000136897/ENSG00000158882/ENSG00000124172/ENSG00000143314/ENSG00000074582/ENSG00000172590/ENSG00000127184/ENSG00000072506/ENSG00000254858/ENSG00000165629/ENSG00000150779/ENSG00000048544/ENSG00000167085/ENSG00000101365
GO Cellular Component	SMALL SUBUNIT PROCESSOME	36	0.724212	2.61584	6.75e-10	1.24e-07	1.06e-07	3368	tags=75%, list=22%, signal=59%	ENSG00000134987/ENSG00000115761/ENSG00000148843/ENSG00000079246/ENSG00000011260/ENSG00000119285/ENSG00000055044/ENSG00000108651/ENSG00000156697/ENSG00000164934/ENSG00000120800/ENSG00000124383/ENSG00000065183/ENSG00000117597/ENSG00000165271/ENSG00000101361/ENSG00000183520/ENSG00000132467/ENSG00000111615/ENSG00000227057/ENSG00000253729/ENSG00000171863/ENSG00000136718/ENSG00000141076/ENSG00000087269/ENSG00000114767/ENSG00000147679
KEGG	KEGG SPLICEOSOME	120	0.503245	2.29149	7.84e-10	1.36e-07	1.06e-07	4879	tags=61%, list=32%, signal=42%	ENSG00000119707/ENSG00000196504/ENSG00000108654/ENSG00000134186/ENSG00000182004/ENSG00000116752/ENSG00000163714/ENSG00000092199/ENSG00000204389/ENSG00000146007/ENSG00000114503/ENSG00000137168/ENSG00000021776/ENSG00000204388/ENSG00000096401/ENSG00000167088/ENSG00000060688/ENSG00000109971/ENSG00000183431/ENSG00000198231/ENSG00000108883/ENSG00000115524/ENSG00000115875/ENSG00000204390/ENSG00000115128/ENSG00000164167/ENSG00000168883/ENSG00000101343/ENSG00000136937/ENSG00000119953/ENSG00000145833/ENSG00000067596/ENSG00000102103/ENSG00000170144/ENSG00000204392/ENSG00000117360/ENSG00000111786/ENSG00000104852/ENSG00000188529/ENSG00000136875/ENSG00000161547/ENSG00000112081/ENSG00000143368/ENSG00000136527/ENSG00000153187/ENSG00000113649/ENSG00000100410/ENSG00000099783/ENSG00000100028/ENSG00000106355/ENSG00000147274/ENSG00000111196/ENSG00000141759/ENSG00000204560/ENSG00000160799/ENSG00000165119/ENSG00000125870/ENSG00000174243/ENSG00000170860/ENSG00000165630/ENSG00000100650/ENSG00000134748/ENSG00000189091/ENSG00000132792/ENSG00000110107/ENSG00000263465/ENSG00000139343/ENSG00000150316/ENSG00000162385/ENSG00000171566/ENSG00000105618/ENSG00000079134/ENSG00000128534
GO Molecular Function	CATALYTIC ACTIVITY ACTING ON A TRNA	114	0.521666	2.35479	5.88836e-10	1.57808e-07	1.34916e-07	3862	tags=55%, list=25%, signal=42%	ENSG00000277149/ENSG00000136932/ENSG00000183665/ENSG00000113643/ENSG00000174173/ENSG00000137760/ENSG00000116874/ENSG00000072756/ENSG00000204394/ENSG00000163684/ENSG00000178694/ENSG00000059691/ENSG00000162971/ENSG00000006744/ENSG00000103707/ENSG00000169570/ENSG00000198874/ENSG00000155275/ENSG00000145982/ENSG00000130764/ENSG00000116120/ENSG00000037474/ENSG00000170445/ENSG00000123600/ENSG00000179988/ENSG00000154743/ENSG00000151576/ENSG00000152464/ENSG00000162623/ENSG00000104907/ENSG00000103356/ENSG00000110060/ENSG00000148688/ENSG00000141378/ENSG00000124787/ENSG00000162927/ENSG00000177192/ENSG00000011376/ENSG00000122435/ENSG00000140718/ENSG00000065427/ENSG00000160193/ENSG00000130348/ENSG00000165055/ENSG00000137513/ENSG00000145996/ENSG00000146282/ENSG00000066651/ENSG00000145331/ENSG00000138050/ENSG00000087995/ENSG00000104356/ENSG00000187024/ENSG00000178718/ENSG00000126814/ENSG00000067704/ENSG00000257218/ENSG00000133706/ENSG00000100601/ENSG00000166166/ENSG00000169718/ENSG00000139131/ENSG00000171103
GO Biological Process	RNA SPLICING	354	0.36586	1.90517	5.48669e-10	2.09741e-07	1.89278e-07	4192	tags=42%, list=28%, signal=31%	ENSG00000119707/ENSG00000152147/ENSG00000101452/ENSG00000196504/ENSG00000005436/ENSG00000039123/ENSG00000108654/ENSG00000134186/ENSG00000023734/ENSG00000163605/ENSG00000140830/ENSG00000182004/ENSG00000106344/ENSG00000103005/ENSG00000116752/ENSG00000109536/ENSG00000100462/ENSG00000132463/ENSG00000162664/ENSG00000152404/ENSG00000092199/ENSG00000102241/ENSG00000119720/ENSG00000122965/ENSG00000127804/ENSG00000100320/ENSG00000048740/ENSG00000100941/ENSG00000122882/ENSG00000124383/ENSG00000204389/ENSG00000076770/ENSG00000146007/ENSG00000273559/ENSG00000114503/ENSG00000137168/ENSG00000096063/ENSG00000169045/ENSG00000021776/ENSG00000163510/ENSG00000089682/ENSG00000153914/ENSG00000154743/ENSG00000131043/ENSG00000096401/ENSG00000117592/ENSG00000138398/ENSG00000110713/ENSG00000087302/ENSG00000167088/ENSG00000112739/ENSG00000060688/ENSG00000109971/ENSG00000160208/ENSG00000174720/ENSG00000221978/ENSG00000183431/ENSG00000064703/ENSG00000126945/ENSG00000159086/ENSG00000159140/ENSG00000123200/ENSG00000122692/ENSG00000054118/ENSG00000116754/ENSG00000108883/ENSG00000149187/ENSG00000115524/ENSG00000092208/ENSG00000132485/ENSG00000108561/ENSG00000115875/ENSG00000011243/ENSG00000172409/ENSG00000115128/ENSG00000164167/ENSG00000168883/ENSG00000102317/ENSG00000101343/ENSG00000136937/ENSG00000119953/ENSG00000145833/ENSG00000113141/ENSG00000115053/ENSG00000067596/ENSG00000102103/ENSG00000084093/ENSG00000100296/ENSG00000145675/ENSG00000082516/ENSG00000120948/ENSG00000143889/ENSG00000139218/ENSG00000170144/ENSG00000109917/ENSG00000135829/ENSG00000204392/ENSG00000061936/ENSG00000117360/ENSG00000116560/ENSG00000122566/ENSG00000111786/ENSG00000104852/ENSG00000188529/ENSG00000136875/ENSG00000137574/ENSG00000145388/ENSG00000161547/ENSG00000112081/ENSG00000074201/ENSG00000143368/ENSG00000136527/ENSG00000153187/ENSG00000113649/ENSG00000100410/ENSG00000175324/ENSG00000099783/ENSG00000100220/ENSG00000079785/ENSG00000100028/ENSG00000106355/ENSG00000116954/ENSG00000004487/ENSG00000076650/ENSG00000133226/ENSG00000132680/ENSG00000099622/ENSG00000147274/ENSG00000111196/ENSG00000096746/ENSG00000141759/ENSG00000204560/ENSG00000007392/ENSG00000197728/ENSG00000165119/ENSG00000125870/ENSG00000100461/ENSG00000174243/ENSG00000065978/ENSG00000125944/ENSG00000100109/ENSG00000131051/ENSG00000110700/ENSG00000165819/ENSG00000003756/ENSG00000170860/ENSG00000165630/ENSG00000185246/ENSG00000167258/ENSG00000100650
REACTOME	RUNX1 REGULATES GENES INVOLVED IN MEGAKARYOCYTE DIFFERENTIATION AND PLATELET FUNCTION	85	-0.5462	-2.432	2.42e-09	2.36e-07	1.84e-07	3500	tags=60%, list=23%, signal=46%	ENSG00000277224/ENSG00000275713/ENSG00000196890/ENSG00000116478/ENSG00000188486/ENSG00000270882/ENSG00000118058/ENSG00000134698/ENSG00000197061/ENSG00000277075/ENSG00000114166/ENSG00000272333/ENSG00000274641/ENSG00000278588/ENSG00000197837/ENSG00000234289/ENSG00000092847/ENSG00000275714/ENSG00000169375/ENSG00000183598/ENSG00000203852/ENSG00000273802/ENSG00000184678/ENSG00000276180/ENSG00000277157/ENSG00000203811/ENSG00000197153/ENSG00000286522/ENSG00000184260/ENSG00000275379/ENSG00000005483/ENSG00000180596/ENSG00000273983/ENSG00000197903/ENSG00000287080/ENSG00000055609/ENSG00000273542/ENSG00000274618/ENSG00000185130/ENSG00000276966/ENSG00000158406/ENSG00000197238/ENSG00000158373/ENSG00000278705/ENSG00000278828/ENSG00000273703/ENSG00000124635/ENSG00000277775/ENSG00000270276/ENSG00000179588/ENSG00000180573
REACTOME	AMYLOID FIBER FORMATION	82	-0.5471	-2.403	3.73e-09	3.33e-07	2.59e-07	3500	tags=57%, list=23%, signal=44%	ENSG00000188486/ENSG00000270882/ENSG00000197061/ENSG00000277075/ENSG00000274641/ENSG00000221983/ENSG00000278588/ENSG00000197837/ENSG00000234289/ENSG00000275714/ENSG00000125447/ENSG00000124486/ENSG00000137642/ENSG00000183598/ENSG00000203852/ENSG00000273802/ENSG00000184678/ENSG00000276180/ENSG00000277157/ENSG00000203811/ENSG00000197153/ENSG00000286522/ENSG00000108219/ENSG00000196470/ENSG00000184260/ENSG00000275379/ENSG00000180596/ENSG00000273983/ENSG00000150991/ENSG00000197903/ENSG00000287080/ENSG00000273542/ENSG00000274618/ENSG00000185130/ENSG00000276966/ENSG00000158406/ENSG00000197238/ENSG00000158373/ENSG00000278705/ENSG00000103365/ENSG00000278828/ENSG00000273703/ENSG00000124635/ENSG00000277775/ENSG00000270276/ENSG00000180573/ENSG00000142798
REACTOME	TRNA PROCESSING	105	0.5012	2.248	8.59e-09	7.08e-07	5.51e-07	4039	tags=56%, list=27%, signal=42%	ENSG00000183665/ENSG00000174173/ENSG00000115970/ENSG00000137760/ENSG00000072756/ENSG00000171262/ENSG00000047410/ENSG00000163684/ENSG00000162971/ENSG00000006744/ENSG00000089195/ENSG00000153201/ENSG00000198874/ENSG00000155275/ENSG00000163002/ENSG00000037474/ENSG00000154743/ENSG00000151576/ENSG00000152464/ENSG00000136243/ENSG00000162623/ENSG00000110713/ENSG00000104907/ENSG00000087302/ENSG00000085415/ENSG00000110060/ENSG00000148688/ENSG00000124787/ENSG00000177192/ENSG00000122435/ENSG00000189007/ENSG00000091127/ENSG00000160193/ENSG00000172409/ENSG00000173113/ENSG00000113272/ENSG00000030066/ENSG00000145996/ENSG00000066651/ENSG00000145331/ENSG00000120253/ENSG00000104356/ENSG00000113569/ENSG00000095319/ENSG00000100220/ENSG00000178718/ENSG00000079785/ENSG00000132341/ENSG00000126814/ENSG00000102900/ENSG00000065457/ENSG00000135974/ENSG00000101146/ENSG00000166166/ENSG00000072506/ENSG00000171103/ENSG00000092094/ENSG00000210082/ENSG00000167272
GO Biological Process	MITOCHONDRIAL GENE EXPRESSION	96	0.528067	2.29734	2.44425e-09	8.56507e-07	7.72941e-07	3882	tags=57%, list=25%, signal=43%	ENSG00000113048/ENSG00000085760/ENSG00000118246/ENSG00000174173/ENSG00000101181/ENSG00000107815/ENSG00000116874/ENSG00000072756/ENSG00000138399/ENSG00000178694/ENSG00000059691/ENSG00000120832/ENSG00000006744/ENSG00000138095/ENSG00000181991/ENSG00000132300/ENSG00000170445/ENSG00000156502/ENSG00000155846/ENSG00000168827/ENSG00000171612/ENSG00000164347/ENSG00000108064/ENSG00000136522/ENSG00000103356/ENSG00000162851/ENSG00000135900/ENSG00000167112/ENSG00000177192/ENSG00000011376/ENSG00000178952/ENSG00000108561/ENSG00000130348/ENSG00000101391/ENSG00000155906/ENSG00000250479/ENSG00000165526/ENSG00000146282/ENSG00000243927/ENSG00000130349/ENSG00000132356/ENSG00000266472/ENSG00000074071/ENSG00000126814/ENSG00000067704/ENSG00000138035/ENSG00000182180/ENSG00000257218/ENSG00000100601/ENSG00000072506/ENSG00000254858/ENSG00000139131/ENSG00000029639/ENSG00000171103/ENSG00000156928
REACTOME	PROCESSING OF CAPPED INTRON CONTAINING PRE MRNA	229	0.3994	1.989	1.15e-08	8.8e-07	6.85e-07	4919	tags=51%, list=32%, signal=35%	ENSG00000196504/ENSG00000060339/ENSG00000005436/ENSG00000039123/ENSG00000108654/ENSG00000165934/ENSG00000047410/ENSG00000182004/ENSG00000116752/ENSG00000047315/ENSG00000163714/ENSG00000153201/ENSG00000092199/ENSG00000122068/ENSG00000163002/ENSG00000177613/ENSG00000147669/ENSG00000144231/ENSG00000273559/ENSG00000114503/ENSG00000137168/ENSG00000169045/ENSG00000021776/ENSG00000163510/ENSG00000188342/ENSG00000176102/ENSG00000096401/ENSG00000136243/ENSG00000167005/ENSG00000110713/ENSG00000085415/ENSG00000167088/ENSG00000060688/ENSG00000109971/ENSG00000183431/ENSG00000198231/ENSG00000126945/ENSG00000119203/ENSG00000143294/ENSG00000116754/ENSG00000108883/ENSG00000115524/ENSG00000115875/ENSG00000172409/ENSG00000115128/ENSG00000164167/ENSG00000168883/ENSG00000101343/ENSG00000136937/ENSG00000119953/ENSG00000145833/ENSG00000030066/ENSG00000102103/ENSG00000100296/ENSG00000136709/ENSG00000170144/ENSG00000135829/ENSG00000204392/ENSG00000117360/ENSG00000151247/ENSG00000122566/ENSG00000111786/ENSG00000104852/ENSG00000188529/ENSG00000136875/ENSG00000120253/ENSG00000145388/ENSG00000161547/ENSG00000112081/ENSG00000143368/ENSG00000136527/ENSG00000113569/ENSG00000153187/ENSG00000100410/ENSG00000099783/ENSG00000095319/ENSG00000205323/ENSG00000100028/ENSG00000106355/ENSG00000102900/ENSG00000133226/ENSG00000147274/ENSG00000111196/ENSG00000141759/ENSG00000204560/ENSG00000101146/ENSG00000165119/ENSG00000160679/ENSG00000125870/ENSG00000174243/ENSG00000065978/ENSG00000125944/ENSG00000100109/ENSG00000165819/ENSG00000003756/ENSG00000170860/ENSG00000100650/ENSG00000087087/ENSG00000134748/ENSG00000189091/ENSG00000162231/ENSG00000132792/ENSG00000110107/ENSG00000138750/ENSG00000113593/ENSG00000139343/ENSG00000093000/ENSG00000168002/ENSG00000150316/ENSG00000162385/ENSG00000153015/ENSG00000171566/ENSG00000105618/ENSG00000079134/ENSG00000128534/ENSG00000126698
REACTOME	DISEASES OF PROGRAMMED CELL DEATH	93	-0.5158	-2.327	1.28e-08	9.17e-07	7.13e-07	3500	tags=53%, list=23%, signal=41%	ENSG00000188486/ENSG00000270882/ENSG00000197061/ENSG00000119772/ENSG00000277075/ENSG00000274641/ENSG00000278588/ENSG00000197837/ENSG00000234289/ENSG00000275714/ENSG00000126247/ENSG00000168040/ENSG00000183598/ENSG00000203852/ENSG00000273802/ENSG00000177606/ENSG00000184678/ENSG00000276180/ENSG00000277157/ENSG00000203811/ENSG00000197153/ENSG00000167110/ENSG00000286522/ENSG00000184260/ENSG00000275379/ENSG00000180596/ENSG00000273983/ENSG00000197903/ENSG00000287080/ENSG00000127191/ENSG00000273542/ENSG00000274618/ENSG00000185130/ENSG00000276966/ENSG00000014216/ENSG00000130816/ENSG00000158406/ENSG00000197238/ENSG00000158373/ENSG00000102871/ENSG00000278705/ENSG00000158402/ENSG00000278828/ENSG00000153113/ENSG00000273703/ENSG00000124635/ENSG00000277775/ENSG00000270276/ENSG00000180573
REACTOME	SENESCENCE ASSOCIATED SECRETORY PHENOTYPE SASP	100	-0.5012	-2.281	1.61e-08	1.08e-06	8.38e-07	3794	tags=60%, list=25%, signal=45%	ENSG00000196890/ENSG00000145386/ENSG00000204371/ENSG00000175063/ENSG00000188486/ENSG00000270882/ENSG00000197061/ENSG00000168610/ENSG00000123374/ENSG00000277075/ENSG00000111276/ENSG00000274641/ENSG00000221983/ENSG00000278588/ENSG00000108106/ENSG00000197837/ENSG00000234289/ENSG00000275714/ENSG00000170345/ENSG00000183598/ENSG00000203852/ENSG00000172216/ENSG00000071242/ENSG00000273802/ENSG00000177606/ENSG00000184678/ENSG00000276180/ENSG00000277157/ENSG00000203811/ENSG00000197153/ENSG00000286522/ENSG00000184260/ENSG00000275379/ENSG00000180596/ENSG00000273983/ENSG00000150991/ENSG00000197903/ENSG00000287080/ENSG00000166295/ENSG00000273542/ENSG00000274618/ENSG00000185130/ENSG00000276966/ENSG00000158406/ENSG00000197238/ENSG00000158373/ENSG00000278705/ENSG00000129355/ENSG00000278828/ENSG00000181090/ENSG00000273703/ENSG00000124635/ENSG00000277775/ENSG00000270276/ENSG00000173039/ENSG00000123080/ENSG00000105325/ENSG00000180573/ENSG00000102882/ENSG00000166484
REACTOME	MRNA SPLICING	180	0.415	2.024	2.11e-08	1.33e-06	1.04e-06	4919	tags=52%, list=32%, signal=35%	ENSG00000196504/ENSG00000060339/ENSG00000005436/ENSG00000039123/ENSG00000108654/ENSG00000165934/ENSG00000182004/ENSG00000116752/ENSG00000047315/ENSG00000163714/ENSG00000092199/ENSG00000177613/ENSG00000147669/ENSG00000144231/ENSG00000273559/ENSG00000114503/ENSG00000137168/ENSG00000169045/ENSG00000021776/ENSG00000163510/ENSG00000188342/ENSG00000176102/ENSG00000096401/ENSG00000167005/ENSG00000167088/ENSG00000060688/ENSG00000109971/ENSG00000183431/ENSG00000198231/ENSG00000126945/ENSG00000119203/ENSG00000143294/ENSG00000116754/ENSG00000108883/ENSG00000115524/ENSG00000115875/ENSG00000172409/ENSG00000115128/ENSG00000164167/ENSG00000168883/ENSG00000101343/ENSG00000136937/ENSG00000119953/ENSG00000145833/ENSG00000102103/ENSG00000136709/ENSG00000170144/ENSG00000135829/ENSG00000204392/ENSG00000117360/ENSG00000122566/ENSG00000111786/ENSG00000104852/ENSG00000188529/ENSG00000136875/ENSG00000161547/ENSG00000112081/ENSG00000143368/ENSG00000136527/ENSG00000153187/ENSG00000100410/ENSG00000099783/ENSG00000100028/ENSG00000106355/ENSG00000133226/ENSG00000147274/ENSG00000111196/ENSG00000141759/ENSG00000204560/ENSG00000165119/ENSG00000125870/ENSG00000174243/ENSG00000065978/ENSG00000125944/ENSG00000100109/ENSG00000003756/ENSG00000170860/ENSG00000100650/ENSG00000087087/ENSG00000134748/ENSG00000189091/ENSG00000132792/ENSG00000110107/ENSG00000113593/ENSG00000139343/ENSG00000168002/ENSG00000150316/ENSG00000162385/ENSG00000153015/ENSG00000171566/ENSG00000105618/ENSG00000128534/ENSG00000126698
REACTOME	PRE NOTCH EXPRESSION AND PROCESSING	98	-0.4957	-2.252	2.27e-08	1.35e-06	1.05e-06	3500	tags=51%, list=23%, signal=40%	ENSG00000188486/ENSG00000270882/ENSG00000134698/ENSG00000197061/ENSG00000277075/ENSG00000114166/ENSG00000274641/ENSG00000278588/ENSG00000197837/ENSG00000234289/ENSG00000101412/ENSG00000092847/ENSG00000275714/ENSG00000183598/ENSG00000203852/ENSG00000273802/ENSG00000177606/ENSG00000184678/ENSG00000276180/ENSG00000277157/ENSG00000203811/ENSG00000197153/ENSG00000175582/ENSG00000286522/ENSG00000184260/ENSG00000077463/ENSG00000275379/ENSG00000180596/ENSG00000273983/ENSG00000197903/ENSG00000287080/ENSG00000106003/ENSG00000273542/ENSG00000168214/ENSG00000274618/ENSG00000185130/ENSG00000196296/ENSG00000276966/ENSG00000158406/ENSG00000197238/ENSG00000158373/ENSG00000278705/ENSG00000169733/ENSG00000278828/ENSG00000273703/ENSG00000124635/ENSG00000277775/ENSG00000270276/ENSG00000180573/ENSG00000123908
GO Cellular Component	DNA PACKAGING COMPLEX	111	-0.481725	-2.24916	1.17e-08	1.62e-06	1.38e-06	3500	tags=51%, list=23%, signal=40%	ENSG00000188486/ENSG00000203814/ENSG00000151503/ENSG00000270882/ENSG00000197061/ENSG00000274997/ENSG00000277075/ENSG00000124575/ENSG00000274641/ENSG00000278588/ENSG00000101189/ENSG00000197837/ENSG00000172977/ENSG00000276903/ENSG00000234289/ENSG00000121152/ENSG00000025770/ENSG00000275714/ENSG00000184270/ENSG00000183598/ENSG00000196787/ENSG00000203852/ENSG00000273802/ENSG00000184678/ENSG00000276180/ENSG00000277157/ENSG00000278677/ENSG00000203811/ENSG00000197153/ENSG00000184897/ENSG00000286522/ENSG00000184260/ENSG00000196747/ENSG00000275379/ENSG00000180596/ENSG00000273983/ENSG00000197903/ENSG00000287080/ENSG00000010292/ENSG00000273542/ENSG00000274618/ENSG00000185130/ENSG00000276966/ENSG00000168298/ENSG00000158406/ENSG00000197238/ENSG00000158373/ENSG00000278705/ENSG00000146918/ENSG00000288859/ENSG00000278828/ENSG00000273703/ENSG00000124635/ENSG00000277775/ENSG00000270276/ENSG00000187837/ENSG00000180573
GO Biological Process	RIBONUCLEOPROTEIN COMPLEX SUBUNIT ORGANIZATION	170	0.44274	2.13981	5.15771e-09	1.66832e-06	1.50555e-06	4192	tags=49%, list=28%, signal=36%	ENSG00000118246/ENSG00000152147/ENSG00000005436/ENSG00000175054/ENSG00000023734/ENSG00000232119/ENSG00000182004/ENSG00000079246/ENSG00000100664/ENSG00000175792/ENSG00000100462/ENSG00000048740/ENSG00000181991/ENSG00000182841/ENSG00000067248/ENSG00000144736/ENSG00000144231/ENSG00000080824/ENSG00000096063/ENSG00000145414/ENSG00000134371/ENSG00000131043/ENSG00000107581/ENSG00000083635/ENSG00000167005/ENSG00000167088/ENSG00000113460/ENSG00000165280/ENSG00000139546/ENSG00000197498/ENSG00000183431/ENSG00000064703/ENSG00000149187/ENSG00000115524/ENSG00000092208/ENSG00000172409/ENSG00000168883/ENSG00000101343/ENSG00000136937/ENSG00000067596/ENSG00000053372/ENSG00000117174/ENSG00000089009/ENSG00000253729/ENSG00000082516/ENSG00000139218/ENSG00000179041/ENSG00000151131/ENSG00000135829/ENSG00000182810/ENSG00000204392/ENSG00000061936/ENSG00000117360/ENSG00000111786/ENSG00000188529/ENSG00000242485/ENSG00000137574/ENSG00000096384/ENSG00000074201/ENSG00000205609/ENSG00000073536/ENSG00000100697/ENSG00000104231/ENSG00000063046/ENSG00000079785/ENSG00000100028/ENSG00000233927/ENSG00000110958/ENSG00000132680/ENSG00000141759/ENSG00000007392/ENSG00000111605/ENSG00000170759/ENSG00000132153/ENSG00000174243/ENSG00000114391/ENSG00000143479/ENSG00000100109/ENSG00000125445/ENSG00000003756/ENSG00000261236/ENSG00000165630/ENSG00000185246/ENSG00000100650
GO Cellular Component	SPLICEOSOMAL COMPLEX	177	0.419837	2.03861	2.25e-08	2.49e-06	2.13e-06	4879	tags=52%, list=32%, signal=36%	ENSG00000101452/ENSG00000196504/ENSG00000005436/ENSG00000039123/ENSG00000166181/ENSG00000108654/ENSG00000134186/ENSG00000140830/ENSG00000182004/ENSG00000106344/ENSG00000116752/ENSG00000109536/ENSG00000152404/ENSG00000092199/ENSG00000102241/ENSG00000100941/ENSG00000146007/ENSG00000273559/ENSG00000137168/ENSG00000169045/ENSG00000021776/ENSG00000163510/ENSG00000089682/ENSG00000153914/ENSG00000131043/ENSG00000096401/ENSG00000167088/ENSG00000112739/ENSG00000060688/ENSG00000109971/ENSG00000183431/ENSG00000122692/ENSG00000108883/ENSG00000115524/ENSG00000092208/ENSG00000115128/ENSG00000164167/ENSG00000168883/ENSG00000102317/ENSG00000101343/ENSG00000119953/ENSG00000113141/ENSG00000115053/ENSG00000067596/ENSG00000170144/ENSG00000204392/ENSG00000117360/ENSG00000122566/ENSG00000104852/ENSG00000136875/ENSG00000161547/ENSG00000074201/ENSG00000143368/ENSG00000136527/ENSG00000153187/ENSG00000100410/ENSG00000099783/ENSG00000100028/ENSG00000106355/ENSG00000076650/ENSG00000133226/ENSG00000099622/ENSG00000147274/ENSG00000111196/ENSG00000096746/ENSG00000141759/ENSG00000204560/ENSG00000007392/ENSG00000160799/ENSG00000165119/ENSG00000125870/ENSG00000174243/ENSG00000065978/ENSG00000125944/ENSG00000100109/ENSG00000003756/ENSG00000170860/ENSG00000165630/ENSG00000185246/ENSG00000134748/ENSG00000189091/ENSG00000132792/ENSG00000110107/ENSG00000113593/ENSG00000139343/ENSG00000150316/ENSG00000162385/ENSG00000153015/ENSG00000095787/ENSG00000171566/ENSG00000105618/ENSG00000128534
REACTOME	ERCC6 CSB AND EHMT2 G9A POSITIVELY REGULATE RRNA EXPRESSION	70	-0.5554	-2.368	4.65e-08	2.62e-06	2.04e-06	4283	tags=69%, list=28%, signal=50%	ENSG00000276368/ENSG00000170004/ENSG00000233822/ENSG00000277224/ENSG00000275713/ENSG00000196890/ENSG00000116478/ENSG00000204371/ENSG00000188486/ENSG00000270882/ENSG00000197061/ENSG00000277075/ENSG00000274641/ENSG00000278588/ENSG00000197837/ENSG00000234289/ENSG00000275714/ENSG00000183598/ENSG00000111642/ENSG00000203852/ENSG00000273802/ENSG00000184678/ENSG00000276180/ENSG00000277157/ENSG00000203811/ENSG00000197153/ENSG00000286522/ENSG00000184260/ENSG00000275379/ENSG00000180596/ENSG00000273983/ENSG00000197903/ENSG00000287080/ENSG00000273542/ENSG00000274618/ENSG00000185130/ENSG00000276966/ENSG00000158406/ENSG00000197238/ENSG00000158373/ENSG00000278705/ENSG00000125482/ENSG00000278828/ENSG00000273703/ENSG00000124635/ENSG00000277775/ENSG00000270276/ENSG00000180573
REACTOME	BASE EXCISION REPAIR AP SITE FORMATION	56	-0.5892	-2.418	6.24e-08	3.35e-06	2.6e-06	4283	tags=71%, list=28%, signal=52%	ENSG00000276368/ENSG00000233822/ENSG00000154328/ENSG00000277224/ENSG00000123415/ENSG00000275713/ENSG00000196890/ENSG00000188486/ENSG00000270882/ENSG00000197061/ENSG00000277075/ENSG00000274641/ENSG00000278588/ENSG00000166848/ENSG00000197837/ENSG00000234289/ENSG00000109674/ENSG00000273802/ENSG00000184678/ENSG00000276180/ENSG00000277157/ENSG00000184260/ENSG00000180596/ENSG00000197903/ENSG00000114026/ENSG00000273542/ENSG00000274618/ENSG00000185130/ENSG00000276966/ENSG00000092330/ENSG00000103152/ENSG00000158406/ENSG00000197238/ENSG00000158373/ENSG00000278705/ENSG00000273703/ENSG00000124635/ENSG00000270276/ENSG00000180573/ENSG00000140398
GO Biological Process	RIBOSOMAL LARGE SUBUNIT BIOGENESIS	67	0.571936	2.34525	1.34435e-08	3.76866e-06	3.40097e-06	3093	tags=51%, list=20%, signal=41%	ENSG00000118246/ENSG00000169288/ENSG00000155393/ENSG00000107937/ENSG00000155438/ENSG00000132603/ENSG00000067533/ENSG00000111845/ENSG00000117395/ENSG00000146223/ENSG00000181163/ENSG00000143748/ENSG00000198301/ENSG00000138442/ENSG00000162408/ENSG00000171490/ENSG00000113460/ENSG00000198042/ENSG00000197498/ENSG00000164346/ENSG00000142207/ENSG00000048162/ENSG00000037241/ENSG00000117133/ENSG00000088205/ENSG00000053372/ENSG00000117174/ENSG00000089009/ENSG00000179041/ENSG00000182810/ENSG00000242485/ENSG00000108592/ENSG00000073536/ENSG00000145912
GO Biological Process	RNA MODIFICATION	147	0.454371	2.13717	1.29291e-08	3.76866e-06	3.40097e-06	3863	tags=51%, list=25%, signal=38%	ENSG00000277149/ENSG00000136932/ENSG00000183665/ENSG00000174173/ENSG00000115970/ENSG00000137760/ENSG00000178694/ENSG00000162971/ENSG00000089195/ENSG00000103707/ENSG00000169570/ENSG00000198874/ENSG00000155275/ENSG00000127804/ENSG00000162639/ENSG00000037474/ENSG00000123600/ENSG00000086189/ENSG00000166133/ENSG00000154813/ENSG00000066654/ENSG00000145414/ENSG00000151576/ENSG00000197381/ENSG00000180917/ENSG00000162623/ENSG00000104907/ENSG00000124217/ENSG00000162851/ENSG00000110060/ENSG00000129317/ENSG00000167112/ENSG00000162927/ENSG00000177192/ENSG00000174720/ENSG00000122435/ENSG00000189007/ENSG00000171861/ENSG00000091127/ENSG00000140718/ENSG00000130826/ENSG00000160193/ENSG00000123200/ENSG00000070061/ENSG00000173113/ENSG00000113272/ENSG00000109911/ENSG00000165832/ENSG00000101391/ENSG00000165055/ENSG00000109534/ENSG00000145996/ENSG00000165526/ENSG00000066651/ENSG00000168228/ENSG00000145331/ENSG00000138050/ENSG00000137574/ENSG00000197451/ENSG00000145388/ENSG00000090520/ENSG00000108592/ENSG00000087995/ENSG00000145912/ENSG00000138385/ENSG00000163694/ENSG00000126814/ENSG00000071462/ENSG00000100601/ENSG00000166166/ENSG00000169718/ENSG00000072506/ENSG00000029639/ENSG00000171103/ENSG00000092094
HALLMARK	MYC TARGETS V2	56	-0.575512	-2.31881	2.38884e-07	3.9814e-06	2.84984e-06	2811	tags=52%, list=18%, signal=42%	ENSG00000136718/ENSG00000105447/ENSG00000076248/ENSG00000106305/ENSG00000136933/ENSG00000140263/ENSG00000053372/ENSG00000132382/ENSG00000120158/ENSG00000088205/ENSG00000112578/ENSG00000123545/ENSG00000048162/ENSG00000144381/ENSG00000170515/ENSG00000177192/ENSG00000163938/ENSG00000162851/ENSG00000101361/ENSG00000115541/ENSG00000156502/ENSG00000166197/ENSG00000052749/ENSG00000181163/ENSG00000124383/ENSG00000120800/ENSG00000185238/ENSG00000132603/ENSG00000163811
GO Biological Process	TRNA MODIFICATION	84	0.53892	2.28795	1.71363e-08	4.50364e-06	4.06424e-06	3863	tags=58%, list=25%, signal=44%	ENSG00000277149/ENSG00000136932/ENSG00000183665/ENSG00000174173/ENSG00000115970/ENSG00000137760/ENSG00000178694/ENSG00000162971/ENSG00000089195/ENSG00000103707/ENSG00000169570/ENSG00000198874/ENSG00000155275/ENSG00000037474/ENSG00000123600/ENSG00000154813/ENSG00000066654/ENSG00000151576/ENSG00000162623/ENSG00000104907/ENSG00000124217/ENSG00000110060/ENSG00000162927/ENSG00000177192/ENSG00000122435/ENSG00000189007/ENSG00000091127/ENSG00000160193/ENSG00000070061/ENSG00000173113/ENSG00000113272/ENSG00000109911/ENSG00000165832/ENSG00000101391/ENSG00000165055/ENSG00000145996/ENSG00000165526/ENSG00000066651/ENSG00000145331/ENSG00000138050/ENSG00000087995/ENSG00000138385/ENSG00000126814/ENSG00000100601/ENSG00000166166/ENSG00000169718/ENSG00000072506/ENSG00000171103/ENSG00000092094
GO Biological Process	MATURATION OF SSU RRNA	50	0.630126	2.40111	1.8697e-08	4.62477e-06	4.17355e-06	3504	tags=60%, list=23%, signal=46%	ENSG00000151304/ENSG00000124784/ENSG00000115761/ENSG00000119285/ENSG00000108651/ENSG00000164934/ENSG00000120800/ENSG00000181991/ENSG00000167721/ENSG00000278053/ENSG00000065183/ENSG00000272047/ENSG00000058729/ENSG00000117597/ENSG00000130935/ENSG00000165733/ENSG00000124787/ENSG00000132467/ENSG00000196943/ENSG00000112578/ENSG00000227057/ENSG00000164167/ENSG00000120158/ENSG00000124541/ENSG00000179041/ENSG00000141076/ENSG00000087269/ENSG00000147679/ENSG00000233927/ENSG00000150990
GO Cellular Component	MITOCHONDRIAL MATRIX	408	0.331299	1.7614	5.12e-08	4.72e-06	4.03e-06	4276	tags=41%, list=28%, signal=30%	ENSG00000113048/ENSG00000164163/ENSG00000118246/ENSG00000132676/ENSG00000135972/ENSG00000171552/ENSG00000175198/ENSG00000151806/ENSG00000183044/ENSG00000174173/ENSG00000112996/ENSG00000115364/ENSG00000101181/ENSG00000107815/ENSG00000116874/ENSG00000072756/ENSG00000138399/ENSG00000178694/ENSG00000114686/ENSG00000120832/ENSG00000006744/ENSG00000131844/ENSG00000138095/ENSG00000132463/ENSG00000090263/ENSG00000140374/ENSG00000198015/ENSG00000145982/ENSG00000082212/ENSG00000148459/ENSG00000182512/ENSG00000150768/ENSG00000076043/ENSG00000181991/ENSG00000121897/ENSG00000163541/ENSG00000116288/ENSG00000061794/ENSG00000103423/ENSG00000227345/ENSG00000086189/ENSG00000114054/ENSG00000170502/ENSG00000023228/ENSG00000172172/ENSG00000156502/ENSG00000178700/ENSG00000168827/ENSG00000115541/ENSG00000091140/ENSG00000164347/ENSG00000108064/ENSG00000136522/ENSG00000136371/ENSG00000134056/ENSG00000103356/ENSG00000162851/ENSG00000135900/ENSG00000127884/ENSG00000136143/ENSG00000004779/ENSG00000112096/ENSG00000167112/ENSG00000148187/ENSG00000177192/ENSG00000011376/ENSG00000259494/ENSG00000171861/ENSG00000164904/ENSG00000113013/ENSG00000066926/ENSG00000175581/ENSG00000110435/ENSG00000278845/ENSG00000065427/ENSG00000196177/ENSG00000132313/ENSG00000152234/ENSG00000172340/ENSG00000178952/ENSG00000144381/ENSG00000137992/ENSG00000158864/ENSG00000108561/ENSG00000112294/ENSG00000204390/ENSG00000185608/ENSG00000091483/ENSG00000163319/ENSG00000116459/ENSG00000106591/ENSG00000027001/ENSG00000125166/ENSG00000137513/ENSG00000083123/ENSG00000214113/ENSG00000119943/ENSG00000165526/ENSG00000186687/ENSG00000110955/ENSG00000182810/ENSG00000146282/ENSG00000243927/ENSG00000168291/ENSG00000161267/ENSG00000130349/ENSG00000119673/ENSG00000131828/ENSG00000112304/ENSG00000163738/ENSG00000242485/ENSG00000178568/ENSG00000132423/ENSG00000008311/ENSG00000243147/ENSG00000130414/ENSG00000174840/ENSG00000162972/ENSG00000197448/ENSG00000266472/ENSG00000160688/ENSG00000074071/ENSG00000102931/ENSG00000160691/ENSG00000197345/ENSG00000126814/ENSG00000067704/ENSG00000197580/ENSG00000128928/ENSG00000138035/ENSG00000082515/ENSG00000182180/ENSG00000284194/ENSG00000136897/ENSG00000151376/ENSG00000065154/ENSG00000124172/ENSG00000143314/ENSG00000151498/ENSG00000147592/ENSG00000188266/ENSG00000172590/ENSG00000106028/ENSG00000072506/ENSG00000254858/ENSG00000139131/ENSG00000165629/ENSG00000029639/ENSG00000171103/ENSG00000116353/ENSG00000132153/ENSG00000126432/ENSG00000198130/ENSG00000048544/ENSG00000101365/ENSG00000124279/ENSG00000197785/ENSG00000105607/ENSG00000196636/ENSG00000125445/ENSG00000149792/ENSG00000118689/ENSG00000105953/ENSG00000083720/ENSG00000102309/ENSG00000165672
REACTOME	REPRODUCTION	111	-0.4646	-2.151	9.72e-08	4.96e-06	3.86e-06	4295	tags=58%, list=28%, signal=42%	ENSG00000010278/ENSG00000276368/ENSG00000233822/ENSG00000072501/ENSG00000277224/ENSG00000051180/ENSG00000275713/ENSG00000108384/ENSG00000100206/ENSG00000196890/ENSG00000119684/ENSG00000188486/ENSG00000270882/ENSG00000197061/ENSG00000123374/ENSG00000277075/ENSG00000274641/ENSG00000278588/ENSG00000166848/ENSG00000197837/ENSG00000234289/ENSG00000275714/ENSG00000085465/ENSG00000183598/ENSG00000203852/ENSG00000164828/ENSG00000273802/ENSG00000184678/ENSG00000276180/ENSG00000277157/ENSG00000203811/ENSG00000197153/ENSG00000122986/ENSG00000286522/ENSG00000184260/ENSG00000099840/ENSG00000275379/ENSG00000180596/ENSG00000273983/ENSG00000197903/ENSG00000287080/ENSG00000099338/ENSG00000273542/ENSG00000274618/ENSG00000185130/ENSG00000276966/ENSG00000092330/ENSG00000158406/ENSG00000197238/ENSG00000164754/ENSG00000158373/ENSG00000278705/ENSG00000103275/ENSG00000278828/ENSG00000273703/ENSG00000124635/ENSG00000161860/ENSG00000277775/ENSG00000188372/ENSG00000270276/ENSG00000066923/ENSG00000077935/ENSG00000180573/ENSG00000100242
GO Molecular Function	RIBONUCLEOPROTEIN COMPLEX BINDING	142	0.454427	2.11394	2.58e-08	5.18581e-06	4.43353e-06	3345	tags=39%, list=22%, signal=31%	ENSG00000113048/ENSG00000124571/ENSG00000164163/ENSG00000085760/ENSG00000120705/ENSG00000134001/ENSG00000151806/ENSG00000138430/ENSG00000108654/ENSG00000023734/ENSG00000164134/ENSG00000185238/ENSG00000100462/ENSG00000152332/ENSG00000103512/ENSG00000169251/ENSG00000168924/ENSG00000067248/ENSG00000132300/ENSG00000181163/ENSG00000166197/ENSG00000143748/ENSG00000198793/ENSG00000050426/ENSG00000138442/ENSG00000105821/ENSG00000142864/ENSG00000170473/ENSG00000167088/ENSG00000114784/ENSG00000148187/ENSG00000253626/ENSG00000104626/ENSG00000154059/ENSG00000143742/ENSG00000185728/ENSG00000108561/ENSG00000102317/ENSG00000005100/ENSG00000102103/ENSG00000082516/ENSG00000151131/ENSG00000135829/ENSG00000184110/ENSG00000153037/ENSG00000130349/ENSG00000076248/ENSG00000165525/ENSG00000162972/ENSG00000153187/ENSG00000089154/ENSG00000143183/ENSG00000063046/ENSG00000172766/ENSG00000136319/ENSG00000178982
REACTOME	SIGNALING BY NUCLEAR RECEPTORS	229	-0.372	-1.918	1.37e-07	6.66e-06	5.18e-06	3124	tags=37%, list=21%, signal=30%	ENSG00000277075/ENSG00000125651/ENSG00000111276/ENSG00000114166/ENSG00000181222/ENSG00000069966/ENSG00000025434/ENSG00000274641/ENSG00000130522/ENSG00000278588/ENSG00000197837/ENSG00000172977/ENSG00000125740/ENSG00000234289/ENSG00000092847/ENSG00000142453/ENSG00000174021/ENSG00000275714/ENSG00000170345/ENSG00000160439/ENSG00000072310/ENSG00000183598/ENSG00000167083/ENSG00000203852/ENSG00000152256/ENSG00000273802/ENSG00000067992/ENSG00000177606/ENSG00000184678/ENSG00000276180/ENSG00000101849/ENSG00000277157/ENSG00000203811/ENSG00000171720/ENSG00000197153/ENSG00000286522/ENSG00000113070/ENSG00000078369/ENSG00000184260/ENSG00000174775/ENSG00000275379/ENSG00000103126/ENSG00000180596/ENSG00000273983/ENSG00000197903/ENSG00000287080/ENSG00000099194/ENSG00000163882/ENSG00000176533/ENSG00000185591/ENSG00000273542/ENSG00000274618/ENSG00000185130/ENSG00000276966/ENSG00000142208/ENSG00000158406/ENSG00000197238/ENSG00000196498/ENSG00000164754/ENSG00000158373/ENSG00000278705/ENSG00000007944/ENSG00000278828/ENSG00000273703/ENSG00000105698/ENSG00000124635/ENSG00000277775/ENSG00000270276/ENSG00000115548/ENSG00000204231/ENSG00000131408/ENSG00000114353/ENSG00000106211/ENSG00000105221/ENSG00000140332/ENSG00000186350/ENSG00000180573/ENSG00000131759/ENSG00000102882/ENSG00000171791/ENSG00000127663/ENSG00000171604/ENSG00000123908/ENSG00000172354
Human Phenotype Ontology	INCREASED SERUM LACTATE	159	0.453558	2.16626	2.35244e-09	7.28552e-06	6.97314e-06	3828	tags=48%, list=25%, signal=36%	ENSG00000133028/ENSG00000118246/ENSG00000101247/ENSG00000088682/ENSG00000113643/ENSG00000174173/ENSG00000107815/ENSG00000116874/ENSG00000114686/ENSG00000171204/ENSG00000164182/ENSG00000108439/ENSG00000138095/ENSG00000103707/ENSG00000156170/ENSG00000145982/ENSG00000148459/ENSG00000167113/ENSG00000006695/ENSG00000198786/ENSG00000121897/ENSG00000163541/ENSG00000023228/ENSG00000006530/ENSG00000168827/ENSG00000091140/ENSG00000164347/ENSG00000103356/ENSG00000135900/ENSG00000127884/ENSG00000140740/ENSG00000156873/ENSG00000075415/ENSG00000156467/ENSG00000177192/ENSG00000156709/ENSG00000198712/ENSG00000110435/ENSG00000065427/ENSG00000198938/ENSG00000178952/ENSG00000119421/ENSG00000158864/ENSG00000087470/ENSG00000108561/ENSG00000198888/ENSG00000148290/ENSG00000027001/ENSG00000125166/ENSG00000137513/ENSG00000155906/ENSG00000250479/ENSG00000164258/ENSG00000186687/ENSG00000162129/ENSG00000146282/ENSG00000178741/ENSG00000198840/ENSG00000131828/ENSG00000159082/ENSG00000164405/ENSG00000117118/ENSG00000130414/ENSG00000198763/ENSG00000184752/ENSG00000074071/ENSG00000198804/ENSG00000126814/ENSG00000138035/ENSG00000182180/ENSG00000284194/ENSG00000173085/ENSG00000074582/ENSG00000072506/ENSG00000139131/ENSG00000122335
KEGG	KEGG SYSTEMIC LUPUS ERYTHEMATOSUS	103	-0.47551	-2.1524	1.48e-07	1.28e-05	9.98e-06	4283	tags=57%, list=28%, signal=41%	ENSG00000276368/ENSG00000233822/ENSG00000275221/ENSG00000277224/ENSG00000275713/ENSG00000130402/ENSG00000196890/ENSG00000232810/ENSG00000188486/ENSG00000132109/ENSG00000203814/ENSG00000270882/ENSG00000072110/ENSG00000197061/ENSG00000274997/ENSG00000277075/ENSG00000274641/ENSG00000278588/ENSG00000197837/ENSG00000276903/ENSG00000143226/ENSG00000275714/ENSG00000184270/ENSG00000183598/ENSG00000196787/ENSG00000203852/ENSG00000273802/ENSG00000072694/ENSG00000184678/ENSG00000276180/ENSG00000277157/ENSG00000278677/ENSG00000203811/ENSG00000197153/ENSG00000286522/ENSG00000184260/ENSG00000196747/ENSG00000275379/ENSG00000180596/ENSG00000273983/ENSG00000197903/ENSG00000287080/ENSG00000273542/ENSG00000274618/ENSG00000185130/ENSG00000276966/ENSG00000158406/ENSG00000197238/ENSG00000158373/ENSG00000278705/ENSG00000288859/ENSG00000244682/ENSG00000278828/ENSG00000273703/ENSG00000124635/ENSG00000277775/ENSG00000270276/ENSG00000204257/ENSG00000180573
REACTOME	RHO GTPASES ACTIVATE PKNS	82	-0.5031	-2.209	3.32e-07	1.48e-05	1.15e-05	3500	tags=51%, list=23%, signal=40%	ENSG00000188486/ENSG00000270882/ENSG00000067560/ENSG00000197061/ENSG00000277075/ENSG00000274641/ENSG00000278588/ENSG00000197837/ENSG00000234289/ENSG00000275714/ENSG00000183598/ENSG00000203852/ENSG00000273802/ENSG00000184678/ENSG00000276180/ENSG00000277157/ENSG00000203811/ENSG00000197153/ENSG00000286522/ENSG00000184260/ENSG00000275379/ENSG00000180596/ENSG00000273983/ENSG00000197903/ENSG00000287080/ENSG00000273542/ENSG00000274618/ENSG00000185130/ENSG00000276966/ENSG00000158406/ENSG00000197238/ENSG00000158373/ENSG00000278705/ENSG00000158402/ENSG00000278828/ENSG00000273703/ENSG00000124635/ENSG00000277775/ENSG00000270276/ENSG00000123143/ENSG00000180573/ENSG00000160447
REACTOME	SIRT1 NEGATIVELY REGULATES RRNA EXPRESSION	62	-0.5508	-2.309	3.27e-07	1.48e-05	1.15e-05	4283	tags=71%, list=28%, signal=51%	ENSG00000276368/ENSG00000233822/ENSG00000277224/ENSG00000275713/ENSG00000196890/ENSG00000101945/ENSG00000188486/ENSG00000270882/ENSG00000197061/ENSG00000277075/ENSG00000274641/ENSG00000278588/ENSG00000197837/ENSG00000234289/ENSG00000275714/ENSG00000183598/ENSG00000203852/ENSG00000273802/ENSG00000184678/ENSG00000276180/ENSG00000277157/ENSG00000203811/ENSG00000197153/ENSG00000286522/ENSG00000184260/ENSG00000275379/ENSG00000180596/ENSG00000273983/ENSG00000197903/ENSG00000287080/ENSG00000273542/ENSG00000274618/ENSG00000185130/ENSG00000276966/ENSG00000158406/ENSG00000197238/ENSG00000158373/ENSG00000278705/ENSG00000278828/ENSG00000273703/ENSG00000124635/ENSG00000277775/ENSG00000270276/ENSG00000180573
REACTOME	ABC FAMILY PROTEINS MEDIATED TRANSPORT	84	0.5039	2.177	3.56e-07	1.53e-05	1.19e-05	3725	tags=51%, list=24%, signal=39%	ENSG00000134001/ENSG00000197170/ENSG00000144452/ENSG00000117528/ENSG00000127922/ENSG00000131269/ENSG00000143106/ENSG00000163636/ENSG00000154258/ENSG00000124574/ENSG00000143947/ENSG00000100519/ENSG00000173692/ENSG00000115233/ENSG00000125818/ENSG00000085563/ENSG00000131467/ENSG00000100911/ENSG00000173208/ENSG00000100804/ENSG00000136930/ENSG00000068878/ENSG00000165280/ENSG00000185627/ENSG00000041357/ENSG00000101843/ENSG00000101182/ENSG00000161057/ENSG00000107566/ENSG00000114770/ENSG00000100567/ENSG00000108671/ENSG00000087191/ENSG00000170315/ENSG00000095261/ENSG00000204574/ENSG00000008018/ENSG00000175166/ENSG00000103035/ENSG00000154262/ENSG00000071537/ENSG00000165916/ENSG00000129084
REACTOME	CROSS PRESENTATION OF SOLUBLE EXOGENOUS ANTIGENS ENDOSOMES	42	0.6201	2.369	3.95e-07	1.63e-05	1.27e-05	3725	tags=64%, list=24%, signal=49%	ENSG00000197170/ENSG00000127922/ENSG00000143106/ENSG00000163636/ENSG00000100519/ENSG00000173692/ENSG00000115233/ENSG00000125818/ENSG00000131467/ENSG00000100911/ENSG00000100804/ENSG00000136930/ENSG00000068878/ENSG00000185627/ENSG00000041357/ENSG00000101843/ENSG00000101182/ENSG00000161057/ENSG00000100567/ENSG00000108671/ENSG00000087191/ENSG00000095261/ENSG00000008018/ENSG00000175166/ENSG00000103035/ENSG00000165916/ENSG00000129084
REACTOME	ASSEMBLY OF THE ORC COMPLEX AT THE ORIGIN OF REPLICATION	63	-0.544	-2.288	4.55e-07	1.81e-05	1.4e-05	3500	tags=62%, list=23%, signal=48%	ENSG00000188486/ENSG00000270882/ENSG00000085840/ENSG00000197061/ENSG00000277075/ENSG00000274641/ENSG00000278588/ENSG00000197837/ENSG00000234289/ENSG00000275714/ENSG00000183598/ENSG00000203852/ENSG00000273802/ENSG00000184678/ENSG00000276180/ENSG00000277157/ENSG00000203811/ENSG00000197153/ENSG00000286522/ENSG00000184260/ENSG00000275379/ENSG00000180596/ENSG00000273983/ENSG00000197903/ENSG00000287080/ENSG00000273542/ENSG00000274618/ENSG00000185130/ENSG00000276966/ENSG00000158406/ENSG00000197238/ENSG00000158373/ENSG00000278705/ENSG00000278828/ENSG00000273703/ENSG00000124635/ENSG00000277775/ENSG00000270276/ENSG00000180573
REACTOME	MITOCHONDRIAL TRANSLATION	88	0.4977	2.158	4.73e-07	1.81e-05	1.41e-05	4161	tags=53%, list=27%, signal=39%	ENSG00000113048/ENSG00000085760/ENSG00000169288/ENSG00000132676/ENSG00000135972/ENSG00000112996/ENSG00000115364/ENSG00000114686/ENSG00000103707/ENSG00000090263/ENSG00000198015/ENSG00000181991/ENSG00000132300/ENSG00000061794/ENSG00000172172/ENSG00000168827/ENSG00000164347/ENSG00000136522/ENSG00000134056/ENSG00000135900/ENSG00000148187/ENSG00000259494/ENSG00000131368/ENSG00000175581/ENSG00000132313/ENSG00000178952/ENSG00000185608/ENSG00000102738/ENSG00000163319/ENSG00000106591/ENSG00000243927/ENSG00000172586/ENSG00000242485/ENSG00000181610/ENSG00000243147/ENSG00000266472/ENSG00000074071/ENSG00000197345/ENSG00000082515/ENSG00000182180/ENSG00000136897/ENSG00000143314/ENSG00000172590/ENSG00000210082/ENSG00000048544/ENSG00000125445/ENSG00000149792
REACTOME	MEIOTIC SYNAPSIS	68	-0.528	-2.252	6.1e-07	2.26e-05	1.75e-05	4283	tags=62%, list=28%, signal=45%	ENSG00000276368/ENSG00000233822/ENSG00000072501/ENSG00000277224/ENSG00000275713/ENSG00000196890/ENSG00000188486/ENSG00000270882/ENSG00000197061/ENSG00000277075/ENSG00000274641/ENSG00000278588/ENSG00000166848/ENSG00000197837/ENSG00000234289/ENSG00000164828/ENSG00000273802/ENSG00000184678/ENSG00000276180/ENSG00000277157/ENSG00000184260/ENSG00000180596/ENSG00000197903/ENSG00000273542/ENSG00000274618/ENSG00000185130/ENSG00000276966/ENSG00000092330/ENSG00000158406/ENSG00000197238/ENSG00000164754/ENSG00000158373/ENSG00000278705/ENSG00000103275/ENSG00000273703/ENSG00000124635/ENSG00000161860/ENSG00000270276/ENSG00000066923/ENSG00000077935/ENSG00000180573/ENSG00000100242
REACTOME	FCERI MEDIATED NF KB ACTIVATION	124	0.4462	2.055	7.48e-07	2.67e-05	2.08e-05	3758	tags=48%, list=25%, signal=36%	ENSG00000072401/ENSG00000197170/ENSG00000113558/ENSG00000127922/ENSG00000143106/ENSG00000163636/ENSG00000211663/ENSG00000143947/ENSG00000211651/ENSG00000135341/ENSG00000100519/ENSG00000173692/ENSG00000115233/ENSG00000125818/ENSG00000278857/ENSG00000213341/ENSG00000211653/ENSG00000211599/ENSG00000251039/ENSG00000131467/ENSG00000100911/ENSG00000158869/ENSG00000211598/ENSG00000100804/ENSG00000136930/ENSG00000068878/ENSG00000177889/ENSG00000243290/ENSG00000109320/ENSG00000055208/ENSG00000185627/ENSG00000041357/ENSG00000101843/ENSG00000101182/ENSG00000161057/ENSG00000251546/ENSG00000211973/ENSG00000100567/ENSG00000108671/ENSG00000087191/ENSG00000242371/ENSG00000211679/ENSG00000211956/ENSG00000211942/ENSG00000055130/ENSG00000211967/ENSG00000170315/ENSG00000095261/ENSG00000211934/ENSG00000065675/ENSG00000211677/ENSG00000008018/ENSG00000175166/ENSG00000103035/ENSG00000072803/ENSG00000243238/ENSG00000165916/ENSG00000129084/ENSG00000175104
GO Biological Process	NUCLEAR TRANSPORT	263	0.359705	1.82572	1.31442e-07	3.07063e-05	2.77105e-05	3666	tags=39%, list=24%, signal=30%	ENSG00000124571/ENSG00000164163/ENSG00000155393/ENSG00000058272/ENSG00000135521/ENSG00000169062/ENSG00000047410/ENSG00000184304/ENSG00000132953/ENSG00000186432/ENSG00000083312/ENSG00000137040/ENSG00000152332/ENSG00000169251/ENSG00000153201/ENSG00000119720/ENSG00000122068/ENSG00000163002/ENSG00000114030/ENSG00000116288/ENSG00000133704/ENSG00000205339/ENSG00000144231/ENSG00000181163/ENSG00000037474/ENSG00000166197/ENSG00000164902/ENSG00000198301/ENSG00000058729/ENSG00000114503/ENSG00000265972/ENSG00000039068/ENSG00000165271/ENSG00000065150/ENSG00000136243/ENSG00000110713/ENSG00000116030/ENSG00000168872/ENSG00000169180/ENSG00000185304/ENSG00000198252/ENSG00000187627/ENSG00000113013/ENSG00000108424/ENSG00000187446/ENSG00000167196/ENSG00000196943/ENSG00000105576/ENSG00000102753/ENSG00000182481/ENSG00000198742/ENSG00000101109/ENSG00000011243/ENSG00000173801/ENSG00000168734/ENSG00000112182/ENSG00000160294/ENSG00000136937/ENSG00000086200/ENSG00000030066/ENSG00000183087/ENSG00000130227/ENSG00000116698/ENSG00000173744/ENSG00000041802/ENSG00000100296/ENSG00000145675/ENSG00000025800/ENSG00000120948/ENSG00000135272/ENSG00000179041/ENSG00000109917/ENSG00000135829/ENSG00000101888/ENSG00000215021/ENSG00000122566/ENSG00000096384/ENSG00000125686/ENSG00000165525/ENSG00000064419/ENSG00000100401/ENSG00000112081/ENSG00000113569/ENSG00000149196/ENSG00000112242/ENSG00000100614/ENSG00000095319/ENSG00000138385/ENSG00000117408/ENSG00000205323/ENSG00000132341/ENSG00000102900/ENSG00000151929/ENSG00000126226/ENSG00000124207/ENSG00000196497/ENSG00000179218/ENSG00000169629/ENSG00000101146/ENSG00000111605/ENSG00000125691/ENSG00000115966
REACTOME	ACTIVATION OF ANTERIOR HOX GENES IN HINDBRAIN DEVELOPMENT DURING EARLY EMBRYOGENESIS	100	-0.4645	-2.113	8.92e-07	3.08e-05	2.4e-05	4041	tags=53%, list=27%, signal=39%	ENSG00000277224/ENSG00000144580/ENSG00000275713/ENSG00000122877/ENSG00000196890/ENSG00000147050/ENSG00000188486/ENSG00000270882/ENSG00000197061/ENSG00000277075/ENSG00000181222/ENSG00000274641/ENSG00000278588/ENSG00000197837/ENSG00000234289/ENSG00000275714/ENSG00000120093/ENSG00000183598/ENSG00000203852/ENSG00000273802/ENSG00000177606/ENSG00000184678/ENSG00000276180/ENSG00000277157/ENSG00000203811/ENSG00000171720/ENSG00000197153/ENSG00000286522/ENSG00000184260/ENSG00000275379/ENSG00000180596/ENSG00000273983/ENSG00000197903/ENSG00000287080/ENSG00000198353/ENSG00000163882/ENSG00000055609/ENSG00000273542/ENSG00000274618/ENSG00000185130/ENSG00000276966/ENSG00000158406/ENSG00000197238/ENSG00000158373/ENSG00000278705/ENSG00000278828/ENSG00000273703/ENSG00000124635/ENSG00000277775/ENSG00000270276/ENSG00000186350/ENSG00000180573/ENSG00000131759
REACTOME	MEIOSIS	102	-0.4516	-2.066	9.34e-07	3.13e-05	2.43e-05	4283	tags=57%, list=28%, signal=41%	ENSG00000276368/ENSG00000233822/ENSG00000072501/ENSG00000277224/ENSG00000051180/ENSG00000275713/ENSG00000108384/ENSG00000100206/ENSG00000196890/ENSG00000119684/ENSG00000188486/ENSG00000270882/ENSG00000197061/ENSG00000123374/ENSG00000277075/ENSG00000274641/ENSG00000278588/ENSG00000166848/ENSG00000197837/ENSG00000234289/ENSG00000275714/ENSG00000183598/ENSG00000203852/ENSG00000164828/ENSG00000273802/ENSG00000184678/ENSG00000276180/ENSG00000277157/ENSG00000203811/ENSG00000197153/ENSG00000286522/ENSG00000184260/ENSG00000275379/ENSG00000180596/ENSG00000273983/ENSG00000197903/ENSG00000287080/ENSG00000273542/ENSG00000274618/ENSG00000185130/ENSG00000276966/ENSG00000092330/ENSG00000158406/ENSG00000197238/ENSG00000164754/ENSG00000158373/ENSG00000278705/ENSG00000103275/ENSG00000278828/ENSG00000273703/ENSG00000124635/ENSG00000161860/ENSG00000277775/ENSG00000270276/ENSG00000066923/ENSG00000077935/ENSG00000180573/ENSG00000100242
GO Biological Process	RNA LOCALIZATION	174	0.415402	2.01259	1.42889e-07	3.16237e-05	2.85383e-05	3443	tags=40%, list=23%, signal=31%	ENSG00000124571/ENSG00000175054/ENSG00000169062/ENSG00000047410/ENSG00000174953/ENSG00000163468/ENSG00000175792/ENSG00000138095/ENSG00000055044/ENSG00000153201/ENSG00000119720/ENSG00000122068/ENSG00000163002/ENSG00000115484/ENSG00000144736/ENSG00000144231/ENSG00000181163/ENSG00000037474/ENSG00000164902/ENSG00000114503/ENSG00000146731/ENSG00000145414/ENSG00000120438/ENSG00000165271/ENSG00000136243/ENSG00000110713/ENSG00000087302/ENSG00000156261/ENSG00000085415/ENSG00000168872/ENSG00000166226/ENSG00000253626/ENSG00000163904/ENSG00000108424/ENSG00000130826/ENSG00000153207/ENSG00000072858/ENSG00000115875/ENSG00000011243/ENSG00000136231/ENSG00000135624/ENSG00000160294/ENSG00000136937/ENSG00000138757/ENSG00000030066/ENSG00000116698/ENSG00000013364/ENSG00000173744/ENSG00000117174/ENSG00000100296/ENSG00000150753/ENSG00000170144/ENSG00000135829/ENSG00000122566/ENSG00000120253/ENSG00000197451/ENSG00000112081/ENSG00000113569/ENSG00000145912/ENSG00000153187/ENSG00000147601/ENSG00000095319/ENSG00000138385/ENSG00000205323/ENSG00000132341/ENSG00000204842/ENSG00000102900/ENSG00000126226/ENSG00000163513/ENSG00000138035
GO Molecular Function	HELICASE ACTIVITY	141	0.44189	2.04756	2.02287e-07	3.25277e-05	2.78091e-05	3902	tags=45%, list=26%, signal=34%	ENSG00000101452/ENSG00000039123/ENSG00000178105/ENSG00000112249/ENSG00000108654/ENSG00000107815/ENSG00000165732/ENSG00000174953/ENSG00000079246/ENSG00000110367/ENSG00000175792/ENSG00000145907/ENSG00000111877/ENSG00000163104/ENSG00000067248/ENSG00000156976/ENSG00000278053/ENSG00000163214/ENSG00000125485/ENSG00000080007/ENSG00000153147/ENSG00000156502/ENSG00000021776/ENSG00000188342/ENSG00000111364/ENSG00000125885/ENSG00000156414/ENSG00000168872/ENSG00000085224/ENSG00000004700/ENSG00000100888/ENSG00000047188/ENSG00000185163/ENSG00000198231/ENSG00000064703/ENSG00000136271/ENSG00000121988/ENSG00000088205/ENSG00000225830/ENSG00000145833/ENSG00000005100/ENSG00000067596/ENSG00000163312/ENSG00000134452/ENSG00000177200/ENSG00000135829/ENSG00000182810/ENSG00000164080/ENSG00000173809/ENSG00000080503/ENSG00000134815/ENSG00000162669/ENSG00000100697/ENSG00000119969/ENSG00000124228/ENSG00000079785/ENSG00000196419/ENSG00000150990/ENSG00000172716/ENSG00000204560/ENSG00000166833/ENSG00000020922/ENSG00000132153/ENSG00000174243
REACTOME	SIGNALING BY ROBO RECEPTORS	186	0.3887	1.894	1.08e-06	3.51e-05	2.73e-05	4117	tags=40%, list=27%, signal=29%	ENSG00000120705/ENSG00000108094/ENSG00000197170/ENSG00000169062/ENSG00000189369/ENSG00000114302/ENSG00000158092/ENSG00000163539/ENSG00000127922/ENSG00000143106/ENSG00000196935/ENSG00000163636/ENSG00000143947/ENSG00000163584/ENSG00000114503/ENSG00000143322/ENSG00000100519/ENSG00000173692/ENSG00000070087/ENSG00000115233/ENSG00000070831/ENSG00000125818/ENSG00000187323/ENSG00000103342/ENSG00000131467/ENSG00000100911/ENSG00000100804/ENSG00000136930/ENSG00000068878/ENSG00000116251/ENSG00000138326/ENSG00000115904/ENSG00000185627/ENSG00000154229/ENSG00000077254/ENSG00000122026/ENSG00000182774/ENSG00000041357/ENSG00000037241/ENSG00000173402/ENSG00000101843/ENSG00000101182/ENSG00000161057/ENSG00000097007/ENSG00000136937/ENSG00000137154/ENSG00000089009/ENSG00000100567/ENSG00000108671/ENSG00000142875/ENSG00000154582/ENSG00000171863/ENSG00000087191/ENSG00000149269/ENSG00000169855/ENSG00000170315/ENSG00000095261/ENSG00000109475/ENSG00000114867/ENSG00000008018/ENSG00000175166/ENSG00000233927/ENSG00000103035/ENSG00000111196/ENSG00000125691/ENSG00000165916/ENSG00000197728/ENSG00000129084/ENSG00000151461/ENSG00000165502/ENSG00000114391/ENSG00000071051/ENSG00000110700/ENSG00000112306
REACTOME	ESR MEDIATED SIGNALING	186	-0.3799	-1.905	1.16e-06	3.65e-05	2.83e-05	3124	tags=37%, list=21%, signal=30%	ENSG00000277075/ENSG00000125651/ENSG00000111276/ENSG00000114166/ENSG00000181222/ENSG00000069966/ENSG00000274641/ENSG00000130522/ENSG00000278588/ENSG00000197837/ENSG00000172977/ENSG00000125740/ENSG00000234289/ENSG00000092847/ENSG00000142453/ENSG00000174021/ENSG00000275714/ENSG00000170345/ENSG00000183598/ENSG00000167083/ENSG00000203852/ENSG00000273802/ENSG00000177606/ENSG00000184678/ENSG00000276180/ENSG00000277157/ENSG00000203811/ENSG00000197153/ENSG00000286522/ENSG00000113070/ENSG00000078369/ENSG00000184260/ENSG00000174775/ENSG00000275379/ENSG00000103126/ENSG00000180596/ENSG00000273983/ENSG00000197903/ENSG00000287080/ENSG00000163882/ENSG00000176533/ENSG00000185591/ENSG00000273542/ENSG00000274618/ENSG00000185130/ENSG00000276966/ENSG00000142208/ENSG00000158406/ENSG00000197238/ENSG00000164754/ENSG00000158373/ENSG00000278705/ENSG00000278828/ENSG00000273703/ENSG00000105698/ENSG00000124635/ENSG00000277775/ENSG00000270276/ENSG00000114353/ENSG00000106211/ENSG00000105221/ENSG00000140332/ENSG00000180573/ENSG00000102882/ENSG00000171791/ENSG00000127663/ENSG00000171604/ENSG00000123908/ENSG00000172354
REACTOME	BASE EXCISION REPAIR	84	-0.486	-2.157	1.27e-06	3.89e-05	3.02e-05	4283	tags=58%, list=28%, signal=42%	ENSG00000276368/ENSG00000233822/ENSG00000154328/ENSG00000277224/ENSG00000123415/ENSG00000275713/ENSG00000196890/ENSG00000177084/ENSG00000188486/ENSG00000270882/ENSG00000197061/ENSG00000277075/ENSG00000143799/ENSG00000073050/ENSG00000274641/ENSG00000278588/ENSG00000166848/ENSG00000197837/ENSG00000234289/ENSG00000109674/ENSG00000273802/ENSG00000035928/ENSG00000184678/ENSG00000276180/ENSG00000277157/ENSG00000062822/ENSG00000184260/ENSG00000180596/ENSG00000197903/ENSG00000114026/ENSG00000273542/ENSG00000274618/ENSG00000185130/ENSG00000276966/ENSG00000092330/ENSG00000103152/ENSG00000158406/ENSG00000197238/ENSG00000129484/ENSG00000158373/ENSG00000278705/ENSG00000273703/ENSG00000124635/ENSG00000270276/ENSG00000175482/ENSG00000105486/ENSG00000180573/ENSG00000116863/ENSG00000140398
REACTOME	METABOLISM OF POLYAMINES	50	0.5843	2.27	1.31e-06	3.9e-05	3.03e-05	3725	tags=60%, list=24%, signal=45%	ENSG00000197170/ENSG00000127922/ENSG00000143106/ENSG00000163636/ENSG00000100519/ENSG00000173692/ENSG00000115233/ENSG00000125818/ENSG00000123505/ENSG00000131467/ENSG00000100911/ENSG00000100804/ENSG00000136930/ENSG00000068878/ENSG00000185627/ENSG00000041357/ENSG00000101843/ENSG00000101182/ENSG00000161057/ENSG00000155096/ENSG00000100567/ENSG00000108671/ENSG00000087191/ENSG00000095261/ENSG00000008018/ENSG00000175166/ENSG00000103035/ENSG00000116649/ENSG00000165916/ENSG00000129084
GO Molecular Function	MOLECULAR CARRIER ACTIVITY	54	0.577801	2.26654	3.0056e-07	4.02751e-05	3.44326e-05	3520	tags=59%, list=23%, signal=46%	ENSG00000124571/ENSG00000133028/ENSG00000100575/ENSG00000132953/ENSG00000186432/ENSG00000083312/ENSG00000137040/ENSG00000134809/ENSG00000114030/ENSG00000116288/ENSG00000131148/ENSG00000065150/ENSG00000136243/ENSG00000169180/ENSG00000109971/ENSG00000004779/ENSG00000108424/ENSG00000105576/ENSG00000169446/ENSG00000102753/ENSG00000182481/ENSG00000086200/ENSG00000130227/ENSG00000127463/ENSG00000025800/ENSG00000064419/ENSG00000149196/ENSG00000132341/ENSG00000151929/ENSG00000284194/ENSG00000124207/ENSG00000196497
REACTOME	FORMATION OF THE BETA CATENIN TCF TRANSACTIVATING COMPLEX	80	-0.4844	-2.114	1.5e-06	4.2e-05	3.27e-05	4041	tags=59%, list=27%, signal=43%	ENSG00000276368/ENSG00000233822/ENSG00000277224/ENSG00000275713/ENSG00000196890/ENSG00000116478/ENSG00000133895/ENSG00000188486/ENSG00000270882/ENSG00000197061/ENSG00000277075/ENSG00000274641/ENSG00000278588/ENSG00000197837/ENSG00000172977/ENSG00000234289/ENSG00000275714/ENSG00000183598/ENSG00000203852/ENSG00000273802/ENSG00000184678/ENSG00000276180/ENSG00000277157/ENSG00000203811/ENSG00000197153/ENSG00000286522/ENSG00000184260/ENSG00000275379/ENSG00000180596/ENSG00000273983/ENSG00000197903/ENSG00000287080/ENSG00000273542/ENSG00000274618/ENSG00000185130/ENSG00000276966/ENSG00000158406/ENSG00000197238/ENSG00000158373/ENSG00000278705/ENSG00000278828/ENSG00000273703/ENSG00000124635/ENSG00000277775/ENSG00000270276/ENSG00000140332/ENSG00000180573
REACTOME	HDMS DEMETHYLATE HISTONES	48	-0.5723	-2.268	1.5e-06	4.2e-05	3.27e-05	3421	tags=65%, list=22%, signal=50%	ENSG00000270882/ENSG00000197061/ENSG00000120733/ENSG00000173120/ENSG00000197837/ENSG00000070495/ENSG00000275714/ENSG00000126012/ENSG00000183598/ENSG00000203852/ENSG00000276180/ENSG00000277157/ENSG00000203811/ENSG00000197153/ENSG00000286522/ENSG00000275379/ENSG00000273983/ENSG00000287080/ENSG00000273542/ENSG00000274618/ENSG00000276966/ENSG00000158406/ENSG00000197238/ENSG00000278705/ENSG00000278828/ENSG00000132510/ENSG00000277775/ENSG00000270276/ENSG00000115548/ENSG00000150347/ENSG00000127663
REACTOME	OXIDATIVE STRESS INDUCED SENESCENCE	116	-0.4406	-2.063	1.53e-06	4.2e-05	3.27e-05	3500	tags=49%, list=23%, signal=38%	ENSG00000188486/ENSG00000270882/ENSG00000134698/ENSG00000197061/ENSG00000277075/ENSG00000007968/ENSG00000274641/ENSG00000221983/ENSG00000278588/ENSG00000197837/ENSG00000234289/ENSG00000101412/ENSG00000092847/ENSG00000275714/ENSG00000170345/ENSG00000183598/ENSG00000034152/ENSG00000203852/ENSG00000141570/ENSG00000273802/ENSG00000177606/ENSG00000184678/ENSG00000276180/ENSG00000277157/ENSG00000203811/ENSG00000197153/ENSG00000286522/ENSG00000184260/ENSG00000076984/ENSG00000275379/ENSG00000180596/ENSG00000273983/ENSG00000150991/ENSG00000197903/ENSG00000287080/ENSG00000185386/ENSG00000273542/ENSG00000274618/ENSG00000185130/ENSG00000276966/ENSG00000158406/ENSG00000197238/ENSG00000158373/ENSG00000141503/ENSG00000198625/ENSG00000278705/ENSG00000129355/ENSG00000278828/ENSG00000132510/ENSG00000273703/ENSG00000124635/ENSG00000277775/ENSG00000270276/ENSG00000123080/ENSG00000141582/ENSG00000180573/ENSG00000102882
REACTOME	HIV INFECTION	216	0.3664	1.818	1.63e-06	4.37e-05	3.4e-05	3402	tags=37%, list=22%, signal=29%	ENSG00000197265/ENSG00000197170/ENSG00000047410/ENSG00000113558/ENSG00000079246/ENSG00000129315/ENSG00000047315/ENSG00000127922/ENSG00000153201/ENSG00000143106/ENSG00000111358/ENSG00000064313/ENSG00000163002/ENSG00000114030/ENSG00000213780/ENSG00000147669/ENSG00000163636/ENSG00000144231/ENSG00000197780/ENSG00000181163/ENSG00000143947/ENSG00000272047/ENSG00000152056/ENSG00000114503/ENSG00000009844/ENSG00000188342/ENSG00000100519/ENSG00000173692/ENSG00000115233/ENSG00000125818/ENSG00000136243/ENSG00000110713/ENSG00000131467/ENSG00000047249/ENSG00000100911/ENSG00000085415/ENSG00000155975/ENSG00000174405/ENSG00000187325/ENSG00000100804/ENSG00000136930/ENSG00000140307/ENSG00000068878/ENSG00000166266/ENSG00000108424/ENSG00000185627/ENSG00000147133/ENSG00000164695/ENSG00000041357/ENSG00000101843/ENSG00000101182/ENSG00000161057/ENSG00000136937/ENSG00000030066/ENSG00000165417/ENSG00000178562/ENSG00000110768/ENSG00000139722/ENSG00000100567/ENSG00000108671/ENSG00000154582/ENSG00000087191/ENSG00000120253/ENSG00000092201/ENSG00000100401/ENSG00000113569/ENSG00000170315/ENSG00000101336/ENSG00000095261/ENSG00000111880/ENSG00000136448/ENSG00000095319/ENSG00000008018/ENSG00000148835/ENSG00000132341/ENSG00000183020/ENSG00000130699/ENSG00000196419/ENSG00000102900/ENSG00000175166
REACTOME	MEIOTIC RECOMBINATION	75	-0.506	-2.188	1.74e-06	4.56e-05	3.55e-05	4283	tags=64%, list=28%, signal=46%	ENSG00000276368/ENSG00000233822/ENSG00000277224/ENSG00000051180/ENSG00000275713/ENSG00000108384/ENSG00000100206/ENSG00000196890/ENSG00000119684/ENSG00000188486/ENSG00000270882/ENSG00000197061/ENSG00000123374/ENSG00000277075/ENSG00000274641/ENSG00000278588/ENSG00000197837/ENSG00000234289/ENSG00000275714/ENSG00000183598/ENSG00000203852/ENSG00000273802/ENSG00000184678/ENSG00000276180/ENSG00000277157/ENSG00000203811/ENSG00000197153/ENSG00000286522/ENSG00000184260/ENSG00000275379/ENSG00000180596/ENSG00000273983/ENSG00000197903/ENSG00000287080/ENSG00000273542/ENSG00000274618/ENSG00000185130/ENSG00000276966/ENSG00000158406/ENSG00000197238/ENSG00000158373/ENSG00000278705/ENSG00000278828/ENSG00000273703/ENSG00000124635/ENSG00000277775/ENSG00000270276/ENSG00000180573
REACTOME	DNA DAMAGE TELOMERE STRESS INDUCED SENESCENCE	71	-0.5171	-2.207	1.83e-06	4.67e-05	3.63e-05	4283	tags=61%, list=28%, signal=44%	ENSG00000276368/ENSG00000233822/ENSG00000137309/ENSG00000277224/ENSG00000275713/ENSG00000196890/ENSG00000145386/ENSG00000188486/ENSG00000270882/ENSG00000197061/ENSG00000123374/ENSG00000277075/ENSG00000111276/ENSG00000124575/ENSG00000274641/ENSG00000278588/ENSG00000166848/ENSG00000197837/ENSG00000172977/ENSG00000234289/ENSG00000273802/ENSG00000184678/ENSG00000276180/ENSG00000277157/ENSG00000184260/ENSG00000180596/ENSG00000197903/ENSG00000273542/ENSG00000274618/ENSG00000099991/ENSG00000185130/ENSG00000276966/ENSG00000092330/ENSG00000168298/ENSG00000158406/ENSG00000197238/ENSG00000158373/ENSG00000278705/ENSG00000273703/ENSG00000124635/ENSG00000270276/ENSG00000187837/ENSG00000180573
GO Cellular Component	RNA POLYMERASE COMPLEX	95	0.490235	2.15411	6.6e-07	5.22e-05	4.46e-05	2416	tags=36%, list=16%, signal=30%	ENSG00000197265/ENSG00000140395/ENSG00000113356/ENSG00000122484/ENSG00000105849/ENSG00000047315/ENSG00000164329/ENSG00000111358/ENSG00000064313/ENSG00000068654/ENSG00000013503/ENSG00000213780/ENSG00000147669/ENSG00000144231/ENSG00000197780/ENSG00000272047/ENSG00000188342/ENSG00000028839/ENSG00000134371/ENSG00000132664/ENSG00000148606/ENSG00000117877/ENSG00000187325/ENSG00000137815/ENSG00000140307/ENSG00000125630/ENSG00000147133/ENSG00000137054/ENSG00000058600/ENSG00000141425/ENSG00000183474/ENSG00000165417/ENSG00000100413/ENSG00000110768
REACTOME	REGULATION OF RUNX3 EXPRESSION AND ACTIVITY	52	0.557	2.187	2.15e-06	5.34e-05	4.15e-05	3725	tags=58%, list=24%, signal=44%	ENSG00000197170/ENSG00000127922/ENSG00000143106/ENSG00000163636/ENSG00000143947/ENSG00000100519/ENSG00000173692/ENSG00000115233/ENSG00000125818/ENSG00000131467/ENSG00000100911/ENSG00000100804/ENSG00000136930/ENSG00000185627/ENSG00000041357/ENSG00000108854/ENSG00000198742/ENSG00000101843/ENSG00000101182/ENSG00000161057/ENSG00000100567/ENSG00000108671/ENSG00000087191/ENSG00000170315/ENSG00000095261/ENSG00000008018/ENSG00000175166/ENSG00000103035/ENSG00000165916/ENSG00000129084
REACTOME	SCF SKP2 MEDIATED DEGRADATION OF P27 P21	55	0.5491	2.175	2.19e-06	5.34e-05	4.15e-05	3725	tags=58%, list=24%, signal=44%	ENSG00000197170/ENSG00000113558/ENSG00000127922/ENSG00000143106/ENSG00000163636/ENSG00000143947/ENSG00000105173/ENSG00000100519/ENSG00000173692/ENSG00000115233/ENSG00000125818/ENSG00000131467/ENSG00000100911/ENSG00000100804/ENSG00000136930/ENSG00000185627/ENSG00000041357/ENSG00000101843/ENSG00000101182/ENSG00000161057/ENSG00000100567/ENSG00000108671/ENSG00000087191/ENSG00000055130/ENSG00000170315/ENSG00000095261/ENSG00000175305/ENSG00000008018/ENSG00000175166/ENSG00000103035/ENSG00000165916/ENSG00000129084
GO Cellular Component	90S PRERIBOSOME	29	0.67999	2.32185	7.82e-07	5.4e-05	4.62e-05	3170	tags=62%, list=21%, signal=49%	ENSG00000134987/ENSG00000151304/ENSG00000011260/ENSG00000119285/ENSG00000108651/ENSG00000120800/ENSG00000182841/ENSG00000124383/ENSG00000065183/ENSG00000138442/ENSG00000165271/ENSG00000165733/ENSG00000171490/ENSG00000196943/ENSG00000124541/ENSG00000136718/ENSG00000141076/ENSG00000087269
GO Molecular Function	SNORNA BINDING	32	0.676503	2.39641	4.70718e-07	5.40653e-05	4.62224e-05	3504	tags=72%, list=23%, signal=55%	ENSG00000165732/ENSG00000079246/ENSG00000119285/ENSG00000055044/ENSG00000108651/ENSG00000167721/ENSG00000166197/ENSG00000065183/ENSG00000117597/ENSG00000083635/ENSG00000101361/ENSG00000165733/ENSG00000130826/ENSG00000165609/ENSG00000112578/ENSG00000168101/ENSG00000109534/ENSG00000253729/ENSG00000136718/ENSG00000145912/ENSG00000087269/ENSG00000114767/ENSG00000150990
GO Biological Process	POSTTRANSCRIPTIONAL REGULATION OF GENE EXPRESSION	448	0.313897	1.68459	2.59257e-07	5.45088e-05	4.91906e-05	3493	tags=35%, list=23%, signal=28%	ENSG00000135870/ENSG00000113048/ENSG00000124571/ENSG00000082153/ENSG00000164163/ENSG00000085760/ENSG00000118246/ENSG00000120705/ENSG00000075151/ENSG00000134001/ENSG00000151806/ENSG00000161813/ENSG00000108654/ENSG00000174173/ENSG00000101181/ENSG00000211460/ENSG00000138399/ENSG00000169062/ENSG00000134146/ENSG00000047410/ENSG00000158092/ENSG00000178694/ENSG00000174953/ENSG00000198791/ENSG00000110367/ENSG00000117543/ENSG00000147677/ENSG00000100664/ENSG00000084073/ENSG00000138095/ENSG00000152332/ENSG00000198492/ENSG00000164329/ENSG00000136381/ENSG00000092199/ENSG00000156256/ENSG00000126775/ENSG00000119720/ENSG00000087263/ENSG00000158417/ENSG00000056586/ENSG00000127804/ENSG00000280987/ENSG00000067248/ENSG00000134318/ENSG00000162639/ENSG00000132300/ENSG00000156976/ENSG00000144231/ENSG00000169714/ENSG00000181163/ENSG00000037474/ENSG00000166197/ENSG00000132768/ENSG00000083520/ENSG00000164902/ENSG00000215417/ENSG00000135930/ENSG00000114503/ENSG00000172172/ENSG00000198793/ENSG00000142864/ENSG00000154813/ENSG00000135387/ENSG00000112339/ENSG00000100722/ENSG00000145414/ENSG00000110321/ENSG00000167005/ENSG00000113300/ENSG00000106263/ENSG00000103342/ENSG00000170473/ENSG00000123737/ENSG00000136770/ENSG00000114784/ENSG00000170946/ENSG00000153064/ENSG00000134644/ENSG00000135842/ENSG00000167112/ENSG00000162927/ENSG00000253626/ENSG00000116251/ENSG00000171817/ENSG00000144535/ENSG00000121274/ENSG00000139546/ENSG00000170515/ENSG00000154059/ENSG00000091127/ENSG00000140718/ENSG00000143742/ENSG00000067900/ENSG00000130826/ENSG00000154229/ENSG00000054118/ENSG00000149187/ENSG00000185728/ENSG00000108561/ENSG00000172409/ENSG00000138709/ENSG00000136231/ENSG00000107929/ENSG00000102317/ENSG00000113360/ENSG00000136937/ENSG00000151465/ENSG00000197182/ENSG00000115053/ENSG00000101391/ENSG00000170365/ENSG00000178562/ENSG00000155906/ENSG00000152518/ENSG00000253729/ENSG00000082516/ENSG00000120948/ENSG00000100823/ENSG00000165526/ENSG00000163376/ENSG00000120899/ENSG00000135829/ENSG00000183508/ENSG00000184110/ENSG00000151247/ENSG00000122566/ENSG00000168228/ENSG00000145388/ENSG00000174840/ENSG00000119718/ENSG00000100697/ENSG00000078687/ENSG00000153187/ENSG00000089154/ENSG00000114867/ENSG00000141232/ENSG00000175324/ENSG00000099783/ENSG00000204120/ENSG00000080608/ENSG00000205323/ENSG00000063046/ENSG00000136261/ENSG00000079785/ENSG00000132341/ENSG00000178982/ENSG00000171617/ENSG00000107954/ENSG00000204842/ENSG00000151014/ENSG00000126226/ENSG00000138035/ENSG00000099622/ENSG00000145191/ENSG00000158828/ENSG00000228716/ENSG00000104408
REACTOME	CELLULAR SENESCENCE	178	-0.3769	-1.869	2.58e-06	6.14e-05	4.78e-05	3421	tags=42%, list=22%, signal=33%	ENSG00000270882/ENSG00000134698/ENSG00000197061/ENSG00000168610/ENSG00000123374/ENSG00000277075/ENSG00000111276/ENSG00000007968/ENSG00000124575/ENSG00000274641/ENSG00000221983/ENSG00000278588/ENSG00000108106/ENSG00000166848/ENSG00000197837/ENSG00000172977/ENSG00000234289/ENSG00000101412/ENSG00000092847/ENSG00000275714/ENSG00000170345/ENSG00000183598/ENSG00000034152/ENSG00000203852/ENSG00000172216/ENSG00000071242/ENSG00000141570/ENSG00000273802/ENSG00000177606/ENSG00000184678/ENSG00000276180/ENSG00000277157/ENSG00000203811/ENSG00000197153/ENSG00000286522/ENSG00000184260/ENSG00000076984/ENSG00000275379/ENSG00000180596/ENSG00000273983/ENSG00000150991/ENSG00000197903/ENSG00000287080/ENSG00000185386/ENSG00000166295/ENSG00000185591/ENSG00000273542/ENSG00000274618/ENSG00000099991/ENSG00000185130/ENSG00000276966/ENSG00000092330/ENSG00000168298/ENSG00000158406/ENSG00000197238/ENSG00000158373/ENSG00000141503/ENSG00000198625/ENSG00000278705/ENSG00000129355/ENSG00000278828/ENSG00000132510/ENSG00000181090/ENSG00000273703/ENSG00000124635/ENSG00000277775/ENSG00000270276/ENSG00000187837/ENSG00000173039/ENSG00000123080/ENSG00000141582/ENSG00000105325/ENSG00000180573/ENSG00000102882/ENSG00000166484
Human Phenotype Ontology	LACTIC ACIDOSIS	152	0.430656	2.04858	6.20042e-08	6.4009e-05	6.12645e-05	3828	tags=50%, list=25%, signal=38%	ENSG00000175198/ENSG00000113845/ENSG00000101247/ENSG00000088682/ENSG00000174173/ENSG00000116874/ENSG00000072756/ENSG00000059691/ENSG00000171204/ENSG00000164182/ENSG00000006744/ENSG00000138095/ENSG00000143919/ENSG00000156170/ENSG00000145982/ENSG00000150768/ENSG00000006695/ENSG00000198786/ENSG00000121897/ENSG00000163541/ENSG00000004864/ENSG00000114054/ENSG00000023228/ENSG00000006530/ENSG00000091140/ENSG00000103356/ENSG00000136143/ENSG00000156873/ENSG00000075415/ENSG00000177192/ENSG00000011376/ENSG00000198712/ENSG00000164904/ENSG00000168275/ENSG00000110435/ENSG00000198938/ENSG00000178952/ENSG00000119421/ENSG00000137992/ENSG00000158864/ENSG00000087470/ENSG00000123545/ENSG00000145494/ENSG00000091483/ENSG00000198888/ENSG00000148290/ENSG00000130348/ENSG00000119013/ENSG00000027001/ENSG00000083123/ENSG00000155906/ENSG00000214113/ENSG00000184979/ENSG00000164258/ENSG00000186687/ENSG00000165688/ENSG00000224877/ENSG00000168291/ENSG00000198840/ENSG00000131828/ENSG00000130414/ENSG00000198763/ENSG00000198727/ENSG00000074071/ENSG00000198804/ENSG00000196511/ENSG00000182180/ENSG00000284194/ENSG00000257218/ENSG00000124172/ENSG00000173085/ENSG00000133706/ENSG00000074582/ENSG00000072506/ENSG00000139131/ENSG00000122335
Human Phenotype Ontology	ABNORMALITY OF ACID BASE HOMEOSTASIS	303	0.352688	1.8303	5.1611e-08	6.4009e-05	6.12645e-05	3668	tags=40%, list=24%, signal=31%	ENSG00000133028/ENSG00000118246/ENSG00000175198/ENSG00000113845/ENSG00000101247/ENSG00000088682/ENSG00000113643/ENSG00000174173/ENSG00000107815/ENSG00000116874/ENSG00000072756/ENSG00000113790/ENSG00000114686/ENSG00000059691/ENSG00000171204/ENSG00000164182/ENSG00000006744/ENSG00000131844/ENSG00000108439/ENSG00000138095/ENSG00000103707/ENSG00000118965/ENSG00000140374/ENSG00000143919/ENSG00000156170/ENSG00000145982/ENSG00000148459/ENSG00000167113/ENSG00000150768/ENSG00000006695/ENSG00000198786/ENSG00000121897/ENSG00000163541/ENSG00000004864/ENSG00000114054/ENSG00000023228/ENSG00000040531/ENSG00000006530/ENSG00000168827/ENSG00000091140/ENSG00000164347/ENSG00000113946/ENSG00000103356/ENSG00000135900/ENSG00000127884/ENSG00000140740/ENSG00000136143/ENSG00000156873/ENSG00000119509/ENSG00000075415/ENSG00000156467/ENSG00000177192/ENSG00000156709/ENSG00000011376/ENSG00000198712/ENSG00000164904/ENSG00000168275/ENSG00000110435/ENSG00000065427/ENSG00000198938/ENSG00000178952/ENSG00000119421/ENSG00000137992/ENSG00000158864/ENSG00000087470/ENSG00000123545/ENSG00000108561/ENSG00000145494/ENSG00000168288/ENSG00000091483/ENSG00000036257/ENSG00000198888/ENSG00000148290/ENSG00000130348/ENSG00000119013/ENSG00000027001/ENSG00000125166/ENSG00000137513/ENSG00000083123/ENSG00000155906/ENSG00000250479/ENSG00000214113/ENSG00000184979/ENSG00000084774/ENSG00000164258/ENSG00000186687/ENSG00000162129/ENSG00000165688/ENSG00000146282/ENSG00000224877/ENSG00000168291/ENSG00000178741/ENSG00000198840/ENSG00000131828/ENSG00000234745/ENSG00000159082/ENSG00000134250/ENSG00000155380/ENSG00000164405/ENSG00000117118/ENSG00000130414/ENSG00000198763/ENSG00000184752/ENSG00000198727/ENSG00000074071/ENSG00000198804/ENSG00000126814/ENSG00000204644/ENSG00000080493/ENSG00000128928/ENSG00000138035/ENSG00000196511/ENSG00000182180/ENSG00000284194/ENSG00000257218/ENSG00000124172/ENSG00000173085/ENSG00000102743/ENSG00000133706/ENSG00000074582
GO Biological Process	MITOCHONDRIAL RNA METABOLIC PROCESS	46	0.600695	2.27854	3.27646e-07	6.56071e-05	5.92061e-05	4208	tags=70%, list=28%, signal=51%	ENSG00000118246/ENSG00000174173/ENSG00000107815/ENSG00000116874/ENSG00000072756/ENSG00000138399/ENSG00000120832/ENSG00000006744/ENSG00000138095/ENSG00000132463/ENSG00000156502/ENSG00000155846/ENSG00000171612/ENSG00000108064/ENSG00000103356/ENSG00000162851/ENSG00000177192/ENSG00000101391/ENSG00000250479/ENSG00000165526/ENSG00000130349/ENSG00000132356/ENSG00000174840/ENSG00000126814/ENSG00000138035/ENSG00000072506/ENSG00000139131/ENSG00000029639/ENSG00000171103/ENSG00000124279/ENSG00000119705/ENSG00000118689
REACTOME	MITOTIC PROPHASE	134	-0.4025	-1.934	3.22e-06	7.51e-05	5.84e-05	2785	tags=40%, list=18%, signal=33%	ENSG00000278588/ENSG00000143420/ENSG00000166851/ENSG00000197837/ENSG00000234289/ENSG00000025770/ENSG00000157456/ENSG00000275714/ENSG00000183598/ENSG00000175470/ENSG00000203852/ENSG00000273802/ENSG00000102119/ENSG00000183955/ENSG00000184678/ENSG00000276180/ENSG00000114745/ENSG00000277157/ENSG00000203811/ENSG00000197153/ENSG00000167110/ENSG00000286522/ENSG00000184260/ENSG00000275379/ENSG00000180596/ENSG00000273983/ENSG00000108559/ENSG00000197903/ENSG00000287080/ENSG00000175826/ENSG00000273542/ENSG00000274618/ENSG00000185130/ENSG00000276966/ENSG00000119408/ENSG00000158406/ENSG00000197238/ENSG00000272391/ENSG00000158373/ENSG00000278705/ENSG00000146918/ENSG00000174903/ENSG00000161904/ENSG00000278828/ENSG00000273703/ENSG00000124635/ENSG00000277775/ENSG00000270276/ENSG00000132182/ENSG00000137497/ENSG00000105568/ENSG00000180573/ENSG00000102882
GO Molecular Function	NUCLEOCYTOPLASMIC CARRIER ACTIVITY	29	0.685598	2.34693	8.40637e-07	7.89621e-05	6.75075e-05	3520	tags=72%, list=23%, signal=56%	ENSG00000124571/ENSG00000132953/ENSG00000186432/ENSG00000083312/ENSG00000137040/ENSG00000114030/ENSG00000065150/ENSG00000136243/ENSG00000169180/ENSG00000108424/ENSG00000105576/ENSG00000102753/ENSG00000182481/ENSG00000086200/ENSG00000130227/ENSG00000025800/ENSG00000064419/ENSG00000149196/ENSG00000132341/ENSG00000124207/ENSG00000196497
GO Molecular Function	ATP DEPENDENT ACTIVITY	430	0.313431	1.67361	8.83904e-07	7.89621e-05	6.75075e-05	3814	tags=37%, list=25%, signal=28%	ENSG00000101452/ENSG00000039123/ENSG00000178105/ENSG00000138430/ENSG00000112249/ENSG00000108654/ENSG00000166813/ENSG00000144452/ENSG00000165029/ENSG00000119965/ENSG00000107815/ENSG00000165732/ENSG00000187775/ENSG00000174953/ENSG00000079246/ENSG00000163468/ENSG00000110367/ENSG00000175792/ENSG00000145907/ENSG00000117528/ENSG00000162521/ENSG00000131269/ENSG00000111877/ENSG00000064933/ENSG00000088727/ENSG00000163104/ENSG00000115484/ENSG00000187240/ENSG00000067248/ENSG00000170606/ENSG00000156976/ENSG00000204389/ENSG00000120694/ENSG00000278053/ENSG00000154258/ENSG00000124574/ENSG00000143748/ENSG00000163214/ENSG00000080824/ENSG00000125485/ENSG00000080007/ENSG00000127980/ENSG00000153147/ENSG00000156502/ENSG00000021776/ENSG00000197102/ENSG00000188342/ENSG00000100519/ENSG00000185842/ENSG00000146731/ENSG00000111364/ENSG00000070087/ENSG00000125885/ENSG00000120438/ENSG00000145246/ENSG00000204388/ENSG00000156414/ENSG00000119778/ENSG00000085563/ENSG00000115541/ENSG00000047249/ENSG00000156261/ENSG00000173208/ENSG00000168872/ENSG00000085224/ENSG00000125863/ENSG00000109971/ENSG00000186283/ENSG00000166226/ENSG00000004700/ENSG00000100888/ENSG00000047188/ENSG00000185163/ENSG00000112697/ENSG00000165280/ENSG00000113013/ENSG00000198231/ENSG00000064703/ENSG00000102763/ENSG00000114573/ENSG00000152234/ENSG00000162849/ENSG00000144381/ENSG00000136271/ENSG00000121988/ENSG00000128908/ENSG00000138138/ENSG00000088205/ENSG00000204390/ENSG00000159720/ENSG00000161057/ENSG00000135624/ENSG00000225830/ENSG00000145833/ENSG00000005100/ENSG00000155097/ENSG00000067596/ENSG00000021574/ENSG00000163312/ENSG00000134452/ENSG00000174437/ENSG00000278259/ENSG00000050438/ENSG00000177200/ENSG00000150753/ENSG00000162129/ENSG00000110955/ENSG00000114770/ENSG00000135829/ENSG00000182810/ENSG00000118997/ENSG00000164080/ENSG00000165115/ENSG00000187522/ENSG00000136888/ENSG00000109063/ENSG00000054523/ENSG00000087191/ENSG00000133657/ENSG00000096384/ENSG00000147606/ENSG00000173809/ENSG00000101350/ENSG00000141385/ENSG00000080503/ENSG00000134815/ENSG00000166377/ENSG00000162669/ENSG00000103249/ENSG00000174844/ENSG00000100697/ENSG00000133422/ENSG00000119969/ENSG00000198887/ENSG00000124228/ENSG00000115020/ENSG00000079785/ENSG00000224411/ENSG00000100554/ENSG00000196419/ENSG00000150990/ENSG00000154262/ENSG00000172716/ENSG00000166598/ENSG00000115423/ENSG00000168389/ENSG00000204560/ENSG00000196584/ENSG00000076242/ENSG00000074582/ENSG00000165916/ENSG00000170759/ENSG00000145375/ENSG00000131100/ENSG00000166833/ENSG00000020922/ENSG00000165629/ENSG00000164292
GO Cellular Component	ORGANELLE INNER MEMBRANE	450	0.308775	1.65653	1.34e-06	8.26e-05	7.06e-05	3735	tags=36%, list=25%, signal=28%	ENSG00000113048/ENSG00000115840/ENSG00000133028/ENSG00000169288/ENSG00000132676/ENSG00000135972/ENSG00000171552/ENSG00000172115/ENSG00000113845/ENSG00000151806/ENSG00000101247/ENSG00000088682/ENSG00000100575/ENSG00000115520/ENSG00000112996/ENSG00000115364/ENSG00000101181/ENSG00000106603/ENSG00000114686/ENSG00000171204/ENSG00000125375/ENSG00000164182/ENSG00000084073/ENSG00000178904/ENSG00000134809/ENSG00000138095/ENSG00000090263/ENSG00000131269/ENSG00000106554/ENSG00000265354/ENSG00000168924/ENSG00000198015/ENSG00000156170/ENSG00000167113/ENSG00000280987/ENSG00000181991/ENSG00000006695/ENSG00000198786/ENSG00000096717/ENSG00000132300/ENSG00000134375/ENSG00000061794/ENSG00000156398/ENSG00000164919/ENSG00000109919/ENSG00000004864/ENSG00000023228/ENSG00000164038/ENSG00000172172/ENSG00000050426/ENSG00000006530/ENSG00000178700/ENSG00000132305/ENSG00000101084/ENSG00000007923/ENSG00000171612/ENSG00000063761/ENSG00000136522/ENSG00000134056/ENSG00000135900/ENSG00000131174/ENSG00000140740/ENSG00000165678/ENSG00000004779/ENSG00000099800/ENSG00000075415/ENSG00000198780/ENSG00000156467/ENSG00000156709/ENSG00000259494/ENSG00000198712/ENSG00000113013/ENSG00000066926/ENSG00000131368/ENSG00000075336/ENSG00000175581/ENSG00000176410/ENSG00000278845/ENSG00000184903/ENSG00000198938/ENSG00000132313/ENSG00000152234/ENSG00000119421/ENSG00000144381/ENSG00000158864/ENSG00000123545/ENSG00000154518/ENSG00000145494/ENSG00000185608/ENSG00000165264/ENSG00000102738/ENSG00000198888/ENSG00000163319/ENSG00000116459/ENSG00000106591/ENSG00000148290/ENSG00000170365/ENSG00000119013/ENSG00000004961/ENSG00000174032/ENSG00000250479/ENSG00000198836/ENSG00000155016/ENSG00000080819/ENSG00000100116/ENSG00000100347/ENSG00000164258/ENSG00000110955/ENSG00000165688/ENSG00000243927/ENSG00000215021/ENSG00000178741/ENSG00000161267/ENSG00000172586/ENSG00000198840/ENSG00000128609/ENSG00000163738/ENSG00000154723/ENSG00000242485/ENSG00000181610/ENSG00000132423/ENSG00000159199/ENSG00000150756/ENSG00000164405/ENSG00000243147/ENSG00000117118/ENSG00000130414/ENSG00000136527/ENSG00000141385/ENSG00000162972/ENSG00000198763/ENSG00000188343/ENSG00000165487/ENSG00000266472/ENSG00000155008/ENSG00000184752/ENSG00000198727/ENSG00000177990/ENSG00000074071/ENSG00000116711/ENSG00000166260/ENSG00000198804/ENSG00000197345/ENSG00000188735/ENSG00000269743/ENSG00000087157/ENSG00000158828/ENSG00000082515/ENSG00000130649/ENSG00000144659/ENSG00000126953/ENSG00000182180/ENSG00000284194/ENSG00000136897/ENSG00000144040/ENSG00000174106/ENSG00000124172/ENSG00000143314/ENSG00000173085/ENSG00000102743/ENSG00000074582/ENSG00000172590/ENSG00000127184/ENSG00000165283
REACTOME	DEFECTIVE CFTR CAUSES CYSTIC FIBROSIS	56	0.5394	2.15	3.67e-06	8.37e-05	6.51e-05	3725	tags=57%, list=24%, signal=43%	ENSG00000197170/ENSG00000127922/ENSG00000143106/ENSG00000163636/ENSG00000143947/ENSG00000100519/ENSG00000173692/ENSG00000115233/ENSG00000125818/ENSG00000131467/ENSG00000100911/ENSG00000100804/ENSG00000136930/ENSG00000068878/ENSG00000165280/ENSG00000185627/ENSG00000041357/ENSG00000101843/ENSG00000101182/ENSG00000161057/ENSG00000107566/ENSG00000100567/ENSG00000108671/ENSG00000087191/ENSG00000170315/ENSG00000095261/ENSG00000008018/ENSG00000175166/ENSG00000103035/ENSG00000071537/ENSG00000165916/ENSG00000129084
GO Molecular Function	TRANSLATION FACTOR ACTIVITY RNA BINDING	79	0.504005	2.14293	1.1636e-06	9.35537e-05	7.99824e-05	4164	tags=57%, list=27%, signal=42%	ENSG00000085760/ENSG00000104131/ENSG00000120705/ENSG00000075151/ENSG00000134001/ENSG00000189369/ENSG00000232119/ENSG00000147677/ENSG00000100664/ENSG00000158417/ENSG00000067248/ENSG00000156976/ENSG00000070785/ENSG00000149100/ENSG00000135930/ENSG00000168827/ENSG00000112339/ENSG00000110321/ENSG00000107581/ENSG00000106263/ENSG00000103342/ENSG00000164347/ENSG00000114784/ENSG00000253626/ENSG00000178952/ENSG00000111361/ENSG00000175376/ENSG00000184110/ENSG00000151247/ENSG00000205609/ENSG00000119718/ENSG00000204574/ENSG00000089154/ENSG00000114867/ENSG00000063046/ENSG00000114942/ENSG00000178982/ENSG00000145191/ENSG00000104408/ENSG00000140598/ENSG00000156508/ENSG00000137449/ENSG00000130811/ENSG00000113742/ENSG00000100129
REACTOME	DECTIN 1 MEDIATED NONCANONICAL NF KB SIGNALING	57	0.5398	2.164	4.39e-06	9.81e-05	7.63e-05	3725	tags=60%, list=24%, signal=45%	ENSG00000197170/ENSG00000113558/ENSG00000127922/ENSG00000143106/ENSG00000163636/ENSG00000143947/ENSG00000100519/ENSG00000173692/ENSG00000115233/ENSG00000125818/ENSG00000213341/ENSG00000131467/ENSG00000100911/ENSG00000100804/ENSG00000136930/ENSG00000068878/ENSG00000185627/ENSG00000041357/ENSG00000101843/ENSG00000101182/ENSG00000161057/ENSG00000100567/ENSG00000108671/ENSG00000087191/ENSG00000144744/ENSG00000055130/ENSG00000170315/ENSG00000095261/ENSG00000008018/ENSG00000175166/ENSG00000103035/ENSG00000072803/ENSG00000165916/ENSG00000129084
HALLMARK	MYOGENESIS	98	0.441263	1.99062	9.4636e-06	0.000118295	8.46743e-05	2581	tags=34%, list=17%, signal=28%	ENSG00000120896/ENSG00000188157/ENSG00000196923/ENSG00000105221/ENSG00000113739/ENSG00000188130/ENSG00000100151/ENSG00000108840/ENSG00000136717/ENSG00000134107/ENSG00000068305/ENSG00000143847/ENSG00000196576/ENSG00000134769/ENSG00000196296/ENSG00000108639/ENSG00000133424/ENSG00000160752/ENSG00000099194/ENSG00000184489/ENSG00000105329/ENSG00000123096/ENSG00000196218/ENSG00000113070/ENSG00000143622/ENSG00000197321/ENSG00000121769/ENSG00000197694/ENSG00000130592/ENSG00000197879/ENSG00000177731/ENSG00000171867/ENSG00000184481
REACTOME	NEDDYLATION	195	0.3617	1.779	5.44e-06	0.000119031	9.26e-05	3725	tags=40%, list=24%, signal=31%	ENSG00000072401/ENSG00000169019/ENSG00000108094/ENSG00000197170/ENSG00000173163/ENSG00000166200/ENSG00000049167/ENSG00000113558/ENSG00000111530/ENSG00000127922/ENSG00000143106/ENSG00000164934/ENSG00000076321/ENSG00000138663/ENSG00000163636/ENSG00000143947/ENSG00000115239/ENSG00000115827/ENSG00000165572/ENSG00000100519/ENSG00000173692/ENSG00000115233/ENSG00000132716/ENSG00000125818/ENSG00000119402/ENSG00000109466/ENSG00000087448/ENSG00000131467/ENSG00000100911/ENSG00000176871/ENSG00000112146/ENSG00000100804/ENSG00000136930/ENSG00000110442/ENSG00000114744/ENSG00000169018/ENSG00000068878/ENSG00000166266/ENSG00000117222/ENSG00000185627/ENSG00000167196/ENSG00000145781/ENSG00000041357/ENSG00000064726/ENSG00000101843/ENSG00000036257/ENSG00000101182/ENSG00000167986/ENSG00000161057/ENSG00000136153/ENSG00000114125/ENSG00000163376/ENSG00000100567/ENSG00000108671/ENSG00000154582/ENSG00000150401/ENSG00000108306/ENSG00000087191/ENSG00000161040/ENSG00000144744/ENSG00000055130/ENSG00000170315/ENSG00000095261/ENSG00000120833/ENSG00000008018/ENSG00000163960/ENSG00000118496/ENSG00000147912/ENSG00000175166/ENSG00000129559/ENSG00000103035/ENSG00000072803/ENSG00000137692/ENSG00000141030/ENSG00000165916/ENSG00000043093/ENSG00000119599/ENSG00000129084
Human Phenotype Ontology	INCREASED CSF LACTATE	78	0.518733	2.19214	1.59911e-07	0.000123811	0.000118502	3501	tags=51%, list=23%, signal=40%	ENSG00000113845/ENSG00000101247/ENSG00000174173/ENSG00000171204/ENSG00000164182/ENSG00000138095/ENSG00000103707/ENSG00000156170/ENSG00000006695/ENSG00000198786/ENSG00000163541/ENSG00000023228/ENSG00000168827/ENSG00000164347/ENSG00000127884/ENSG00000156709/ENSG00000198712/ENSG00000110435/ENSG00000198938/ENSG00000119421/ENSG00000158864/ENSG00000123545/ENSG00000145494/ENSG00000198888/ENSG00000148290/ENSG00000119013/ENSG00000137513/ENSG00000155906/ENSG00000164258/ENSG00000146282/ENSG00000224877/ENSG00000198840/ENSG00000131828/ENSG00000130414/ENSG00000198763/ENSG00000184752/ENSG00000074071/ENSG00000198804/ENSG00000138035/ENSG00000284194
REACTOME	CDT1 ASSOCIATION WITH THE CDC6 ORC ORIGIN COMPLEX	55	0.5318	2.107	6.49e-06	0.000139124	0.000108196	3725	tags=60%, list=24%, signal=45%	ENSG00000197170/ENSG00000127922/ENSG00000164815/ENSG00000143106/ENSG00000163636/ENSG00000143947/ENSG00000100519/ENSG00000173692/ENSG00000115233/ENSG00000125818/ENSG00000125885/ENSG00000131467/ENSG00000100911/ENSG00000100804/ENSG00000136930/ENSG00000068878/ENSG00000185627/ENSG00000041357/ENSG00000101843/ENSG00000101182/ENSG00000161057/ENSG00000100567/ENSG00000108671/ENSG00000087191/ENSG00000170315/ENSG00000095261/ENSG00000008018/ENSG00000175166/ENSG00000112312/ENSG00000115942/ENSG00000103035/ENSG00000165916/ENSG00000129084
REACTOME	ASYMMETRIC LOCALIZATION OF PCP PROTEINS	56	0.5319	2.12	7.37e-06	0.000154944	0.000120498	3725	tags=55%, list=24%, signal=42%	ENSG00000197170/ENSG00000127922/ENSG00000143106/ENSG00000163636/ENSG00000143947/ENSG00000100519/ENSG00000173692/ENSG00000115233/ENSG00000125818/ENSG00000131467/ENSG00000100911/ENSG00000100804/ENSG00000136930/ENSG00000068878/ENSG00000185627/ENSG00000041357/ENSG00000108854/ENSG00000198742/ENSG00000101843/ENSG00000101182/ENSG00000161057/ENSG00000100567/ENSG00000108671/ENSG00000087191/ENSG00000170315/ENSG00000095261/ENSG00000008018/ENSG00000175166/ENSG00000103035/ENSG00000165916/ENSG00000129084
REACTOME	DEGRADATION OF GLI1 BY THE PROTEASOME	54	0.5327	2.106	7.52e-06	0.000154999	0.000120542	3725	tags=59%, list=24%, signal=45%	ENSG00000197170/ENSG00000113558/ENSG00000127922/ENSG00000143106/ENSG00000163636/ENSG00000143947/ENSG00000100519/ENSG00000173692/ENSG00000115233/ENSG00000125818/ENSG00000131467/ENSG00000100911/ENSG00000100804/ENSG00000136930/ENSG00000068878/ENSG00000185627/ENSG00000041357/ENSG00000101843/ENSG00000101182/ENSG00000161057/ENSG00000100567/ENSG00000108671/ENSG00000142875/ENSG00000087191/ENSG00000055130/ENSG00000170315/ENSG00000095261/ENSG00000008018/ENSG00000175166/ENSG00000103035/ENSG00000165916/ENSG00000129084
REACTOME	REGULATION OF RUNX2 EXPRESSION AND ACTIVITY	62	0.5192	2.122	8.85e-06	0.000178929	0.000139151	3725	tags=55%, list=24%, signal=42%	ENSG00000197170/ENSG00000113558/ENSG00000127922/ENSG00000143106/ENSG00000163636/ENSG00000143947/ENSG00000155846/ENSG00000100519/ENSG00000173692/ENSG00000115233/ENSG00000125818/ENSG00000131467/ENSG00000100911/ENSG00000100804/ENSG00000136930/ENSG00000068878/ENSG00000185627/ENSG00000041357/ENSG00000198742/ENSG00000101843/ENSG00000101182/ENSG00000161057/ENSG00000100567/ENSG00000108671/ENSG00000087191/ENSG00000055130/ENSG00000170315/ENSG00000095261/ENSG00000008018/ENSG00000175166/ENSG00000103035/ENSG00000165916/ENSG00000124813/ENSG00000129084
Human Phenotype Ontology	ABNORMALITY OF THE MITOCHONDRION	152	0.418659	1.99151	2.90693e-07	0.000180056	0.000172335	3614	tags=43%, list=24%, signal=33%	ENSG00000133028/ENSG00000113845/ENSG00000101247/ENSG00000107815/ENSG00000113790/ENSG00000171204/ENSG00000164182/ENSG00000138095/ENSG00000163754/ENSG00000103707/ENSG00000140374/ENSG00000143919/ENSG00000156170/ENSG00000182512/ENSG00000150768/ENSG00000198786/ENSG00000163541/ENSG00000132300/ENSG00000023228/ENSG00000040531/ENSG00000168827/ENSG00000091140/ENSG00000183735/ENSG00000103356/ENSG00000127884/ENSG00000136143/ENSG00000075415/ENSG00000165280/ENSG00000198712/ENSG00000168275/ENSG00000131368/ENSG00000168958/ENSG00000176410/ENSG00000110435/ENSG00000065427/ENSG00000198938/ENSG00000119421/ENSG00000158864/ENSG00000087470/ENSG00000123545/ENSG00000145494/ENSG00000198888/ENSG00000148290/ENSG00000130348/ENSG00000119013/ENSG00000250479/ENSG00000120948/ENSG00000164258/ENSG00000224877/ENSG00000168291/ENSG00000178741/ENSG00000198840/ENSG00000131828/ENSG00000181610/ENSG00000117118/ENSG00000130414/ENSG00000141385/ENSG00000198763/ENSG00000184752/ENSG00000198727/ENSG00000198804/ENSG00000126814/ENSG00000138035/ENSG00000257218/ENSG00000124172/ENSG00000151498
REACTOME	HCMV LATE EVENTS	106	-0.4271	-1.962	9.1e-06	0.000180672	0.000140507	4283	tags=57%, list=28%, signal=41%	ENSG00000276368/ENSG00000233822/ENSG00000275221/ENSG00000083937/ENSG00000155561/ENSG00000277224/ENSG00000275713/ENSG00000165006/ENSG00000196890/ENSG00000203814/ENSG00000270882/ENSG00000124789/ENSG00000197061/ENSG00000274997/ENSG00000277075/ENSG00000274641/ENSG00000278588/ENSG00000197837/ENSG00000276903/ENSG00000275714/ENSG00000184270/ENSG00000130724/ENSG00000183598/ENSG00000196787/ENSG00000203852/ENSG00000273802/ENSG00000132612/ENSG00000184678/ENSG00000276180/ENSG00000176108/ENSG00000277157/ENSG00000278677/ENSG00000203811/ENSG00000197153/ENSG00000286522/ENSG00000184260/ENSG00000196747/ENSG00000275379/ENSG00000180596/ENSG00000273983/ENSG00000108559/ENSG00000197903/ENSG00000287080/ENSG00000273542/ENSG00000274618/ENSG00000185130/ENSG00000276966/ENSG00000158406/ENSG00000197238/ENSG00000272391/ENSG00000158373/ENSG00000278705/ENSG00000278828/ENSG00000273703/ENSG00000124635/ENSG00000277775/ENSG00000270276/ENSG00000132182/ENSG00000180573/ENSG00000160948
HALLMARK	OXIDATIVE PHOSPHORYLATION	184	-0.367922	-1.80607	1.86569e-05	0.000186569	0.000133544	2981	tags=35%, list=20%, signal=28%	ENSG00000141385/ENSG00000117118/ENSG00000164405/ENSG00000159199/ENSG00000154723/ENSG00000128609/ENSG00000131828/ENSG00000136888/ENSG00000178741/ENSG00000215021/ENSG00000168291/ENSG00000165688/ENSG00000110955/ENSG00000164258/ENSG00000198836/ENSG00000125166/ENSG00000004961/ENSG00000155097/ENSG00000119013/ENSG00000148290/ENSG00000116459/ENSG00000165264/ENSG00000091483/ENSG00000145494/ENSG00000154518/ENSG00000158864/ENSG00000119421/ENSG00000152234/ENSG00000132313/ENSG00000196177/ENSG00000110435/ENSG00000113013/ENSG00000156709/ENSG00000156467/ENSG00000075415/ENSG00000099800/ENSG00000004779/ENSG00000136143/ENSG00000140740/ENSG00000116688/ENSG00000127884/ENSG00000131174/ENSG00000047249/ENSG00000091140/ENSG00000100216/ENSG00000132305/ENSG00000156502/ENSG00000023228/ENSG00000014641/ENSG00000164919/ENSG00000134375/ENSG00000154174/ENSG00000163541/ENSG00000006695/ENSG00000181991/ENSG00000150768/ENSG00000140374/ENSG00000131269/ENSG00000138095/ENSG00000134809/ENSG00000112996/ENSG00000100575/ENSG00000172115/ENSG00000115840
REACTOME	AUF1 HNRNP D0 BINDS AND DESTABILIZES MRNA	51	0.5549	2.163	1.07e-05	0.000205459	0.000159784	3725	tags=63%, list=24%, signal=48%	ENSG00000197170/ENSG00000127922/ENSG00000143106/ENSG00000163636/ENSG00000204389/ENSG00000143947/ENSG00000100519/ENSG00000173692/ENSG00000115233/ENSG00000125818/ENSG00000131467/ENSG00000100911/ENSG00000109971/ENSG00000100804/ENSG00000136930/ENSG00000068878/ENSG00000185627/ENSG00000041357/ENSG00000101843/ENSG00000101182/ENSG00000161057/ENSG00000100567/ENSG00000108671/ENSG00000087191/ENSG00000170315/ENSG00000095261/ENSG00000114867/ENSG00000008018/ENSG00000175166/ENSG00000103035/ENSG00000165916/ENSG00000129084
REACTOME	TRNA MODIFICATION IN THE NUCLEUS AND CYTOSOL	41	0.5833	2.196	1.07e-05	0.000205459	0.000159784	2770	tags=54%, list=18%, signal=44%	ENSG00000183665/ENSG00000115970/ENSG00000137760/ENSG00000162971/ENSG00000089195/ENSG00000198874/ENSG00000155275/ENSG00000037474/ENSG00000151576/ENSG00000162623/ENSG00000104907/ENSG00000110060/ENSG00000177192/ENSG00000122435/ENSG00000189007/ENSG00000091127/ENSG00000160193/ENSG00000173113/ENSG00000113272/ENSG00000145996/ENSG00000066651/ENSG00000145331
REACTOME	DEPOSITION OF NEW CENPA CONTAINING NUCLEOSOMES AT THE CENTROMERE	67	-0.49	-2.079	1.17e-05	0.000216506	0.000168375	4283	tags=57%, list=28%, signal=41%	ENSG00000276368/ENSG00000233822/ENSG00000153044/ENSG00000277224/ENSG00000275713/ENSG00000196890/ENSG00000142856/ENSG00000188486/ENSG00000270882/ENSG00000197061/ENSG00000159055/ENSG00000277075/ENSG00000274641/ENSG00000278588/ENSG00000197837/ENSG00000234289/ENSG00000273802/ENSG00000184678/ENSG00000276180/ENSG00000277157/ENSG00000184260/ENSG00000180596/ENSG00000197903/ENSG00000273542/ENSG00000274618/ENSG00000185130/ENSG00000276966/ENSG00000158406/ENSG00000197238/ENSG00000158373/ENSG00000278705/ENSG00000100162/ENSG00000123485/ENSG00000273703/ENSG00000124635/ENSG00000270276/ENSG00000180573/ENSG00000102901
REACTOME	NEGATIVE REGULATION OF NOTCH4 SIGNALING	50	0.5555	2.158	1.16e-05	0.000216506	0.000168375	3725	tags=60%, list=24%, signal=45%	ENSG00000197170/ENSG00000113558/ENSG00000127922/ENSG00000143106/ENSG00000163636/ENSG00000143947/ENSG00000100519/ENSG00000173692/ENSG00000115233/ENSG00000125818/ENSG00000131467/ENSG00000100911/ENSG00000100804/ENSG00000136930/ENSG00000185627/ENSG00000041357/ENSG00000101843/ENSG00000101182/ENSG00000161057/ENSG00000100567/ENSG00000108671/ENSG00000087191/ENSG00000055130/ENSG00000170315/ENSG00000095261/ENSG00000008018/ENSG00000175166/ENSG00000103035/ENSG00000165916/ENSG00000129084
REACTOME	DEGRADATION OF AXIN	50	0.5538	2.152	1.24e-05	0.000220773	0.000171693	3725	tags=60%, list=24%, signal=45%	ENSG00000197170/ENSG00000127922/ENSG00000143106/ENSG00000163636/ENSG00000143947/ENSG00000100519/ENSG00000173692/ENSG00000115233/ENSG00000125818/ENSG00000131467/ENSG00000100911/ENSG00000100804/ENSG00000136930/ENSG00000068878/ENSG00000185627/ENSG00000041357/ENSG00000108854/ENSG00000101843/ENSG00000101182/ENSG00000161057/ENSG00000100567/ENSG00000108671/ENSG00000087191/ENSG00000170315/ENSG00000095261/ENSG00000008018/ENSG00000175166/ENSG00000103035/ENSG00000165916/ENSG00000129084
REACTOME	RESPIRATORY ELECTRON TRANSPORT	92	0.4508	1.967	1.22e-05	0.000220773	0.000171693	3306	tags=43%, list=22%, signal=34%	ENSG00000133028/ENSG00000172115/ENSG00000113845/ENSG00000101247/ENSG00000115520/ENSG00000106603/ENSG00000171204/ENSG00000164182/ENSG00000138095/ENSG00000140374/ENSG00000156170/ENSG00000198786/ENSG00000164919/ENSG00000023228/ENSG00000131174/ENSG00000140740/ENSG00000004779/ENSG00000156467/ENSG00000198712/ENSG00000198938/ENSG00000119421/ENSG00000158864/ENSG00000123545/ENSG00000145494/ENSG00000165264/ENSG00000198888/ENSG00000148290/ENSG00000119013/ENSG00000164258/ENSG00000178741/ENSG00000198840/ENSG00000128609/ENSG00000164405/ENSG00000117118/ENSG00000130414/ENSG00000198763/ENSG00000184752/ENSG00000198727/ENSG00000166260/ENSG00000198804
REACTOME	RESPIRATORY ELECTRON TRANSPORT ATP SYNTHESIS BY CHEMIOSMOTIC COUPLING AND HEAT PRODUCTION BY UNCOUPLING PROTEINS	110	0.4283	1.936	1.29e-05	0.000227311	0.000176778	3306	tags=43%, list=22%, signal=34%	ENSG00000133028/ENSG00000172115/ENSG00000113845/ENSG00000101247/ENSG00000115520/ENSG00000106603/ENSG00000171204/ENSG00000125375/ENSG00000164182/ENSG00000138095/ENSG00000140374/ENSG00000156170/ENSG00000198786/ENSG00000164919/ENSG00000023228/ENSG00000131174/ENSG00000140740/ENSG00000004779/ENSG00000156467/ENSG00000198712/ENSG00000198938/ENSG00000152234/ENSG00000119421/ENSG00000158864/ENSG00000123545/ENSG00000154518/ENSG00000145494/ENSG00000165264/ENSG00000198888/ENSG00000116459/ENSG00000148290/ENSG00000119013/ENSG00000164258/ENSG00000110955/ENSG00000178741/ENSG00000198840/ENSG00000128609/ENSG00000154723/ENSG00000159199/ENSG00000164405/ENSG00000117118/ENSG00000130414/ENSG00000198763/ENSG00000184752/ENSG00000198727/ENSG00000166260/ENSG00000198804
GO Cellular Component	PEPTIDASE COMPLEX	94	0.460057	2.0121	4.18e-06	0.000231141	0.000197549	4518	tags=52%, list=30%, signal=37%	ENSG00000197170/ENSG00000102710/ENSG00000101557/ENSG00000143106/ENSG00000163636/ENSG00000116750/ENSG00000009335/ENSG00000114062/ENSG00000129128/ENSG00000100519/ENSG00000173692/ENSG00000115233/ENSG00000125818/ENSG00000131467/ENSG00000100911/ENSG00000159459/ENSG00000100804/ENSG00000136930/ENSG00000142892/ENSG00000068878/ENSG00000165280/ENSG00000078098/ENSG00000185627/ENSG00000041357/ENSG00000101843/ENSG00000101182/ENSG00000161057/ENSG00000100567/ENSG00000108671/ENSG00000087191/ENSG00000141385/ENSG00000095261/ENSG00000008018/ENSG00000175166/ENSG00000196284/ENSG00000176476/ENSG00000114902/ENSG00000103035/ENSG00000118363/ENSG00000165916/ENSG00000132906/ENSG00000129084/ENSG00000091164/ENSG00000135801/ENSG00000140612/ENSG00000013275/ENSG00000119760/ENSG00000011422/ENSG00000276234
KEGG	KEGG PROTEASOME	41	0.598862	2.20899	4.08e-06	0.000235113	0.000183112	3725	tags=61%, list=24%, signal=46%	ENSG00000197170/ENSG00000127922/ENSG00000143106/ENSG00000163636/ENSG00000100519/ENSG00000173692/ENSG00000115233/ENSG00000125818/ENSG00000131467/ENSG00000100911/ENSG00000100804/ENSG00000136930/ENSG00000068878/ENSG00000185627/ENSG00000041357/ENSG00000101182/ENSG00000161057/ENSG00000100567/ENSG00000108671/ENSG00000087191/ENSG00000008018/ENSG00000175166/ENSG00000103035/ENSG00000165916/ENSG00000129084
REACTOME	REGULATION OF EXPRESSION OF SLITS AND ROBOS	152	0.3896	1.858	1.38e-05	0.000238363	0.000185373	3925	tags=38%, list=26%, signal=29%	ENSG00000120705/ENSG00000108094/ENSG00000197170/ENSG00000169062/ENSG00000189369/ENSG00000127922/ENSG00000143106/ENSG00000163636/ENSG00000143947/ENSG00000163584/ENSG00000114503/ENSG00000100519/ENSG00000173692/ENSG00000115233/ENSG00000125818/ENSG00000103342/ENSG00000131467/ENSG00000100911/ENSG00000100804/ENSG00000136930/ENSG00000068878/ENSG00000116251/ENSG00000138326/ENSG00000185627/ENSG00000077254/ENSG00000122026/ENSG00000182774/ENSG00000041357/ENSG00000037241/ENSG00000173402/ENSG00000101843/ENSG00000101182/ENSG00000161057/ENSG00000136937/ENSG00000137154/ENSG00000089009/ENSG00000100567/ENSG00000108671/ENSG00000154582/ENSG00000171863/ENSG00000087191/ENSG00000169855/ENSG00000170315/ENSG00000095261/ENSG00000109475/ENSG00000114867/ENSG00000008018/ENSG00000175166/ENSG00000233927/ENSG00000103035/ENSG00000111196/ENSG00000125691/ENSG00000165916/ENSG00000197728/ENSG00000129084/ENSG00000151461/ENSG00000165502/ENSG00000114391
REACTOME	REGULATION OF HMOX1 EXPRESSION AND ACTIVITY	61	0.5165	2.108	1.56e-05	0.00026471	0.000205863	3766	tags=56%, list=25%, signal=42%	ENSG00000197170/ENSG00000113558/ENSG00000127922/ENSG00000143106/ENSG00000163636/ENSG00000143947/ENSG00000100519/ENSG00000173692/ENSG00000145743/ENSG00000115233/ENSG00000125818/ENSG00000131467/ENSG00000100911/ENSG00000100804/ENSG00000136930/ENSG00000068878/ENSG00000185627/ENSG00000041357/ENSG00000101843/ENSG00000036257/ENSG00000101182/ENSG00000161057/ENSG00000100567/ENSG00000108671/ENSG00000087191/ENSG00000055130/ENSG00000170315/ENSG00000095261/ENSG00000008018/ENSG00000175166/ENSG00000103035/ENSG00000165916/ENSG00000129084/ENSG00000101266
REACTOME	DEGRADATION OF DVL	52	0.5292	2.078	1.61e-05	0.000269145	0.000209312	3725	tags=58%, list=24%, signal=44%	ENSG00000197170/ENSG00000127922/ENSG00000143106/ENSG00000163636/ENSG00000143947/ENSG00000100519/ENSG00000173692/ENSG00000115233/ENSG00000125818/ENSG00000131467/ENSG00000100911/ENSG00000100804/ENSG00000136930/ENSG00000068878/ENSG00000185627/ENSG00000041357/ENSG00000101843/ENSG00000036257/ENSG00000101182/ENSG00000161057/ENSG00000100567/ENSG00000108671/ENSG00000087191/ENSG00000170315/ENSG00000095261/ENSG00000008018/ENSG00000175166/ENSG00000103035/ENSG00000165916/ENSG00000129084
REACTOME	HCMV EARLY EVENTS	121	-0.3998	-1.88	1.72e-05	0.000283525	0.000220495	3573	tags=47%, list=23%, signal=36%	ENSG00000204209/ENSG00000203814/ENSG00000270882/ENSG00000124789/ENSG00000197061/ENSG00000126767/ENSG00000274997/ENSG00000277075/ENSG00000274641/ENSG00000278588/ENSG00000197837/ENSG00000276903/ENSG00000140464/ENSG00000275714/ENSG00000184270/ENSG00000183598/ENSG00000196787/ENSG00000203852/ENSG00000273802/ENSG00000243910/ENSG00000184678/ENSG00000276180/ENSG00000101849/ENSG00000277157/ENSG00000278677/ENSG00000203811/ENSG00000104833/ENSG00000171720/ENSG00000197153/ENSG00000286522/ENSG00000184260/ENSG00000196747/ENSG00000275379/ENSG00000180596/ENSG00000273983/ENSG00000108559/ENSG00000197903/ENSG00000287080/ENSG00000273542/ENSG00000274618/ENSG00000185130/ENSG00000276966/ENSG00000158406/ENSG00000197238/ENSG00000196498/ENSG00000272391/ENSG00000158373/ENSG00000278705/ENSG00000176014/ENSG00000278828/ENSG00000273703/ENSG00000124635/ENSG00000277775/ENSG00000270276/ENSG00000132182/ENSG00000127824/ENSG00000180573
GO Biological Process	MATURATION OF SSU RRNA FROM TRICISTRONIC RRNA TRANSCRIPT SSU RRNA 5 8S RRNA LSU RRNA	37	0.631834	2.28504	1.53626e-06	0.000293636	0.000264987	3504	tags=59%, list=23%, signal=46%	ENSG00000115761/ENSG00000119285/ENSG00000108651/ENSG00000164934/ENSG00000120800/ENSG00000181991/ENSG00000167721/ENSG00000272047/ENSG00000117597/ENSG00000165733/ENSG00000124787/ENSG00000132467/ENSG00000196943/ENSG00000112578/ENSG00000227057/ENSG00000120158/ENSG00000124541/ENSG00000179041/ENSG00000141076/ENSG00000087269/ENSG00000147679/ENSG00000150990
GO Biological Process	MATURATION OF LSU RRNA	27	0.672419	2.25139	1.6187e-06	0.000295941	0.000267067	3093	tags=63%, list=20%, signal=50%	ENSG00000169288/ENSG00000107937/ENSG00000155438/ENSG00000067533/ENSG00000146223/ENSG00000138442/ENSG00000162408/ENSG00000171490/ENSG00000198042/ENSG00000197498/ENSG00000164346/ENSG00000142207/ENSG00000117133/ENSG00000088205/ENSG00000117174/ENSG00000108592/ENSG00000145912
REACTOME	HOST INTERACTIONS OF HIV FACTORS	124	0.4149	1.91	1.82e-05	0.000296159	0.00023032	3725	tags=44%, list=24%, signal=34%	ENSG00000197170/ENSG00000047410/ENSG00000113558/ENSG00000129315/ENSG00000127922/ENSG00000153201/ENSG00000143106/ENSG00000163002/ENSG00000114030/ENSG00000163636/ENSG00000181163/ENSG00000143947/ENSG00000152056/ENSG00000100519/ENSG00000173692/ENSG00000115233/ENSG00000125818/ENSG00000136243/ENSG00000110713/ENSG00000131467/ENSG00000047249/ENSG00000100911/ENSG00000085415/ENSG00000100804/ENSG00000136930/ENSG00000068878/ENSG00000166266/ENSG00000108424/ENSG00000185627/ENSG00000041357/ENSG00000101843/ENSG00000101182/ENSG00000161057/ENSG00000030066/ENSG00000178562/ENSG00000100567/ENSG00000108671/ENSG00000154582/ENSG00000087191/ENSG00000120253/ENSG00000100401/ENSG00000113569/ENSG00000170315/ENSG00000101336/ENSG00000095261/ENSG00000095319/ENSG00000008018/ENSG00000132341/ENSG00000183020/ENSG00000102900/ENSG00000175166/ENSG00000103035/ENSG00000101146/ENSG00000165916/ENSG00000129084
REACTOME	ORC1 REMOVAL FROM CHROMATIN	66	0.4931	2.057	1.88e-05	0.000300012	0.000233317	3725	tags=52%, list=24%, signal=39%	ENSG00000197170/ENSG00000113558/ENSG00000127922/ENSG00000164815/ENSG00000143106/ENSG00000163636/ENSG00000143947/ENSG00000100519/ENSG00000173692/ENSG00000115233/ENSG00000125818/ENSG00000125885/ENSG00000131467/ENSG00000100911/ENSG00000100804/ENSG00000136930/ENSG00000068878/ENSG00000185627/ENSG00000041357/ENSG00000101843/ENSG00000101182/ENSG00000161057/ENSG00000100567/ENSG00000108671/ENSG00000087191/ENSG00000055130/ENSG00000170315/ENSG00000095261/ENSG00000008018/ENSG00000175166/ENSG00000115942/ENSG00000103035/ENSG00000165916/ENSG00000129084
GO Cellular Component	PROTEASOME COMPLEX	55	0.549914	2.15516	6.14e-06	0.000308511	0.000263674	3725	tags=58%, list=24%, signal=44%	ENSG00000197170/ENSG00000101557/ENSG00000143106/ENSG00000163636/ENSG00000116750/ENSG00000009335/ENSG00000114062/ENSG00000100519/ENSG00000173692/ENSG00000115233/ENSG00000125818/ENSG00000131467/ENSG00000100911/ENSG00000159459/ENSG00000100804/ENSG00000136930/ENSG00000068878/ENSG00000165280/ENSG00000185627/ENSG00000041357/ENSG00000101843/ENSG00000101182/ENSG00000161057/ENSG00000100567/ENSG00000108671/ENSG00000087191/ENSG00000095261/ENSG00000008018/ENSG00000175166/ENSG00000103035/ENSG00000165916/ENSG00000129084
GO Molecular Function	TRANSLATION INITIATION FACTOR ACTIVITY	48	0.563971	2.17623	4.40664e-06	0.000314171	0.000268596	3493	tags=58%, list=23%, signal=45%	ENSG00000085760/ENSG00000104131/ENSG00000075151/ENSG00000134001/ENSG00000232119/ENSG00000147677/ENSG00000100664/ENSG00000158417/ENSG00000067248/ENSG00000156976/ENSG00000070785/ENSG00000149100/ENSG00000135930/ENSG00000110321/ENSG00000107581/ENSG00000106263/ENSG00000114784/ENSG00000111361/ENSG00000175376/ENSG00000184110/ENSG00000151247/ENSG00000205609/ENSG00000119718/ENSG00000114867/ENSG00000063046/ENSG00000178982/ENSG00000145191/ENSG00000104408
GO Molecular Function	UNFOLDED PROTEIN BINDING	92	0.462187	2.00608	4.68911e-06	0.000314171	0.000268596	2989	tags=46%, list=20%, signal=37%	ENSG00000069345/ENSG00000102218/ENSG00000155393/ENSG00000163468/ENSG00000155959/ENSG00000115484/ENSG00000144736/ENSG00000106993/ENSG00000086061/ENSG00000103423/ENSG00000181163/ENSG00000204389/ENSG00000136731/ENSG00000080824/ENSG00000146731/ENSG00000120438/ENSG00000204388/ENSG00000114650/ENSG00000115541/ENSG00000156261/ENSG00000125863/ENSG00000109971/ENSG00000166226/ENSG00000086619/ENSG00000113013/ENSG00000196531/ENSG00000140403/ENSG00000144381/ENSG00000120725/ENSG00000204390/ENSG00000135624/ENSG00000105993/ENSG00000150753/ENSG00000164953/ENSG00000187522/ENSG00000102595/ENSG00000188529/ENSG00000137094/ENSG00000096384/ENSG00000090520/ENSG00000141385/ENSG00000143256
REACTOME	HEDGEHOG LIGAND BIOGENESIS	56	0.5142	2.05	2.1e-05	0.000325565	0.000253189	3725	tags=55%, list=24%, signal=42%	ENSG00000197170/ENSG00000127922/ENSG00000143106/ENSG00000163636/ENSG00000143947/ENSG00000100519/ENSG00000173692/ENSG00000115233/ENSG00000125818/ENSG00000131467/ENSG00000100911/ENSG00000100804/ENSG00000136930/ENSG00000068878/ENSG00000165280/ENSG00000185627/ENSG00000041357/ENSG00000101843/ENSG00000101182/ENSG00000161057/ENSG00000100567/ENSG00000108671/ENSG00000087191/ENSG00000170315/ENSG00000095261/ENSG00000008018/ENSG00000175166/ENSG00000103035/ENSG00000071537/ENSG00000165916/ENSG00000129084
REACTOME	HEDGEHOG ON STATE	73	0.4689	1.977	2.08e-05	0.000325565	0.000253189	3725	tags=53%, list=24%, signal=41%	ENSG00000121067/ENSG00000197170/ENSG00000166813/ENSG00000127922/ENSG00000143106/ENSG00000163636/ENSG00000143947/ENSG00000106012/ENSG00000100519/ENSG00000173692/ENSG00000115233/ENSG00000125818/ENSG00000134371/ENSG00000131467/ENSG00000100911/ENSG00000134874/ENSG00000064309/ENSG00000100804/ENSG00000136930/ENSG00000068878/ENSG00000185627/ENSG00000113712/ENSG00000041357/ENSG00000108854/ENSG00000198742/ENSG00000101843/ENSG00000036257/ENSG00000101182/ENSG00000161057/ENSG00000100567/ENSG00000108671/ENSG00000087191/ENSG00000170315/ENSG00000095261/ENSG00000008018/ENSG00000175166/ENSG00000103035/ENSG00000165916/ENSG00000129084
GO Biological Process	PROTEIN FOLDING	163	0.40384	1.93633	1.89826e-06	0.00033259	0.000300141	2892	tags=38%, list=19%, signal=31%	ENSG00000069345/ENSG00000171530/ENSG00000102218/ENSG00000164031/ENSG00000110172/ENSG00000118217/ENSG00000163468/ENSG00000155959/ENSG00000153201/ENSG00000115484/ENSG00000168259/ENSG00000106993/ENSG00000086061/ENSG00000103423/ENSG00000077232/ENSG00000204389/ENSG00000120694/ENSG00000136731/ENSG00000080824/ENSG00000137168/ENSG00000105821/ENSG00000115514/ENSG00000146731/ENSG00000023318/ENSG00000120438/ENSG00000204388/ENSG00000138398/ENSG00000115541/ENSG00000156735/ENSG00000156261/ENSG00000136770/ENSG00000170946/ENSG00000125863/ENSG00000109971/ENSG00000160049/ENSG00000166226/ENSG00000151835/ENSG00000086619/ENSG00000113013/ENSG00000096060/ENSG00000112208/ENSG00000140403/ENSG00000144381/ENSG00000004478/ENSG00000120725/ENSG00000204390/ENSG00000171497/ENSG00000135624/ENSG00000105993/ENSG00000166405/ENSG00000100380/ENSG00000150753/ENSG00000100591/ENSG00000187522/ENSG00000115539/ENSG00000104852/ENSG00000137094/ENSG00000096384/ENSG00000166170/ENSG00000284770/ENSG00000090520/ENSG00000114988
GO Cellular Component	CHROMOSOME CENTROMERIC CORE DOMAIN	19	-0.733099	-2.29312	8.05e-06	0.000342492	0.000292717	3421	tags=74%, list=22%, signal=57%	ENSG00000270882/ENSG00000197061/ENSG00000277075/ENSG00000197837/ENSG00000276180/ENSG00000277157/ENSG00000273542/ENSG00000274618/ENSG00000276966/ENSG00000158406/ENSG00000197238/ENSG00000278705/ENSG00000124635/ENSG00000270276
GO Cellular Component	ENDOPEPTIDASE COMPLEX	68	0.497258	2.0388	7.96e-06	0.000342492	0.000292717	3725	tags=50%, list=24%, signal=38%	ENSG00000197170/ENSG00000101557/ENSG00000143106/ENSG00000163636/ENSG00000116750/ENSG00000009335/ENSG00000114062/ENSG00000100519/ENSG00000173692/ENSG00000115233/ENSG00000125818/ENSG00000131467/ENSG00000100911/ENSG00000159459/ENSG00000100804/ENSG00000136930/ENSG00000142892/ENSG00000068878/ENSG00000165280/ENSG00000185627/ENSG00000041357/ENSG00000101843/ENSG00000101182/ENSG00000161057/ENSG00000100567/ENSG00000108671/ENSG00000087191/ENSG00000095261/ENSG00000008018/ENSG00000175166/ENSG00000103035/ENSG00000165916/ENSG00000132906/ENSG00000129084
REACTOME	ESTROGEN DEPENDENT GENE EXPRESSION	135	-0.3955	-1.895	2.31e-05	0.000354168	0.000275433	3124	tags=44%, list=21%, signal=35%	ENSG00000188486/ENSG00000270882/ENSG00000134698/ENSG00000197061/ENSG00000277075/ENSG00000125651/ENSG00000114166/ENSG00000181222/ENSG00000274641/ENSG00000130522/ENSG00000278588/ENSG00000197837/ENSG00000172977/ENSG00000125740/ENSG00000234289/ENSG00000092847/ENSG00000142453/ENSG00000275714/ENSG00000170345/ENSG00000183598/ENSG00000203852/ENSG00000273802/ENSG00000177606/ENSG00000184678/ENSG00000276180/ENSG00000277157/ENSG00000203811/ENSG00000197153/ENSG00000286522/ENSG00000184260/ENSG00000275379/ENSG00000103126/ENSG00000180596/ENSG00000273983/ENSG00000197903/ENSG00000287080/ENSG00000163882/ENSG00000185591/ENSG00000273542/ENSG00000274618/ENSG00000185130/ENSG00000276966/ENSG00000158406/ENSG00000197238/ENSG00000164754/ENSG00000158373/ENSG00000278705/ENSG00000278828/ENSG00000273703/ENSG00000105698/ENSG00000124635/ENSG00000277775/ENSG00000270276/ENSG00000140332/ENSG00000180573/ENSG00000171791/ENSG00000127663/ENSG00000171604/ENSG00000123908
GO Cellular Component	PROTEIN DNA COMPLEX	174	-0.367837	-1.84842	9.94e-06	0.000392614	0.000335555	3517	tags=39%, list=23%, signal=30%	ENSG00000125952/ENSG00000188486/ENSG00000203814/ENSG00000270882/ENSG00000197061/ENSG00000274997/ENSG00000277075/ENSG00000143799/ENSG00000124575/ENSG00000274641/ENSG00000130522/ENSG00000278588/ENSG00000101189/ENSG00000166848/ENSG00000197837/ENSG00000172977/ENSG00000276903/ENSG00000234289/ENSG00000275714/ENSG00000170345/ENSG00000184270/ENSG00000116044/ENSG00000183598/ENSG00000196787/ENSG00000203852/ENSG00000273802/ENSG00000184678/ENSG00000276180/ENSG00000277157/ENSG00000278677/ENSG00000203811/ENSG00000197153/ENSG00000184897/ENSG00000286522/ENSG00000062822/ENSG00000184260/ENSG00000196747/ENSG00000275379/ENSG00000180596/ENSG00000273983/ENSG00000197903/ENSG00000287080/ENSG00000163882/ENSG00000147536/ENSG00000185591/ENSG00000273542/ENSG00000274618/ENSG00000185130/ENSG00000276966/ENSG00000092330/ENSG00000168298/ENSG00000158406/ENSG00000197238/ENSG00000185024/ENSG00000158373/ENSG00000278705/ENSG00000213676/ENSG00000288859/ENSG00000278828/ENSG00000273703/ENSG00000124635/ENSG00000277775/ENSG00000270276/ENSG00000187837/ENSG00000178971/ENSG00000175482/ENSG00000180573/ENSG00000175197
GO Biological Process	REGULATION OF RRNA PROCESSING	16	0.780804	2.2637	2.3387e-06	0.000393369	0.00035499	890	tags=56%, list=6%, signal=53%	ENSG00000163811/ENSG00000124784/ENSG00000164338/ENSG00000119285/ENSG00000198492/ENSG00000144736/ENSG00000115368/ENSG00000086189/ENSG00000058729
GO Molecular Function	TRNA METHYLTRANSFERASE ACTIVITY	32	0.633254	2.24321	6.63095e-06	0.000410099	0.000350608	3862	tags=62%, list=25%, signal=47%	ENSG00000136932/ENSG00000183665/ENSG00000174173/ENSG00000137760/ENSG00000178694/ENSG00000155275/ENSG00000037474/ENSG00000123600/ENSG00000162623/ENSG00000104907/ENSG00000122435/ENSG00000160193/ENSG00000165055/ENSG00000066651/ENSG00000145331/ENSG00000138050/ENSG00000087995/ENSG00000126814/ENSG00000166166/ENSG00000171103
REACTOME	SWITCHING OF ORIGINS TO A POST REPLICATIVE STATE	85	0.4529	1.952	3.4e-05	0.000512885	0.000398865	3725	tags=49%, list=24%, signal=38%	ENSG00000072401/ENSG00000197170/ENSG00000113558/ENSG00000127922/ENSG00000164815/ENSG00000143106/ENSG00000163636/ENSG00000143947/ENSG00000153107/ENSG00000105173/ENSG00000100519/ENSG00000173692/ENSG00000115233/ENSG00000125818/ENSG00000125885/ENSG00000053900/ENSG00000131467/ENSG00000100911/ENSG00000100804/ENSG00000136930/ENSG00000068878/ENSG00000196510/ENSG00000185627/ENSG00000041357/ENSG00000101843/ENSG00000101182/ENSG00000161057/ENSG00000130177/ENSG00000100567/ENSG00000108671/ENSG00000087191/ENSG00000055130/ENSG00000170315/ENSG00000095261/ENSG00000175305/ENSG00000008018/ENSG00000175166/ENSG00000115942/ENSG00000103035/ENSG00000094880/ENSG00000165916/ENSG00000129084
HALLMARK	TNFA SIGNALING VIA NFKB	162	0.35405	1.7271	6.27705e-05	0.000523088	0.000374421	3888	tags=40%, list=26%, signal=30%	ENSG00000112715/ENSG00000125657/ENSG00000154640/ENSG00000179094/ENSG00000128016/ENSG00000059804/ENSG00000173039/ENSG00000078401/ENSG00000185022/ENSG00000160888/ENSG00000087074/ENSG00000132510/ENSG00000170525/ENSG00000075426/ENSG00000115919/ENSG00000162783/ENSG00000067082/ENSG00000134107/ENSG00000120875/ENSG00000275302/ENSG00000105835/ENSG00000158050/ENSG00000113070/ENSG00000120129/ENSG00000146232/ENSG00000107968/ENSG00000160223/ENSG00000168884/ENSG00000177606/ENSG00000172216/ENSG00000163659/ENSG00000034152/ENSG00000162616/ENSG00000163874/ENSG00000110944/ENSG00000120738/ENSG00000189067/ENSG00000161011/ENSG00000164949/ENSG00000116044/ENSG00000162772/ENSG00000110848/ENSG00000178860/ENSG00000170345/ENSG00000146278/ENSG00000132334/ENSG00000125740/ENSG00000173812/ENSG00000166949/ENSG00000155090/ENSG00000179388/ENSG00000142178/ENSG00000145901/ENSG00000131669/ENSG00000184371/ENSG00000159128/ENSG00000118503/ENSG00000069399/ENSG00000232810/ENSG00000171223/ENSG00000127528/ENSG00000122877/ENSG00000108932/ENSG00000144476
HALLMARK	GLYCOLYSIS	157	0.351562	1.71395	8.8741e-05	0.000633865	0.000453714	2786	tags=32%, list=18%, signal=27%	ENSG00000188157/ENSG00000164105/ENSG00000112715/ENSG00000111674/ENSG00000168209/ENSG00000137700/ENSG00000108479/ENSG00000151640/ENSG00000141526/ENSG00000113739/ENSG00000140939/ENSG00000015532/ENSG00000178802/ENSG00000122884/ENSG00000119950/ENSG00000102144/ENSG00000067225/ENSG00000111669/ENSG00000067057/ENSG00000116260/ENSG00000130635/ENSG00000188994/ENSG00000143847/ENSG00000074800/ENSG00000072682/ENSG00000147852/ENSG00000163516/ENSG00000149260/ENSG00000114023/ENSG00000125398/ENSG00000134333/ENSG00000104812/ENSG00000061656/ENSG00000027847/ENSG00000025039/ENSG00000149541/ENSG00000159399/ENSG00000162433/ENSG00000057294/ENSG00000067992/ENSG00000145730/ENSG00000083444/ENSG00000197930/ENSG00000171314/ENSG00000144591/ENSG00000196262/ENSG00000121966/ENSG00000107902/ENSG00000112984/ENSG00000129521/ENSG00000113552
REACTOME	INHIBITION OF DNA RECOMBINATION AT TELOMERE	62	-0.4859	-2.037	4.39e-05	0.000654139	0.000508717	4283	tags=60%, list=28%, signal=43%	ENSG00000276368/ENSG00000233822/ENSG00000277224/ENSG00000275713/ENSG00000196890/ENSG00000204209/ENSG00000188486/ENSG00000270882/ENSG00000197061/ENSG00000277075/ENSG00000181222/ENSG00000274641/ENSG00000278588/ENSG00000166848/ENSG00000197837/ENSG00000234289/ENSG00000273802/ENSG00000184678/ENSG00000276180/ENSG00000277157/ENSG00000184260/ENSG00000180596/ENSG00000197903/ENSG00000163882/ENSG00000273542/ENSG00000274618/ENSG00000185130/ENSG00000276966/ENSG00000092330/ENSG00000158406/ENSG00000197238/ENSG00000158373/ENSG00000278705/ENSG00000273703/ENSG00000124635/ENSG00000270276/ENSG00000180573
GO Biological Process	RNA 3 END PROCESSING	96	0.455826	1.98306	4.33525e-06	0.000675175	0.000609301	3934	tags=48%, list=26%, signal=36%	ENSG00000174173/ENSG00000072756/ENSG00000165934/ENSG00000174953/ENSG00000129315/ENSG00000103005/ENSG00000107951/ENSG00000102786/ENSG00000006744/ENSG00000132463/ENSG00000164329/ENSG00000177613/ENSG00000144231/ENSG00000143493/ENSG00000114503/ENSG00000156502/ENSG00000100722/ENSG00000134371/ENSG00000176102/ENSG00000167005/ENSG00000123737/ENSG00000104626/ENSG00000174720/ENSG00000121274/ENSG00000119203/ENSG00000130826/ENSG00000160075/ENSG00000132773/ENSG00000172409/ENSG00000138785/ENSG00000136937/ENSG00000141425/ENSG00000136709/ENSG00000115421/ENSG00000138614/ENSG00000138385/ENSG00000213079/ENSG00000138035/ENSG00000111605/ENSG00000163125/ENSG00000198730/ENSG00000223496/ENSG00000072506/ENSG00000117419/ENSG00000142192/ENSG00000166477
GO Biological Process	RNA CATABOLIC PROCESS	241	0.347913	1.74407	4.31114e-06	0.000675175	0.000609301	3493	tags=37%, list=23%, signal=29%	ENSG00000135870/ENSG00000118246/ENSG00000120705/ENSG00000189266/ENSG00000039123/ENSG00000108654/ENSG00000138399/ENSG00000169062/ENSG00000189369/ENSG00000135362/ENSG00000174953/ENSG00000198791/ENSG00000107951/ENSG00000006744/ENSG00000138095/ENSG00000132463/ENSG00000198492/ENSG00000088930/ENSG00000164329/ENSG00000092199/ENSG00000119720/ENSG00000056586/ENSG00000127804/ENSG00000134318/ENSG00000144231/ENSG00000181163/ENSG00000204389/ENSG00000037474/ENSG00000083520/ENSG00000164902/ENSG00000114503/ENSG00000156502/ENSG00000142864/ENSG00000100722/ENSG00000145414/ENSG00000204388/ENSG00000113300/ENSG00000103342/ENSG00000170473/ENSG00000123737/ENSG00000134644/ENSG00000135900/ENSG00000104626/ENSG00000144535/ENSG00000121274/ENSG00000140718/ENSG00000067900/ENSG00000130826/ENSG00000154229/ENSG00000054118/ENSG00000149187/ENSG00000185728/ENSG00000164167/ENSG00000107929/ENSG00000113360/ENSG00000136937/ENSG00000116698/ENSG00000053372/ENSG00000204272/ENSG00000168101/ENSG00000152518/ENSG00000120948/ENSG00000100823/ENSG00000109917/ENSG00000135829/ENSG00000183508/ENSG00000204392/ENSG00000105939/ENSG00000197451/ENSG00000145388/ENSG00000174840/ENSG00000104356/ENSG00000134815/ENSG00000100697/ENSG00000078687/ENSG00000153187/ENSG00000141232/ENSG00000175324/ENSG00000099783/ENSG00000204120/ENSG00000138385/ENSG00000136319/ENSG00000106355/ENSG00000151014/ENSG00000126226/ENSG00000138035/ENSG00000099622/ENSG00000104408
REACTOME	THE CITRIC ACID TCA CYCLE AND RESPIRATORY ELECTRON TRANSPORT	155	0.3701	1.767	4.76e-05	0.000699695	0.000544146	3306	tags=38%, list=22%, signal=30%	ENSG00000133028/ENSG00000172115/ENSG00000113845/ENSG00000101247/ENSG00000115520/ENSG00000106603/ENSG00000171204/ENSG00000125375/ENSG00000164182/ENSG00000138095/ENSG00000140374/ENSG00000156170/ENSG00000082212/ENSG00000150768/ENSG00000198786/ENSG00000163541/ENSG00000164919/ENSG00000023228/ENSG00000091140/ENSG00000131174/ENSG00000140740/ENSG00000136143/ENSG00000004779/ENSG00000156467/ENSG00000198712/ENSG00000110435/ENSG00000198938/ENSG00000152234/ENSG00000172340/ENSG00000119421/ENSG00000158864/ENSG00000123545/ENSG00000154518/ENSG00000145494/ENSG00000091483/ENSG00000165264/ENSG00000198888/ENSG00000116459/ENSG00000148290/ENSG00000119013/ENSG00000164258/ENSG00000110955/ENSG00000168291/ENSG00000178741/ENSG00000198840/ENSG00000131828/ENSG00000128609/ENSG00000154723/ENSG00000159199/ENSG00000155380/ENSG00000164405/ENSG00000172270/ENSG00000117118/ENSG00000130414/ENSG00000198763/ENSG00000184752/ENSG00000198727/ENSG00000166260/ENSG00000198804
GO Cellular Component	SM LIKE PROTEIN FAMILY COMPLEX	76	0.482552	2.02404	1.96e-05	0.000723917	0.000618709	4178	tags=49%, list=27%, signal=36%	ENSG00000152147/ENSG00000196504/ENSG00000023734/ENSG00000140830/ENSG00000182004/ENSG00000102241/ENSG00000146007/ENSG00000131043/ENSG00000167088/ENSG00000060688/ENSG00000174720/ENSG00000183431/ENSG00000064703/ENSG00000108883/ENSG00000115524/ENSG00000092208/ENSG00000115128/ENSG00000164167/ENSG00000168883/ENSG00000082516/ENSG00000204392/ENSG00000117360/ENSG00000104852/ENSG00000136875/ENSG00000137574/ENSG00000074201/ENSG00000100410/ENSG00000175324/ENSG00000100028/ENSG00000106355/ENSG00000141759/ENSG00000007392/ENSG00000125870/ENSG00000174243/ENSG00000170860/ENSG00000165630/ENSG00000185246
REACTOME	REGULATION OF MRNA STABILITY BY PROTEINS THAT BIND AU RICH ELEMENTS	81	0.4512	1.95	5.2e-05	0.000753601	0.000586069	3851	tags=49%, list=25%, signal=37%	ENSG00000197170/ENSG00000083312/ENSG00000127922/ENSG00000143106/ENSG00000163636/ENSG00000204389/ENSG00000143947/ENSG00000083520/ENSG00000100519/ENSG00000173692/ENSG00000115233/ENSG00000125818/ENSG00000123737/ENSG00000131467/ENSG00000100911/ENSG00000109971/ENSG00000100804/ENSG00000136930/ENSG00000068878/ENSG00000166913/ENSG00000185627/ENSG00000154229/ENSG00000041357/ENSG00000101843/ENSG00000101182/ENSG00000161057/ENSG00000100567/ENSG00000108671/ENSG00000119335/ENSG00000087191/ENSG00000170315/ENSG00000095261/ENSG00000114867/ENSG00000008018/ENSG00000175166/ENSG00000103035/ENSG00000165916/ENSG00000129084/ENSG00000223496/ENSG00000171311
GO Cellular Component	RIBOSOME	187	0.363281	1.77943	2.33e-05	0.000804078	0.00068722	4161	tags=37%, list=27%, signal=27%	ENSG00000113048/ENSG00000169288/ENSG00000132676/ENSG00000135972/ENSG00000112996/ENSG00000115364/ENSG00000101181/ENSG00000158092/ENSG00000178694/ENSG00000114686/ENSG00000147677/ENSG00000090263/ENSG00000198015/ENSG00000181991/ENSG00000067248/ENSG00000146223/ENSG00000061794/ENSG00000143947/ENSG00000108256/ENSG00000163584/ENSG00000172172/ENSG00000136522/ENSG00000134056/ENSG00000135900/ENSG00000116251/ENSG00000138326/ENSG00000259494/ENSG00000175581/ENSG00000278845/ENSG00000132313/ENSG00000122026/ENSG00000182774/ENSG00000037241/ENSG00000185608/ENSG00000285219/ENSG00000107929/ENSG00000163319/ENSG00000106591/ENSG00000137154/ENSG00000089009/ENSG00000100823/ENSG00000135829/ENSG00000187522/ENSG00000243927/ENSG00000171863/ENSG00000242485/ENSG00000243147/ENSG00000109475/ENSG00000266472/ENSG00000089154/ENSG00000074071/ENSG00000197345/ENSG00000233927/ENSG00000138035/ENSG00000082515/ENSG00000182180/ENSG00000136897/ENSG00000143314/ENSG00000125691/ENSG00000197728/ENSG00000172590/ENSG00000254858/ENSG00000165502/ENSG00000114391/ENSG00000048544/ENSG00000110700/ENSG00000112306/ENSG00000125445/ENSG00000149792
GO Cellular Component	CHAPERONE COMPLEX	30	0.624361	2.14539	2.48e-05	0.000805366	0.000688321	3681	tags=63%, list=24%, signal=48%	ENSG00000165506/ENSG00000163468/ENSG00000175792/ENSG00000115484/ENSG00000146731/ENSG00000120438/ENSG00000156261/ENSG00000109971/ENSG00000166226/ENSG00000183527/ENSG00000112208/ENSG00000135624/ENSG00000150753/ENSG00000168439/ENSG00000096384/ENSG00000090520/ENSG00000151929/ENSG00000110958/ENSG00000105401
REACTOME	STABILIZATION OF P53	53	0.5138	2.025	5.74e-05	0.000820223	0.00063788	3725	tags=55%, list=24%, signal=41%	ENSG00000197170/ENSG00000127922/ENSG00000143106/ENSG00000163636/ENSG00000143947/ENSG00000100519/ENSG00000173692/ENSG00000115233/ENSG00000125818/ENSG00000131467/ENSG00000100911/ENSG00000100804/ENSG00000136930/ENSG00000068878/ENSG00000185627/ENSG00000041357/ENSG00000101843/ENSG00000101182/ENSG00000161057/ENSG00000100567/ENSG00000108671/ENSG00000087191/ENSG00000170315/ENSG00000095261/ENSG00000008018/ENSG00000175166/ENSG00000103035/ENSG00000165916/ENSG00000129084
GO Molecular Function	MRNA BINDING	254	0.335934	1.69129	1.44483e-05	0.000829742	0.000709377	4125	tags=40%, list=27%, signal=30%	ENSG00000135870/ENSG00000124571/ENSG00000119707/ENSG00000120705/ENSG00000075151/ENSG00000161813/ENSG00000108654/ENSG00000023734/ENSG00000211460/ENSG00000047410/ENSG00000146676/ENSG00000174953/ENSG00000110367/ENSG00000145907/ENSG00000132463/ENSG00000198492/ENSG00000136381/ENSG00000092199/ENSG00000056586/ENSG00000122068/ENSG00000100320/ENSG00000048740/ENSG00000181991/ENSG00000177613/ENSG00000116288/ENSG00000169714/ENSG00000215417/ENSG00000114503/ENSG00000172172/ENSG00000021776/ENSG00000142864/ENSG00000178700/ENSG00000110321/ENSG00000176102/ENSG00000107581/ENSG00000167005/ENSG00000197381/ENSG00000110713/ENSG00000123737/ENSG00000171490/ENSG00000134644/ENSG00000163938/ENSG00000149187/ENSG00000115524/ENSG00000185728/ENSG00000108561/ENSG00000136231/ENSG00000115128/ENSG00000107929/ENSG00000136937/ENSG00000005100/ENSG00000138757/ENSG00000115053/ENSG00000100296/ENSG00000152518/ENSG00000082516/ENSG00000120948/ENSG00000143889/ENSG00000183570/ENSG00000150753/ENSG00000170144/ENSG00000135829/ENSG00000122566/ENSG00000104852/ENSG00000171863/ENSG00000197451/ENSG00000145388/ENSG00000136527/ENSG00000145912/ENSG00000153187/ENSG00000114867/ENSG00000099783/ENSG00000080608/ENSG00000138385/ENSG00000068784/ENSG00000163694/ENSG00000107164/ENSG00000147679/ENSG00000213079/ENSG00000151014/ENSG00000099622/ENSG00000228716/ENSG00000179218/ENSG00000147274/ENSG00000007392/ENSG00000102053/ENSG00000111605/ENSG00000197728/ENSG00000165119/ENSG00000162613/ENSG00000160679/ENSG00000137449/ENSG00000114391/ENSG00000129351/ENSG00000065978/ENSG00000125944/ENSG00000110700/ENSG00000165819/ENSG00000132361/ENSG00000113742/ENSG00000125445/ENSG00000003756
REACTOME	FC EPSILON RECEPTOR FCERI SIGNALING	171	0.3614	1.75	5.9e-05	0.000831603	0.00064673	3758	tags=42%, list=25%, signal=32%	ENSG00000109339/ENSG00000072401/ENSG00000197170/ENSG00000134215/ENSG00000113558/ENSG00000127922/ENSG00000143106/ENSG00000163636/ENSG00000211663/ENSG00000143947/ENSG00000211651/ENSG00000135341/ENSG00000100519/ENSG00000173692/ENSG00000115233/ENSG00000125818/ENSG00000278857/ENSG00000213341/ENSG00000211653/ENSG00000211599/ENSG00000251039/ENSG00000131467/ENSG00000100911/ENSG00000158869/ENSG00000211598/ENSG00000100804/ENSG00000136930/ENSG00000068878/ENSG00000177889/ENSG00000115904/ENSG00000243290/ENSG00000109320/ENSG00000055208/ENSG00000185627/ENSG00000041357/ENSG00000101843/ENSG00000101182/ENSG00000161057/ENSG00000251546/ENSG00000211973/ENSG00000145675/ENSG00000100567/ENSG00000108671/ENSG00000010671/ENSG00000087191/ENSG00000242371/ENSG00000113263/ENSG00000211679/ENSG00000149269/ENSG00000211956/ENSG00000211942/ENSG00000051382/ENSG00000055130/ENSG00000211967/ENSG00000170315/ENSG00000074966/ENSG00000095261/ENSG00000213281/ENSG00000211934/ENSG00000065675/ENSG00000211677/ENSG00000160691/ENSG00000008018/ENSG00000107643/ENSG00000175166/ENSG00000103035/ENSG00000197943/ENSG00000072803/ENSG00000243238/ENSG00000165916/ENSG00000129084/ENSG00000175104
REACTOME	HCMV INFECTION	142	-0.3767	-1.811	6.71e-05	0.000929108	0.000722558	4131	tags=49%, list=27%, signal=36%	ENSG00000275221/ENSG00000137285/ENSG00000083937/ENSG00000155561/ENSG00000277224/ENSG00000275713/ENSG00000165006/ENSG00000196890/ENSG00000204209/ENSG00000203814/ENSG00000270882/ENSG00000124789/ENSG00000197061/ENSG00000126767/ENSG00000274997/ENSG00000277075/ENSG00000274641/ENSG00000278588/ENSG00000197837/ENSG00000276903/ENSG00000140464/ENSG00000275714/ENSG00000184270/ENSG00000130724/ENSG00000183598/ENSG00000196787/ENSG00000203852/ENSG00000273802/ENSG00000243910/ENSG00000132612/ENSG00000184678/ENSG00000276180/ENSG00000101849/ENSG00000176108/ENSG00000277157/ENSG00000278677/ENSG00000203811/ENSG00000104833/ENSG00000171720/ENSG00000197153/ENSG00000286522/ENSG00000184260/ENSG00000196747/ENSG00000275379/ENSG00000180596/ENSG00000273983/ENSG00000108559/ENSG00000197903/ENSG00000287080/ENSG00000273542/ENSG00000274618/ENSG00000185130/ENSG00000276966/ENSG00000158406/ENSG00000197238/ENSG00000196498/ENSG00000272391/ENSG00000158373/ENSG00000278705/ENSG00000176014/ENSG00000278828/ENSG00000273703/ENSG00000124635/ENSG00000277775/ENSG00000270276/ENSG00000132182/ENSG00000127824/ENSG00000180573/ENSG00000160948
REACTOME	SIGNALING BY GPCR	296	-0.3021	-1.606	6.76e-05	0.000929108	0.000722558	2992	tags=28%, list=20%, signal=23%	ENSG00000244165/ENSG00000069966/ENSG00000148660/ENSG00000163251/ENSG00000164050/ENSG00000154358/ENSG00000128602/ENSG00000160293/ENSG00000013583/ENSG00000183943/ENSG00000077044/ENSG00000174021/ENSG00000121966/ENSG00000172575/ENSG00000169220/ENSG00000149091/ENSG00000100077/ENSG00000167083/ENSG00000177885/ENSG00000119714/ENSG00000071242/ENSG00000108370/ENSG00000076928/ENSG00000112640/ENSG00000151882/ENSG00000038382/ENSG00000010310/ENSG00000148926/ENSG00000277632/ENSG00000113070/ENSG00000078369/ENSG00000174775/ENSG00000141968/ENSG00000172531/ENSG00000090924/ENSG00000124126/ENSG00000132554/ENSG00000198873/ENSG00000141480/ENSG00000275302/ENSG00000176533/ENSG00000125910/ENSG00000163932/ENSG00000148908/ENSG00000125510/ENSG00000137841/ENSG00000142208/ENSG00000121957/ENSG00000135925/ENSG00000179603/ENSG00000278195/ENSG00000164850/ENSG00000276231/ENSG00000149782/ENSG00000146192/ENSG00000105520/ENSG00000137135/ENSG00000174233/ENSG00000064547/ENSG00000184451/ENSG00000078401/ENSG00000074964/ENSG00000198055/ENSG00000105568/ENSG00000168081/ENSG00000128165/ENSG00000073417/ENSG00000127084/ENSG00000060558/ENSG00000169403/ENSG00000114353/ENSG00000213654/ENSG00000184574/ENSG00000004660/ENSG00000105221/ENSG00000096433/ENSG00000102882/ENSG00000173020/ENSG00000171700/ENSG00000121281/ENSG00000172354/ENSG00000166484
REACTOME	CELLULAR RESPONSE TO HEAT STRESS	89	0.4288	1.866	6.88e-05	0.000933661	0.000726099	3448	tags=46%, list=23%, signal=36%	ENSG00000175054/ENSG00000047410/ENSG00000153201/ENSG00000163002/ENSG00000168259/ENSG00000096717/ENSG00000170606/ENSG00000204389/ENSG00000120694/ENSG00000080824/ENSG00000198793/ENSG00000105821/ENSG00000204388/ENSG00000136243/ENSG00000156735/ENSG00000110713/ENSG00000085415/ENSG00000109971/ENSG00000165280/ENSG00000113013/ENSG00000112208/ENSG00000004478/ENSG00000204390/ENSG00000030066/ENSG00000105993/ENSG00000141564/ENSG00000100380/ENSG00000145349/ENSG00000187522/ENSG00000120253/ENSG00000096384/ENSG00000166170/ENSG00000106399/ENSG00000113569/ENSG00000170315/ENSG00000149196/ENSG00000095319/ENSG00000102900/ENSG00000151929/ENSG00000110958/ENSG00000187051
REACTOME	CYTOPROTECTION BY HMOX1	109	0.4058	1.831	7.45e-05	0.000997826	0.000775999	3766	tags=48%, list=25%, signal=36%	ENSG00000133028/ENSG00000172115/ENSG00000197170/ENSG00000113558/ENSG00000138095/ENSG00000127922/ENSG00000143106/ENSG00000163636/ENSG00000164919/ENSG00000143947/ENSG00000265972/ENSG00000100519/ENSG00000173692/ENSG00000145743/ENSG00000115233/ENSG00000125818/ENSG00000131467/ENSG00000100911/ENSG00000178078/ENSG00000131174/ENSG00000100804/ENSG00000136930/ENSG00000068878/ENSG00000198712/ENSG00000185627/ENSG00000198938/ENSG00000041357/ENSG00000101843/ENSG00000036257/ENSG00000101182/ENSG00000161057/ENSG00000148290/ENSG00000177200/ENSG00000100567/ENSG00000108671/ENSG00000178741/ENSG00000087191/ENSG00000137574/ENSG00000125686/ENSG00000055130/ENSG00000170315/ENSG00000095261/ENSG00000166260/ENSG00000008018/ENSG00000198804/ENSG00000175166/ENSG00000103035/ENSG00000284194/ENSG00000165916/ENSG00000127184/ENSG00000129084/ENSG00000101266
REACTOME	ABC TRANSPORTER DISORDERS	64	0.4704	1.937	7.56e-05	0.00100013	0.000777795	3725	tags=53%, list=24%, signal=40%	ENSG00000197170/ENSG00000144452/ENSG00000165029/ENSG00000127922/ENSG00000143106/ENSG00000163636/ENSG00000143947/ENSG00000100519/ENSG00000173692/ENSG00000115233/ENSG00000125818/ENSG00000131467/ENSG00000100911/ENSG00000100804/ENSG00000136930/ENSG00000068878/ENSG00000165280/ENSG00000185627/ENSG00000041357/ENSG00000101843/ENSG00000101182/ENSG00000161057/ENSG00000107566/ENSG00000100567/ENSG00000108671/ENSG00000087191/ENSG00000170315/ENSG00000095261/ENSG00000008018/ENSG00000175166/ENSG00000103035/ENSG00000071537/ENSG00000165916/ENSG00000129084
GO Biological Process	RESPONSE TO HEAT	73	0.486076	2.02361	6.69457e-06	0.00100538	0.00090729	3460	tags=48%, list=23%, signal=37%	ENSG00000069345/ENSG00000134001/ENSG00000175054/ENSG00000110172/ENSG00000047410/ENSG00000174953/ENSG00000168259/ENSG00000096717/ENSG00000105967/ENSG00000070785/ENSG00000001084/ENSG00000144231/ENSG00000086061/ENSG00000103423/ENSG00000204389/ENSG00000080824/ENSG00000198793/ENSG00000105821/ENSG00000196591/ENSG00000204388/ENSG00000116030/ENSG00000165280/ENSG00000140403/ENSG00000111361/ENSG00000105993/ENSG00000162129/ENSG00000111728/ENSG00000096384/ENSG00000119718/ENSG00000149196/ENSG00000115008/ENSG00000104231/ENSG00000169245/ENSG00000151929/ENSG00000145191
GO Molecular Function	ATP DEPENDENT ACTIVITY ACTING ON RNA	69	0.48764	2.02353	2.04677e-05	0.00109707	0.000937922	3601	tags=52%, list=24%, signal=40%	ENSG00000101452/ENSG00000039123/ENSG00000178105/ENSG00000108654/ENSG00000165732/ENSG00000174953/ENSG00000110367/ENSG00000145907/ENSG00000067248/ENSG00000156976/ENSG00000278053/ENSG00000163214/ENSG00000125485/ENSG00000080007/ENSG00000156502/ENSG00000021776/ENSG00000111364/ENSG00000156414/ENSG00000168872/ENSG00000047188/ENSG00000185163/ENSG00000198231/ENSG00000064703/ENSG00000136271/ENSG00000088205/ENSG00000145833/ENSG00000005100/ENSG00000067596/ENSG00000135829/ENSG00000182810/ENSG00000173809/ENSG00000134815/ENSG00000124228/ENSG00000079785/ENSG00000150990/ENSG00000204560
REACTOME	DOWNSTREAM SIGNALING EVENTS OF B CELL RECEPTOR BCR	75	0.4456	1.881	8.53e-05	0.00111507	0.000867181	3725	tags=51%, list=24%, signal=38%	ENSG00000197170/ENSG00000113558/ENSG00000127922/ENSG00000143106/ENSG00000163636/ENSG00000143947/ENSG00000135341/ENSG00000100519/ENSG00000173692/ENSG00000115233/ENSG00000125818/ENSG00000166501/ENSG00000213341/ENSG00000131467/ENSG00000100911/ENSG00000100804/ENSG00000136930/ENSG00000068878/ENSG00000109320/ENSG00000185627/ENSG00000041357/ENSG00000101843/ENSG00000101182/ENSG00000161057/ENSG00000100567/ENSG00000108671/ENSG00000087191/ENSG00000055130/ENSG00000170315/ENSG00000095261/ENSG00000213281/ENSG00000008018/ENSG00000175166/ENSG00000103035/ENSG00000072803/ENSG00000162924/ENSG00000165916/ENSG00000129084
GO Biological Process	TRANSLATIONAL INITIATION	110	0.428333	1.91731	8.12979e-06	0.00117882	0.00106381	4164	tags=50%, list=27%, signal=37%	ENSG00000082153/ENSG00000164163/ENSG00000085760/ENSG00000104131/ENSG00000075151/ENSG00000134001/ENSG00000047410/ENSG00000158092/ENSG00000232119/ENSG00000147677/ENSG00000100664/ENSG00000103707/ENSG00000152332/ENSG00000198492/ENSG00000158417/ENSG00000067248/ENSG00000156976/ENSG00000070785/ENSG00000144231/ENSG00000149100/ENSG00000181163/ENSG00000135930/ENSG00000114503/ENSG00000198793/ENSG00000110321/ENSG00000107581/ENSG00000106263/ENSG00000114784/ENSG00000153064/ENSG00000154059/ENSG00000182774/ENSG00000185728/ENSG00000111361/ENSG00000136937/ENSG00000151465/ENSG00000005100/ENSG00000175376/ENSG00000184110/ENSG00000205609/ENSG00000119718/ENSG00000114867/ENSG00000063046/ENSG00000136261/ENSG00000079785/ENSG00000178982/ENSG00000145191/ENSG00000104408/ENSG00000149716/ENSG00000100601/ENSG00000102580/ENSG00000172239/ENSG00000071051/ENSG00000130811/ENSG00000165819/ENSG00000100129
GO Biological Process	MITOCHONDRIAL TRANSLATION	67	0.494152	2.02629	8.5715e-06	0.00120144	0.00108422	4124	tags=57%, list=27%, signal=42%	ENSG00000113048/ENSG00000085760/ENSG00000118246/ENSG00000174173/ENSG00000101181/ENSG00000116874/ENSG00000178694/ENSG00000059691/ENSG00000138095/ENSG00000181991/ENSG00000132300/ENSG00000170445/ENSG00000168827/ENSG00000164347/ENSG00000136522/ENSG00000103356/ENSG00000135900/ENSG00000167112/ENSG00000011376/ENSG00000178952/ENSG00000108561/ENSG00000130348/ENSG00000101391/ENSG00000155906/ENSG00000165526/ENSG00000146282/ENSG00000243927/ENSG00000266472/ENSG00000074071/ENSG00000067704/ENSG00000182180/ENSG00000257218/ENSG00000100601/ENSG00000254858/ENSG00000139131/ENSG00000156928/ENSG00000124279/ENSG00000125445
REACTOME	TELOMERE MAINTENANCE	101	-0.394	-1.8	0.000100325	0.00129577	0.00100771	4443	tags=50%, list=29%, signal=35%	ENSG00000005075/ENSG00000110075/ENSG00000198056/ENSG00000206560/ENSG00000276368/ENSG00000233822/ENSG00000277224/ENSG00000275713/ENSG00000196890/ENSG00000145386/ENSG00000204209/ENSG00000188486/ENSG00000270882/ENSG00000197061/ENSG00000141499/ENSG00000123374/ENSG00000277075/ENSG00000181222/ENSG00000274641/ENSG00000278588/ENSG00000166848/ENSG00000197837/ENSG00000234289/ENSG00000273802/ENSG00000035928/ENSG00000184678/ENSG00000276180/ENSG00000277157/ENSG00000062822/ENSG00000184260/ENSG00000180596/ENSG00000197903/ENSG00000163882/ENSG00000273542/ENSG00000274618/ENSG00000185130/ENSG00000276966/ENSG00000092330/ENSG00000158406/ENSG00000197238/ENSG00000158373/ENSG00000278705/ENSG00000140451/ENSG00000273703/ENSG00000124635/ENSG00000270276/ENSG00000178971/ENSG00000175482/ENSG00000105486/ENSG00000180573
REACTOME	REGULATION OF RAS BY GAPS	62	0.4823	1.971	0.000102681	0.00131041	0.00101909	3725	tags=55%, list=24%, signal=42%	ENSG00000197170/ENSG00000127922/ENSG00000143106/ENSG00000163636/ENSG00000145715/ENSG00000143947/ENSG00000100519/ENSG00000173692/ENSG00000115233/ENSG00000125818/ENSG00000131467/ENSG00000100911/ENSG00000100804/ENSG00000136930/ENSG00000068878/ENSG00000185627/ENSG00000041357/ENSG00000101843/ENSG00000036257/ENSG00000101182/ENSG00000161057/ENSG00000100567/ENSG00000108671/ENSG00000075391/ENSG00000087191/ENSG00000170315/ENSG00000095261/ENSG00000213281/ENSG00000008018/ENSG00000175166/ENSG00000103035/ENSG00000198369/ENSG00000165916/ENSG00000129084
GO Biological Process	TRNA METHYLATION	40	0.578302	2.13851	9.71524e-06	0.00131782	0.00118925	3862	tags=60%, list=25%, signal=45%	ENSG00000136932/ENSG00000183665/ENSG00000174173/ENSG00000115970/ENSG00000137760/ENSG00000178694/ENSG00000089195/ENSG00000155275/ENSG00000037474/ENSG00000123600/ENSG00000162623/ENSG00000104907/ENSG00000122435/ENSG00000160193/ENSG00000173113/ENSG00000165055/ENSG00000066651/ENSG00000145331/ENSG00000138050/ENSG00000087995/ENSG00000126814/ENSG00000166166/ENSG00000072506/ENSG00000171103
GO Biological Process	POSITIVE REGULATION OF TELOMERASE RNA LOCALIZATION TO CAJAL BODY	15	0.767688	2.16931	1.00779e-05	0.0013243	0.0011951	3093	tags=87%, list=20%, signal=69%	ENSG00000163468/ENSG00000175792/ENSG00000115484/ENSG00000144736/ENSG00000146731/ENSG00000145414/ENSG00000120438/ENSG00000156261/ENSG00000166226/ENSG00000130826/ENSG00000135624/ENSG00000150753/ENSG00000145912
REACTOME	TRANSCRIPTIONAL REGULATION BY RUNX3	84	0.4316	1.865	0.000107295	0.00135318	0.00105236	3725	tags=39%, list=24%, signal=30%	ENSG00000197170/ENSG00000127922/ENSG00000143106/ENSG00000163636/ENSG00000143947/ENSG00000138795/ENSG00000100519/ENSG00000173692/ENSG00000115233/ENSG00000125818/ENSG00000131467/ENSG00000100911/ENSG00000100804/ENSG00000136930/ENSG00000185627/ENSG00000041357/ENSG00000108854/ENSG00000198742/ENSG00000101843/ENSG00000101182/ENSG00000161057/ENSG00000100567/ENSG00000108671/ENSG00000184384/ENSG00000087191/ENSG00000170315/ENSG00000095261/ENSG00000008018/ENSG00000175166/ENSG00000103035/ENSG00000168036/ENSG00000165916/ENSG00000129084
GO Biological Process	NUCLEAR EXPORT	136	0.39039	1.80338	1.19669e-05	0.00152488	0.0013761	3879	tags=43%, list=25%, signal=32%	ENSG00000124571/ENSG00000164163/ENSG00000135521/ENSG00000047410/ENSG00000132953/ENSG00000152332/ENSG00000169251/ENSG00000119720/ENSG00000122068/ENSG00000116288/ENSG00000144231/ENSG00000181163/ENSG00000037474/ENSG00000164902/ENSG00000198301/ENSG00000058729/ENSG00000114503/ENSG00000165271/ENSG00000136243/ENSG00000168872/ENSG00000169180/ENSG00000198252/ENSG00000113013/ENSG00000187446/ENSG00000196943/ENSG00000198742/ENSG00000011243/ENSG00000160294/ENSG00000136937/ENSG00000030066/ENSG00000183087/ENSG00000130227/ENSG00000116698/ENSG00000173744/ENSG00000041802/ENSG00000100296/ENSG00000179041/ENSG00000135829/ENSG00000122566/ENSG00000165525/ENSG00000100401/ENSG00000112081/ENSG00000113569/ENSG00000100614/ENSG00000095319/ENSG00000138385/ENSG00000205323/ENSG00000132341/ENSG00000102900/ENSG00000151929/ENSG00000126226/ENSG00000124207/ENSG00000179218/ENSG00000101146/ENSG00000111605/ENSG00000151461/ENSG00000160679/ENSG00000108953
REACTOME	ANTIGEN PROCESSING UBIQUITINATION PROTEASOME DEGRADATION	267	0.3111	1.579	0.000139664	0.00174092	0.0013539	3061	tags=30%, list=20%, signal=24%	ENSG00000132388/ENSG00000265491/ENSG00000072401/ENSG00000170633/ENSG00000108094/ENSG00000197170/ENSG00000165338/ENSG00000177479/ENSG00000138411/ENSG00000113558/ENSG00000129055/ENSG00000127922/ENSG00000092148/ENSG00000143106/ENSG00000076321/ENSG00000153827/ENSG00000134758/ENSG00000118420/ENSG00000163636/ENSG00000108395/ENSG00000143947/ENSG00000115239/ENSG00000184787/ENSG00000009335/ENSG00000153107/ENSG00000108578/ENSG00000114062/ENSG00000165572/ENSG00000119682/ENSG00000100519/ENSG00000173692/ENSG00000115233/ENSG00000125818/ENSG00000119402/ENSG00000053900/ENSG00000109466/ENSG00000087448/ENSG00000131467/ENSG00000100911/ENSG00000112146/ENSG00000159459/ENSG00000100804/ENSG00000136930/ENSG00000174842/ENSG00000068878/ENSG00000166266/ENSG00000177889/ENSG00000128731/ENSG00000124226/ENSG00000196510/ENSG00000185627/ENSG00000180233/ENSG00000167196/ENSG00000041357/ENSG00000108854/ENSG00000198742/ENSG00000064726/ENSG00000101843/ENSG00000036257/ENSG00000101182/ENSG00000161057/ENSG00000127870/ENSG00000136153/ENSG00000110344/ENSG00000134900/ENSG00000114125/ENSG00000130177/ENSG00000163376/ENSG00000100567/ENSG00000108671/ENSG00000154582/ENSG00000145041/ENSG00000108306/ENSG00000087191/ENSG00000161040/ENSG00000144744/ENSG00000055130/ENSG00000170315/ENSG00000095261
REACTOME	DEGRADATION OF BETA CATENIN BY THE DESTRUCTION COMPLEX	76	0.4351	1.846	0.000148041	0.00180341	0.00140249	3725	tags=51%, list=24%, signal=39%	ENSG00000197170/ENSG00000113558/ENSG00000127922/ENSG00000143106/ENSG00000163636/ENSG00000143947/ENSG00000138795/ENSG00000100519/ENSG00000173692/ENSG00000196781/ENSG00000115233/ENSG00000125818/ENSG00000104695/ENSG00000131467/ENSG00000100911/ENSG00000019995/ENSG00000100804/ENSG00000136930/ENSG00000068878/ENSG00000185627/ENSG00000113712/ENSG00000041357/ENSG00000101843/ENSG00000101182/ENSG00000161057/ENSG00000154001/ENSG00000100567/ENSG00000108671/ENSG00000087191/ENSG00000055130/ENSG00000170315/ENSG00000095261/ENSG00000134982/ENSG00000008018/ENSG00000175166/ENSG00000103035/ENSG00000168036/ENSG00000165916/ENSG00000129084
REACTOME	RMTS METHYLATE HISTONE ARGININES	70	-0.4456	-1.9	0.000146796	0.00180341	0.00140249	3500	tags=51%, list=23%, signal=40%	ENSG00000188486/ENSG00000270882/ENSG00000108604/ENSG00000197061/ENSG00000119772/ENSG00000274997/ENSG00000277075/ENSG00000197837/ENSG00000276903/ENSG00000142453/ENSG00000275714/ENSG00000184270/ENSG00000183598/ENSG00000196787/ENSG00000203852/ENSG00000276180/ENSG00000277157/ENSG00000278677/ENSG00000203811/ENSG00000197153/ENSG00000286522/ENSG00000184260/ENSG00000196747/ENSG00000275379/ENSG00000273983/ENSG00000287080/ENSG00000273542/ENSG00000274618/ENSG00000276966/ENSG00000158406/ENSG00000197238/ENSG00000278705/ENSG00000278828/ENSG00000277775/ENSG00000270276/ENSG00000180573
GO Biological Process	POSITIVE REGULATION OF MRNA METABOLIC PROCESS	111	0.419154	1.87689	1.57472e-05	0.00194755	0.00175754	3543	tags=43%, list=23%, signal=33%	ENSG00000135870/ENSG00000135362/ENSG00000174953/ENSG00000198791/ENSG00000198492/ENSG00000056586/ENSG00000127804/ENSG00000134318/ENSG00000144231/ENSG00000083520/ENSG00000114503/ENSG00000134371/ENSG00000117592/ENSG00000167005/ENSG00000113300/ENSG00000110713/ENSG00000123737/ENSG00000134644/ENSG00000109971/ENSG00000144535/ENSG00000121274/ENSG00000140718/ENSG00000067900/ENSG00000054118/ENSG00000149187/ENSG00000185728/ENSG00000102317/ENSG00000136937/ENSG00000115053/ENSG00000152518/ENSG00000120948/ENSG00000135829/ENSG00000104852/ENSG00000105939/ENSG00000145388/ENSG00000143368/ENSG00000136527/ENSG00000174840/ENSG00000078687/ENSG00000153187/ENSG00000141232/ENSG00000175324/ENSG00000204120/ENSG00000136319/ENSG00000151014/ENSG00000138035/ENSG00000099622/ENSG00000147274
REACTOME	RHO GTPASE EFFECTORS	280	-0.301	-1.591	0.000165281	0.0019908	0.00154822	3529	tags=34%, list=23%, signal=27%	ENSG00000133895/ENSG00000198901/ENSG00000188486/ENSG00000184009/ENSG00000142945/ENSG00000270882/ENSG00000196405/ENSG00000067560/ENSG00000197061/ENSG00000129810/ENSG00000123810/ENSG00000169679/ENSG00000277075/ENSG00000107404/ENSG00000111276/ENSG00000274641/ENSG00000163535/ENSG00000149636/ENSG00000278588/ENSG00000166851/ENSG00000197837/ENSG00000078304/ENSG00000177105/ENSG00000234289/ENSG00000108518/ENSG00000134690/ENSG00000275714/ENSG00000143228/ENSG00000119729/ENSG00000015285/ENSG00000114993/ENSG00000139734/ENSG00000100365/ENSG00000183598/ENSG00000177885/ENSG00000161202/ENSG00000203852/ENSG00000273802/ENSG00000243910/ENSG00000152253/ENSG00000184678/ENSG00000276180/ENSG00000112640/ENSG00000277157/ENSG00000203811/ENSG00000104833/ENSG00000197153/ENSG00000184922/ENSG00000126214/ENSG00000286522/ENSG00000156970/ENSG00000184260/ENSG00000122966/ENSG00000275379/ENSG00000180596/ENSG00000273983/ENSG00000197903/ENSG00000287080/ENSG00000185386/ENSG00000171475/ENSG00000115935/ENSG00000163932/ENSG00000273542/ENSG00000068971/ENSG00000274618/ENSG00000185130/ENSG00000154839/ENSG00000276966/ENSG00000158406/ENSG00000149503/ENSG00000197238/ENSG00000161888/ENSG00000158373/ENSG00000278705/ENSG00000158402/ENSG00000100162/ENSG00000176014/ENSG00000158195/ENSG00000278828/ENSG00000273703/ENSG00000124635/ENSG00000277775/ENSG00000270276/ENSG00000183856/ENSG00000128340/ENSG00000123143/ENSG00000055163/ENSG00000105568/ENSG00000158517/ENSG00000178999/ENSG00000127824/ENSG00000213672/ENSG00000180573/ENSG00000102882/ENSG00000160447/ENSG00000102901
GO Biological Process	REGULATION OF MRNA METABOLIC PROCESS	241	0.33349	1.67177	1.74153e-05	0.0020412	0.00184205	4125	tags=41%, list=27%, signal=30%	ENSG00000135870/ENSG00000049883/ENSG00000118246/ENSG00000119707/ENSG00000108654/ENSG00000138399/ENSG00000135362/ENSG00000174953/ENSG00000129315/ENSG00000198791/ENSG00000198492/ENSG00000092199/ENSG00000056586/ENSG00000127804/ENSG00000100320/ENSG00000137776/ENSG00000048740/ENSG00000134318/ENSG00000144231/ENSG00000181163/ENSG00000083520/ENSG00000076770/ENSG00000114503/ENSG00000096063/ENSG00000163510/ENSG00000142864/ENSG00000100722/ENSG00000008128/ENSG00000134371/ENSG00000117592/ENSG00000167005/ENSG00000113300/ENSG00000110713/ENSG00000123737/ENSG00000134644/ENSG00000109971/ENSG00000174720/ENSG00000144535/ENSG00000121274/ENSG00000140718/ENSG00000067900/ENSG00000159140/ENSG00000154229/ENSG00000122692/ENSG00000054118/ENSG00000149187/ENSG00000185728/ENSG00000108561/ENSG00000115875/ENSG00000107929/ENSG00000102317/ENSG00000136937/ENSG00000115053/ENSG00000084093/ENSG00000152518/ENSG00000120948/ENSG00000100823/ENSG00000135829/ENSG00000183508/ENSG00000061936/ENSG00000122566/ENSG00000111786/ENSG00000104852/ENSG00000188529/ENSG00000105939/ENSG00000197451/ENSG00000145388/ENSG00000161547/ENSG00000112081/ENSG00000143368/ENSG00000136527/ENSG00000174840/ENSG00000134815/ENSG00000078687/ENSG00000153187/ENSG00000141232/ENSG00000175324/ENSG00000099783/ENSG00000204120/ENSG00000136319/ENSG00000151014/ENSG00000133226/ENSG00000126226/ENSG00000138035/ENSG00000099622/ENSG00000147274/ENSG00000111605/ENSG00000076242/ENSG00000198730/ENSG00000165119/ENSG00000100461/ENSG00000172239/ENSG00000166477/ENSG00000065978/ENSG00000124279/ENSG00000131051/ENSG00000248333/ENSG00000165819/ENSG00000003756
GO Biological Process	ESTABLISHMENT OF PROTEIN LOCALIZATION TO ORGANELLE	364	0.302259	1.58488	1.74752e-05	0.0020412	0.00184205	3717	tags=36%, list=24%, signal=28%	ENSG00000104381/ENSG00000084733/ENSG00000155393/ENSG00000142655/ENSG00000100575/ENSG00000196455/ENSG00000125869/ENSG00000104497/ENSG00000177479/ENSG00000047410/ENSG00000184304/ENSG00000163468/ENSG00000186432/ENSG00000083312/ENSG00000137040/ENSG00000134809/ENSG00000112357/ENSG00000265354/ENSG00000153201/ENSG00000163002/ENSG00000115484/ENSG00000114030/ENSG00000170606/ENSG00000154174/ENSG00000133704/ENSG00000205339/ENSG00000134375/ENSG00000185896/ENSG00000086061/ENSG00000078081/ENSG00000166197/ENSG00000080824/ENSG00000127980/ENSG00000006530/ENSG00000129128/ENSG00000265972/ENSG00000146731/ENSG00000039068/ENSG00000100216/ENSG00000144867/ENSG00000131373/ENSG00000120438/ENSG00000065150/ENSG00000156735/ENSG00000110713/ENSG00000116030/ENSG00000156261/ENSG00000155975/ENSG00000109971/ENSG00000116688/ENSG00000166226/ENSG00000185304/ENSG00000099800/ENSG00000185009/ENSG00000156709/ENSG00000187627/ENSG00000266412/ENSG00000108424/ENSG00000168958/ENSG00000075336/ENSG00000187446/ENSG00000143742/ENSG00000184903/ENSG00000130826/ENSG00000151612/ENSG00000105576/ENSG00000144381/ENSG00000102753/ENSG00000182481/ENSG00000198742/ENSG00000101109/ENSG00000204390/ENSG00000173801/ENSG00000168734/ENSG00000135624/ENSG00000136738/ENSG00000086200/ENSG00000027001/ENSG00000145675/ENSG00000025800/ENSG00000139722/ENSG00000120948/ENSG00000135272/ENSG00000150753/ENSG00000100347/ENSG00000109917/ENSG00000165688/ENSG00000153037/ENSG00000101888/ENSG00000215021/ENSG00000097033/ENSG00000065308/ENSG00000096384/ENSG00000125686/ENSG00000132356/ENSG00000064419/ENSG00000134243/ENSG00000065000/ENSG00000162972/ENSG00000113569/ENSG00000175224/ENSG00000149196/ENSG00000129003/ENSG00000003056/ENSG00000112242/ENSG00000147601/ENSG00000136448/ENSG00000095319/ENSG00000117408/ENSG00000132341/ENSG00000107643/ENSG00000102900/ENSG00000151929/ENSG00000176476/ENSG00000114902/ENSG00000105185/ENSG00000158828/ENSG00000126953/ENSG00000124207/ENSG00000196497/ENSG00000118363/ENSG00000169629/ENSG00000158882/ENSG00000125691/ENSG00000008952/ENSG00000166323/ENSG00000115966/ENSG00000074582/ENSG00000185345/ENSG00000164077
GO Molecular Function	TRANSLATION REGULATOR ACTIVITY NUCLEIC ACID BINDING	96	0.428337	1.88442	4.751e-05	0.00215978	0.00184647	4164	tags=51%, list=27%, signal=37%	ENSG00000085760/ENSG00000104131/ENSG00000120705/ENSG00000075151/ENSG00000134001/ENSG00000189369/ENSG00000232119/ENSG00000147677/ENSG00000100664/ENSG00000158417/ENSG00000067248/ENSG00000156976/ENSG00000070785/ENSG00000149100/ENSG00000135930/ENSG00000168827/ENSG00000112339/ENSG00000110321/ENSG00000107581/ENSG00000106263/ENSG00000103342/ENSG00000164347/ENSG00000114784/ENSG00000253626/ENSG00000171817/ENSG00000178952/ENSG00000149187/ENSG00000111361/ENSG00000175376/ENSG00000184110/ENSG00000151247/ENSG00000205609/ENSG00000119718/ENSG00000204574/ENSG00000089154/ENSG00000114867/ENSG00000063046/ENSG00000114942/ENSG00000178982/ENSG00000145191/ENSG00000228716/ENSG00000104408/ENSG00000140598/ENSG00000156508/ENSG00000137449/ENSG00000172239/ENSG00000130811/ENSG00000113742/ENSG00000100129
GO Molecular Function	TRANSLATION REGULATOR ACTIVITY	121	0.399045	1.82016	4.76584e-05	0.00215978	0.00184647	4164	tags=45%, list=27%, signal=33%	ENSG00000085760/ENSG00000104131/ENSG00000120705/ENSG00000075151/ENSG00000134001/ENSG00000189369/ENSG00000232119/ENSG00000147677/ENSG00000100664/ENSG00000136381/ENSG00000158417/ENSG00000067248/ENSG00000156976/ENSG00000070785/ENSG00000169714/ENSG00000149100/ENSG00000135930/ENSG00000168827/ENSG00000112339/ENSG00000110321/ENSG00000107581/ENSG00000106263/ENSG00000103342/ENSG00000164347/ENSG00000114784/ENSG00000253626/ENSG00000116251/ENSG00000171817/ENSG00000178952/ENSG00000149187/ENSG00000136231/ENSG00000111361/ENSG00000175376/ENSG00000184110/ENSG00000151247/ENSG00000205609/ENSG00000119718/ENSG00000204574/ENSG00000089154/ENSG00000114867/ENSG00000063046/ENSG00000114942/ENSG00000178982/ENSG00000107954/ENSG00000099622/ENSG00000145191/ENSG00000228716/ENSG00000104408/ENSG00000140598/ENSG00000156508/ENSG00000137449/ENSG00000172239/ENSG00000130811/ENSG00000113742/ENSG00000100129
GO Molecular Function	PHOSPHOLIPID BINDING	329	-0.302116	-1.62108	4.83532e-05	0.00215978	0.00184647	2891	tags=30%, list=19%, signal=25%	ENSG00000119392/ENSG00000165861/ENSG00000147162/ENSG00000154358/ENSG00000086289/ENSG00000174307/ENSG00000113163/ENSG00000148158/ENSG00000166140/ENSG00000132718/ENSG00000143457/ENSG00000108518/ENSG00000104341/ENSG00000164111/ENSG00000042493/ENSG00000085449/ENSG00000139641/ENSG00000288602/ENSG00000188089/ENSG00000125447/ENSG00000177731/ENSG00000101464/ENSG00000172575/ENSG00000112335/ENSG00000073921/ENSG00000100365/ENSG00000130724/ENSG00000118960/ENSG00000157954/ENSG00000175662/ENSG00000204922/ENSG00000090020/ENSG00000100344/ENSG00000197321/ENSG00000125637/ENSG00000168994/ENSG00000079482/ENSG00000124772/ENSG00000078246/ENSG00000002330/ENSG00000158411/ENSG00000115687/ENSG00000128298/ENSG00000106266/ENSG00000063245/ENSG00000137501/ENSG00000164674/ENSG00000011405/ENSG00000124126/ENSG00000198873/ENSG00000182511/ENSG00000160460/ENSG00000130340/ENSG00000186815/ENSG00000187091/ENSG00000105963/ENSG00000140563/ENSG00000010322/ENSG00000161800/ENSG00000103202/ENSG00000159753/ENSG00000137841/ENSG00000128641/ENSG00000142208/ENSG00000072134/ENSG00000141580/ENSG00000117868/ENSG00000166289/ENSG00000133056/ENSG00000136717/ENSG00000196975/ENSG00000136059/ENSG00000185359/ENSG00000167851/ENSG00000146192/ENSG00000103365/ENSG00000154146/ENSG00000162341/ENSG00000137575/ENSG00000136286/ENSG00000106086/ENSG00000159363/ENSG00000159733/ENSG00000103066/ENSG00000100151/ENSG00000168556/ENSG00000181790/ENSG00000165178/ENSG00000137497/ENSG00000186635/ENSG00000158517/ENSG00000130703/ENSG00000169403/ENSG00000105559/ENSG00000096433/ENSG00000157734/ENSG00000122359/ENSG00000182487/ENSG00000004777/ENSG00000073605
REACTOME	TRNA PROCESSING IN THE NUCLEUS	56	0.4781	1.906	0.000185309	0.00220723	0.00171654	3609	tags=50%, list=24%, signal=38%	ENSG00000072756/ENSG00000171262/ENSG00000047410/ENSG00000163684/ENSG00000006744/ENSG00000153201/ENSG00000163002/ENSG00000154743/ENSG00000152464/ENSG00000136243/ENSG00000110713/ENSG00000087302/ENSG00000085415/ENSG00000148688/ENSG00000124787/ENSG00000172409/ENSG00000030066/ENSG00000120253/ENSG00000104356/ENSG00000113569/ENSG00000095319/ENSG00000100220/ENSG00000178718/ENSG00000079785/ENSG00000132341/ENSG00000102900/ENSG00000135974/ENSG00000101146
GO Cellular Component	SNO S RNA CONTAINING RIBONUCLEOPROTEIN COMPLEX	23	0.663442	2.11682	7.4e-05	0.00225896	0.00193066	3316	tags=70%, list=22%, signal=55%	ENSG00000055044/ENSG00000124383/ENSG00000166197/ENSG00000145414/ENSG00000152464/ENSG00000101361/ENSG00000060688/ENSG00000148688/ENSG00000124787/ENSG00000130826/ENSG00000164167/ENSG00000109534/ENSG00000104356/ENSG00000145912/ENSG00000178718/ENSG00000114767
GO Cellular Component	U2 TYPE SPLICEOSOMAL COMPLEX	88	0.431393	1.8594	7.76e-05	0.00225896	0.00193066	4879	tags=56%, list=32%, signal=38%	ENSG00000196504/ENSG00000005436/ENSG00000182004/ENSG00000116752/ENSG00000102241/ENSG00000146007/ENSG00000273559/ENSG00000137168/ENSG00000021776/ENSG00000163510/ENSG00000096401/ENSG00000167088/ENSG00000060688/ENSG00000183431/ENSG00000122692/ENSG00000108883/ENSG00000115524/ENSG00000115128/ENSG00000164167/ENSG00000101343/ENSG00000113141/ENSG00000067596/ENSG00000204392/ENSG00000117360/ENSG00000104852/ENSG00000136875/ENSG00000143368/ENSG00000100410/ENSG00000100028/ENSG00000106355/ENSG00000111196/ENSG00000141759/ENSG00000204560/ENSG00000007392/ENSG00000160799/ENSG00000125870/ENSG00000100109/ENSG00000170860/ENSG00000165630/ENSG00000185246/ENSG00000134748/ENSG00000189091/ENSG00000110107/ENSG00000139343/ENSG00000150316/ENSG00000153015/ENSG00000171566/ENSG00000105618/ENSG00000128534
Human Phenotype Ontology	ABNORMAL CNS MYELINATION	253	0.334219	1.68412	4.47634e-06	0.00231054	0.00221147	3679	tags=38%, list=24%, signal=30%	ENSG00000115840/ENSG00000112685/ENSG00000197121/ENSG00000104381/ENSG00000197265/ENSG00000113845/ENSG00000072210/ENSG00000101247/ENSG00000183044/ENSG00000113643/ENSG00000049167/ENSG00000072756/ENSG00000171204/ENSG00000110367/ENSG00000133835/ENSG00000164182/ENSG00000138095/ENSG00000103707/ENSG00000112357/ENSG00000156170/ENSG00000182512/ENSG00000121897/ENSG00000013503/ENSG00000070785/ENSG00000272047/ENSG00000159063/ENSG00000023228/ENSG00000127980/ENSG00000137168/ENSG00000161533/ENSG00000197381/ENSG00000277161/ENSG00000148606/ENSG00000136371/ENSG00000108474/ENSG00000127884/ENSG00000156709/ENSG00000160563/ENSG00000197601/ENSG00000164904/ENSG00000106460/ENSG00000020129/ENSG00000114861/ENSG00000164022/ENSG00000065427/ENSG00000114573/ENSG00000178952/ENSG00000108381/ENSG00000144381/ENSG00000158864/ENSG00000123545/ENSG00000172339/ENSG00000173402/ENSG00000090674/ENSG00000145494/ENSG00000112294/ENSG00000036257/ENSG00000111361/ENSG00000225830/ENSG00000198888/ENSG00000148290/ENSG00000119013/ENSG00000116903/ENSG00000137513/ENSG00000155906/ENSG00000253729/ENSG00000173614/ENSG00000182578/ENSG00000164258/ENSG00000106305/ENSG00000224877/ENSG00000198840/ENSG00000131828/ENSG00000145331/ENSG00000117118/ENSG00000130414/ENSG00000065000/ENSG00000119718/ENSG00000198763/ENSG00000149196/ENSG00000184752/ENSG00000133422/ENSG00000164066/ENSG00000095319/ENSG00000182220/ENSG00000204842/ENSG00000004487/ENSG00000138035/ENSG00000103089/ENSG00000145191/ENSG00000284194/ENSG00000150990/ENSG00000049618/ENSG00000168036/ENSG00000125877/ENSG00000145375/ENSG00000101347
GO Biological Process	CELLULAR RESPONSE TO HEAT	50	0.540106	2.05808	2.09012e-05	0.00237539	0.00214364	3396	tags=52%, list=22%, signal=41%	ENSG00000134001/ENSG00000175054/ENSG00000110172/ENSG00000047410/ENSG00000174953/ENSG00000168259/ENSG00000096717/ENSG00000105967/ENSG00000144231/ENSG00000204389/ENSG00000080824/ENSG00000198793/ENSG00000105821/ENSG00000196591/ENSG00000204388/ENSG00000116030/ENSG00000165280/ENSG00000105993/ENSG00000162129/ENSG00000111728/ENSG00000096384/ENSG00000149196/ENSG00000115008/ENSG00000104231/ENSG00000169245/ENSG00000151929
GO Molecular Function	RNA POLYMERASE ACTIVITY	38	0.568475	2.09264	5.67127e-05	0.00239984	0.00205171	2394	tags=45%, list=16%, signal=38%	ENSG00000072756/ENSG00000113356/ENSG00000105849/ENSG00000047315/ENSG00000164329/ENSG00000068654/ENSG00000152944/ENSG00000013503/ENSG00000147669/ENSG00000144231/ENSG00000132664/ENSG00000148606/ENSG00000117877/ENSG00000125630/ENSG00000137054/ENSG00000058600/ENSG00000100413
Human Phenotype Ontology	ABNORMALITY OF RETINAL PIGMENTATION	224	0.350568	1.75373	5.54818e-06	0.00245467	0.00234942	3329	tags=35%, list=22%, signal=28%	ENSG00000072121/ENSG00000157869/ENSG00000102218/ENSG00000142655/ENSG00000072210/ENSG00000101247/ENSG00000161217/ENSG00000125459/ENSG00000049167/ENSG00000138018/ENSG00000118217/ENSG00000164182/ENSG00000103707/ENSG00000112357/ENSG00000165533/ENSG00000156170/ENSG00000064313/ENSG00000198786/ENSG00000187240/ENSG00000124299/ENSG00000108395/ENSG00000204104/ENSG00000023228/ENSG00000127980/ENSG00000040531/ENSG00000161533/ENSG00000148606/ENSG00000110274/ENSG00000198515/ENSG00000125863/ENSG00000131174/ENSG00000127884/ENSG00000119509/ENSG00000181027/ENSG00000198712/ENSG00000154864/ENSG00000198938/ENSG00000169379/ENSG00000157796/ENSG00000188107/ENSG00000164073/ENSG00000175595/ENSG00000158864/ENSG00000090674/ENSG00000170264/ENSG00000096872/ENSG00000225830/ENSG00000198888/ENSG00000148290/ENSG00000188419/ENSG00000004961/ENSG00000081148/ENSG00000099246/ENSG00000173614/ENSG00000164258/ENSG00000079841/ENSG00000117360/ENSG00000163635/ENSG00000198840/ENSG00000131828/ENSG00000136875/ENSG00000139323/ENSG00000163818/ENSG00000122507/ENSG00000131779/ENSG00000011275/ENSG00000117118/ENSG00000130414/ENSG00000198763/ENSG00000123552/ENSG00000134982/ENSG00000184752/ENSG00000133422/ENSG00000165102/ENSG00000102931/ENSG00000119685/ENSG00000198804/ENSG00000132549
REACTOME	SNRNP ASSEMBLY	52	0.492	1.932	0.000209393	0.0024667	0.00191833	3609	tags=50%, list=24%, signal=38%	ENSG00000152147/ENSG00000047410/ENSG00000182004/ENSG00000100462/ENSG00000153201/ENSG00000163002/ENSG00000164902/ENSG00000114503/ENSG00000136243/ENSG00000110713/ENSG00000085415/ENSG00000167088/ENSG00000064703/ENSG00000092208/ENSG00000116455/ENSG00000136937/ENSG00000030066/ENSG00000082516/ENSG00000120253/ENSG00000137574/ENSG00000074201/ENSG00000113569/ENSG00000095319/ENSG00000100028/ENSG00000102900/ENSG00000101146
REACTOME	TCR SIGNALING	102	0.3965	1.764	0.000211853	0.00246855	0.00191977	3758	tags=46%, list=25%, signal=35%	ENSG00000072401/ENSG00000197170/ENSG00000113558/ENSG00000158092/ENSG00000127922/ENSG00000143106/ENSG00000163636/ENSG00000143947/ENSG00000135341/ENSG00000100519/ENSG00000173692/ENSG00000115233/ENSG00000125818/ENSG00000213341/ENSG00000131467/ENSG00000100911/ENSG00000100804/ENSG00000136930/ENSG00000068878/ENSG00000177889/ENSG00000109320/ENSG00000055208/ENSG00000185627/ENSG00000041357/ENSG00000101843/ENSG00000101182/ENSG00000161057/ENSG00000145675/ENSG00000100567/ENSG00000108671/ENSG00000087191/ENSG00000113263/ENSG00000149269/ENSG00000051382/ENSG00000055130/ENSG00000170315/ENSG00000095261/ENSG00000065675/ENSG00000082074/ENSG00000008018/ENSG00000175166/ENSG00000103035/ENSG00000197943/ENSG00000072803/ENSG00000165916/ENSG00000129084/ENSG00000175104
Human Phenotype Ontology	ABNORMAL CSF METABOLITE LEVEL	95	0.461222	2.00662	7.19193e-06	0.0026723	0.00255772	3501	tags=47%, list=23%, signal=37%	ENSG00000113845/ENSG00000101247/ENSG00000174173/ENSG00000171204/ENSG00000164182/ENSG00000108439/ENSG00000138095/ENSG00000103707/ENSG00000153574/ENSG00000156170/ENSG00000006695/ENSG00000198786/ENSG00000163541/ENSG00000023228/ENSG00000168827/ENSG00000164347/ENSG00000183735/ENSG00000127884/ENSG00000156709/ENSG00000198712/ENSG00000110435/ENSG00000065427/ENSG00000198938/ENSG00000131979/ENSG00000119421/ENSG00000158864/ENSG00000123545/ENSG00000145494/ENSG00000198888/ENSG00000148290/ENSG00000119013/ENSG00000137513/ENSG00000155906/ENSG00000164258/ENSG00000146282/ENSG00000224877/ENSG00000198840/ENSG00000131828/ENSG00000130414/ENSG00000198763/ENSG00000184752/ENSG00000074071/ENSG00000198804/ENSG00000138035/ENSG00000284194
Human Phenotype Ontology	PIGMENTARY RETINOPATHY	122	0.412001	1.87935	7.76582e-06	0.0026723	0.00255772	3459	tags=41%, list=23%, signal=32%	ENSG00000072121/ENSG00000102218/ENSG00000101247/ENSG00000125459/ENSG00000049167/ENSG00000164182/ENSG00000103707/ENSG00000165533/ENSG00000156170/ENSG00000198786/ENSG00000108395/ENSG00000023228/ENSG00000127980/ENSG00000040531/ENSG00000161533/ENSG00000148606/ENSG00000198515/ENSG00000125863/ENSG00000131174/ENSG00000127884/ENSG00000181027/ENSG00000198712/ENSG00000198938/ENSG00000169379/ENSG00000188107/ENSG00000164073/ENSG00000175595/ENSG00000158864/ENSG00000170264/ENSG00000096872/ENSG00000225830/ENSG00000198888/ENSG00000148290/ENSG00000004961/ENSG00000081148/ENSG00000164258/ENSG00000163635/ENSG00000198840/ENSG00000131828/ENSG00000163818/ENSG00000122507/ENSG00000117118/ENSG00000130414/ENSG00000198763/ENSG00000184752/ENSG00000133422/ENSG00000198804/ENSG00000132549/ENSG00000135541/ENSG00000113966
GO Biological Process	RNA METHYLATION	75	0.462741	1.94469	2.42894e-05	0.00267681	0.00241565	3862	tags=51%, list=25%, signal=38%	ENSG00000136932/ENSG00000183665/ENSG00000174173/ENSG00000115970/ENSG00000137760/ENSG00000178694/ENSG00000089195/ENSG00000155275/ENSG00000127804/ENSG00000162639/ENSG00000037474/ENSG00000123600/ENSG00000086189/ENSG00000180917/ENSG00000162623/ENSG00000104907/ENSG00000162851/ENSG00000174720/ENSG00000122435/ENSG00000171861/ENSG00000160193/ENSG00000123200/ENSG00000173113/ENSG00000165055/ENSG00000066651/ENSG00000168228/ENSG00000145331/ENSG00000138050/ENSG00000137574/ENSG00000145388/ENSG00000108592/ENSG00000087995/ENSG00000126814/ENSG00000071462/ENSG00000166166/ENSG00000072506/ENSG00000029639/ENSG00000171103
GO Biological Process	CYTOPLASMIC TRANSLATION	137	0.387511	1.79563	2.48266e-05	0.00267681	0.00241565	4128	tags=38%, list=27%, signal=28%	ENSG00000120705/ENSG00000134146/ENSG00000189369/ENSG00000111832/ENSG00000158092/ENSG00000232119/ENSG00000174953/ENSG00000117543/ENSG00000100664/ENSG00000198492/ENSG00000065548/ENSG00000067248/ENSG00000185721/ENSG00000156976/ENSG00000070785/ENSG00000169714/ENSG00000149100/ENSG00000132768/ENSG00000143947/ENSG00000163584/ENSG00000198793/ENSG00000154813/ENSG00000107581/ENSG00000103342/ENSG00000170946/ENSG00000116251/ENSG00000138326/ENSG00000122026/ENSG00000182774/ENSG00000037241/ENSG00000137154/ENSG00000089009/ENSG00000135829/ENSG00000171863/ENSG00000165525/ENSG00000205609/ENSG00000109475/ENSG00000153187/ENSG00000114867/ENSG00000063046/ENSG00000233927/ENSG00000125691/ENSG00000197728/ENSG00000137449/ENSG00000172239/ENSG00000114391/ENSG00000065978/ENSG00000110700/ENSG00000165819/ENSG00000112306/ENSG00000113742/ENSG00000148399
GO Biological Process	SUPEROXIDE METABOLIC PROCESS	33	-0.593967	-2.15613	2.59633e-05	0.00269254	0.00242984	2350	tags=52%, list=15%, signal=44%	ENSG00000102575/ENSG00000116044/ENSG00000100365/ENSG00000165025/ENSG00000106688/ENSG00000122986/ENSG00000105329/ENSG00000124126/ENSG00000163932/ENSG00000173992/ENSG00000078401/ENSG00000165178/ENSG00000158517/ENSG00000160255/ENSG00000114353/ENSG00000182487/ENSG00000084207
GO Biological Process	REGULATION OF MRNA PROCESSING	114	0.412142	1.86025	2.62531e-05	0.00269254	0.00242984	4815	tags=54%, list=32%, signal=37%	ENSG00000049883/ENSG00000119707/ENSG00000108654/ENSG00000174953/ENSG00000129315/ENSG00000127804/ENSG00000100320/ENSG00000137776/ENSG00000048740/ENSG00000076770/ENSG00000114503/ENSG00000096063/ENSG00000163510/ENSG00000100722/ENSG00000008128/ENSG00000134371/ENSG00000117592/ENSG00000167005/ENSG00000110713/ENSG00000109971/ENSG00000174720/ENSG00000159140/ENSG00000122692/ENSG00000054118/ENSG00000149187/ENSG00000108561/ENSG00000115875/ENSG00000102317/ENSG00000136937/ENSG00000115053/ENSG00000084093/ENSG00000135829/ENSG00000061936/ENSG00000122566/ENSG00000111786/ENSG00000104852/ENSG00000188529/ENSG00000161547/ENSG00000112081/ENSG00000143368/ENSG00000136527/ENSG00000153187/ENSG00000133226/ENSG00000099622/ENSG00000147274/ENSG00000111605/ENSG00000198730/ENSG00000165119/ENSG00000100461/ENSG00000166477/ENSG00000131051/ENSG00000248333/ENSG00000003756/ENSG00000109111/ENSG00000188816/ENSG00000138376/ENSG00000110107/ENSG00000163166/ENSG00000173933/ENSG00000259956/ENSG00000162385/ENSG00000164944
GO Cellular Component	ORGANELLAR RIBOSOME	73	0.460743	1.92426	9.82e-05	0.00271433	0.00231986	4161	tags=51%, list=27%, signal=37%	ENSG00000113048/ENSG00000132676/ENSG00000135972/ENSG00000112996/ENSG00000115364/ENSG00000101181/ENSG00000178694/ENSG00000114686/ENSG00000090263/ENSG00000198015/ENSG00000181991/ENSG00000061794/ENSG00000172172/ENSG00000136522/ENSG00000135900/ENSG00000259494/ENSG00000175581/ENSG00000278845/ENSG00000132313/ENSG00000185608/ENSG00000163319/ENSG00000106591/ENSG00000243927/ENSG00000242485/ENSG00000243147/ENSG00000266472/ENSG00000074071/ENSG00000197345/ENSG00000082515/ENSG00000182180/ENSG00000136897/ENSG00000143314/ENSG00000172590/ENSG00000254858/ENSG00000048544/ENSG00000125445/ENSG00000149792
GO Biological Process	TELOMERASE RNA LOCALIZATION	19	0.689766	2.08822	2.79011e-05	0.00279343	0.00252089	3093	tags=68%, list=20%, signal=55%	ENSG00000163468/ENSG00000175792/ENSG00000115484/ENSG00000144736/ENSG00000146731/ENSG00000145414/ENSG00000120438/ENSG00000156261/ENSG00000166226/ENSG00000130826/ENSG00000135624/ENSG00000150753/ENSG00000145912
GO Biological Process	CELLULAR RESPIRATION	187	0.350517	1.71266	3.13609e-05	0.0030668	0.00276759	4442	tags=45%, list=29%, signal=32%	ENSG00000115840/ENSG00000172115/ENSG00000088682/ENSG00000115520/ENSG00000140374/ENSG00000136381/ENSG00000119912/ENSG00000150768/ENSG00000006695/ENSG00000198786/ENSG00000163541/ENSG00000116288/ENSG00000014641/ENSG00000004864/ENSG00000023228/ENSG00000185436/ENSG00000171612/ENSG00000091140/ENSG00000134056/ENSG00000066855/ENSG00000140740/ENSG00000136143/ENSG00000165678/ENSG00000004779/ENSG00000112096/ENSG00000156467/ENSG00000165280/ENSG00000198712/ENSG00000168275/ENSG00000176410/ENSG00000184903/ENSG00000198938/ENSG00000152234/ENSG00000172340/ENSG00000119421/ENSG00000158864/ENSG00000145494/ENSG00000091483/ENSG00000165264/ENSG00000198888/ENSG00000116459/ENSG00000148290/ENSG00000132382/ENSG00000119013/ENSG00000177628/ENSG00000122873/ENSG00000250479/ENSG00000164258/ENSG00000186687/ENSG00000110955/ENSG00000168291/ENSG00000178741/ENSG00000198840/ENSG00000131828/ENSG00000128609/ENSG00000154723/ENSG00000150756/ENSG00000164405/ENSG00000117118/ENSG00000130414/ENSG00000174840/ENSG00000198763/ENSG00000184752/ENSG00000198727/ENSG00000198804/ENSG00000138035/ENSG00000158828/ENSG00000284194/ENSG00000151376/ENSG00000124172/ENSG00000127184/ENSG00000165283/ENSG00000165629/ENSG00000015475/ENSG00000175701/ENSG00000101365/ENSG00000105953/ENSG00000169020/ENSG00000102078/ENSG00000184983/ENSG00000160194/ENSG00000126602/ENSG00000189043/ENSG00000205707
REACTOME	HATS ACETYLATE HISTONES	134	-0.3564	-1.712	0.000273471	0.00315227	0.00245149	3183	tags=40%, list=21%, signal=32%	ENSG00000203814/ENSG00000270882/ENSG00000197061/ENSG00000274997/ENSG00000277075/ENSG00000114166/ENSG00000274641/ENSG00000111653/ENSG00000147162/ENSG00000278588/ENSG00000101189/ENSG00000197837/ENSG00000172977/ENSG00000276903/ENSG00000275714/ENSG00000184270/ENSG00000183598/ENSG00000196787/ENSG00000203852/ENSG00000273802/ENSG00000184678/ENSG00000276180/ENSG00000277157/ENSG00000278677/ENSG00000203811/ENSG00000197153/ENSG00000100425/ENSG00000286522/ENSG00000184260/ENSG00000196747/ENSG00000275379/ENSG00000180596/ENSG00000273983/ENSG00000197903/ENSG00000287080/ENSG00000273542/ENSG00000274618/ENSG00000185130/ENSG00000188895/ENSG00000276966/ENSG00000158406/ENSG00000197238/ENSG00000158373/ENSG00000163872/ENSG00000278705/ENSG00000005302/ENSG00000278828/ENSG00000273703/ENSG00000124635/ENSG00000277775/ENSG00000103510/ENSG00000270276/ENSG00000180573
REACTOME	INTERLEUKIN 1 SIGNALING	92	0.4085	1.783	0.000278973	0.00318148	0.00247421	3758	tags=47%, list=25%, signal=35%	ENSG00000115590/ENSG00000197170/ENSG00000113558/ENSG00000127922/ENSG00000143106/ENSG00000163636/ENSG00000143947/ENSG00000135341/ENSG00000100519/ENSG00000173692/ENSG00000115233/ENSG00000125818/ENSG00000213341/ENSG00000198001/ENSG00000131467/ENSG00000100911/ENSG00000100804/ENSG00000136930/ENSG00000068878/ENSG00000177889/ENSG00000115594/ENSG00000109320/ENSG00000055208/ENSG00000185627/ENSG00000041357/ENSG00000101843/ENSG00000101182/ENSG00000161057/ENSG00000100567/ENSG00000108671/ENSG00000087191/ENSG00000055130/ENSG00000170315/ENSG00000095261/ENSG00000115008/ENSG00000008018/ENSG00000196083/ENSG00000175166/ENSG00000103035/ENSG00000072803/ENSG00000165916/ENSG00000129084/ENSG00000175104
Human Phenotype Ontology	ABNORMAL ACTIVITY OF MITOCHONDRIAL RESPIRATORY CHAIN	80	0.465541	1.98796	1.11918e-05	0.00321675	0.00307882	3598	tags=48%, list=24%, signal=36%	ENSG00000113845/ENSG00000101247/ENSG00000171204/ENSG00000164182/ENSG00000138095/ENSG00000103707/ENSG00000156170/ENSG00000163541/ENSG00000132300/ENSG00000023228/ENSG00000168827/ENSG00000103356/ENSG00000127884/ENSG00000136143/ENSG00000168275/ENSG00000131368/ENSG00000065427/ENSG00000119421/ENSG00000158864/ENSG00000123545/ENSG00000145494/ENSG00000198888/ENSG00000148290/ENSG00000130348/ENSG00000119013/ENSG00000164258/ENSG00000224877/ENSG00000178741/ENSG00000198840/ENSG00000131828/ENSG00000181610/ENSG00000117118/ENSG00000130414/ENSG00000198763/ENSG00000184752/ENSG00000126814/ENSG00000257218/ENSG00000124172
Human Phenotype Ontology	LEUKODYSTROPHY	88	0.450423	1.94152	1.14253e-05	0.00321675	0.00307882	3501	tags=48%, list=23%, signal=37%	ENSG00000113845/ENSG00000101247/ENSG00000183044/ENSG00000113643/ENSG00000171204/ENSG00000164182/ENSG00000103707/ENSG00000156170/ENSG00000182512/ENSG00000121897/ENSG00000013503/ENSG00000159063/ENSG00000023228/ENSG00000127980/ENSG00000161533/ENSG00000148606/ENSG00000127884/ENSG00000106460/ENSG00000164022/ENSG00000065427/ENSG00000178952/ENSG00000144381/ENSG00000158864/ENSG00000123545/ENSG00000173402/ENSG00000145494/ENSG00000198888/ENSG00000148290/ENSG00000119013/ENSG00000164258/ENSG00000106305/ENSG00000224877/ENSG00000198840/ENSG00000131828/ENSG00000117118/ENSG00000130414/ENSG00000198763/ENSG00000149196/ENSG00000184752/ENSG00000138035/ENSG00000103089/ENSG00000284194
GO Cellular Component	EXTRINSIC COMPONENT OF PLASMA MEMBRANE	103	-0.397662	-1.83651	0.000124358	0.00327476	0.00279883	2636	tags=33%, list=17%, signal=27%	ENSG00000133961/ENSG00000174021/ENSG00000139641/ENSG00000073921/ENSG00000165025/ENSG00000185482/ENSG00000167083/ENSG00000102225/ENSG00000169895/ENSG00000078369/ENSG00000061938/ENSG00000137501/ENSG00000089351/ENSG00000164674/ENSG00000000938/ENSG00000182511/ENSG00000176533/ENSG00000130340/ENSG00000135919/ENSG00000161800/ENSG00000159753/ENSG00000142208/ENSG00000166341/ENSG00000117868/ENSG00000137497/ENSG00000130703/ENSG00000060558/ENSG00000114353/ENSG00000142765/ENSG00000105559/ENSG00000099942/ENSG00000069424/ENSG00000182866/ENSG00000172354
GO Biological Process	NEGATIVE REGULATION OF INTRACELLULAR SIGNAL TRANSDUCTION	374	-0.2835	-1.54962	3.50234e-05	0.00334713	0.00302056	2421	tags=25%, list=16%, signal=22%	ENSG00000196262/ENSG00000162772/ENSG00000196396/ENSG00000169220/ENSG00000186818/ENSG00000116044/ENSG00000137642/ENSG00000139644/ENSG00000204599/ENSG00000189067/ENSG00000105053/ENSG00000109062/ENSG00000163874/ENSG00000103490/ENSG00000034152/ENSG00000132170/ENSG00000101782/ENSG00000099804/ENSG00000072133/ENSG00000239521/ENSG00000185043/ENSG00000116679/ENSG00000165233/ENSG00000111206/ENSG00000171720/ENSG00000164086/ENSG00000108861/ENSG00000120129/ENSG00000108771/ENSG00000165617/ENSG00000122966/ENSG00000154277/ENSG00000158050/ENSG00000178719/ENSG00000130766/ENSG00000167984/ENSG00000205542/ENSG00000165699/ENSG00000102858/ENSG00000107175/ENSG00000173706/ENSG00000183765/ENSG00000141480/ENSG00000144560/ENSG00000135919/ENSG00000101997/ENSG00000163932/ENSG00000125510/ENSG00000163162/ENSG00000198198/ENSG00000114388/ENSG00000120875/ENSG00000142208/ENSG00000109079/ENSG00000118046/ENSG00000167136/ENSG00000117862/ENSG00000092421/ENSG00000089041/ENSG00000074800/ENSG00000162298/ENSG00000179820/ENSG00000164850/ENSG00000186951/ENSG00000197283/ENSG00000066336/ENSG00000129355/ENSG00000187678/ENSG00000161904/ENSG00000141576/ENSG00000144791/ENSG00000167851/ENSG00000100150/ENSG00000185989/ENSG00000168556/ENSG00000105122/ENSG00000012124/ENSG00000173039/ENSG00000105568/ENSG00000143507/ENSG00000140939/ENSG00000164056/ENSG00000148384/ENSG00000183255/ENSG00000179094/ENSG00000106211/ENSG00000175463/ENSG00000168209/ENSG00000171791/ENSG00000092820/ENSG00000197457/ENSG00000084207/ENSG00000175197/ENSG00000167513/ENSG00000166484
REACTOME	RNA POLYMERASE I TRANSCRIPTION INITIATION	47	0.5009	1.933	0.000298969	0.00337362	0.00262364	2632	tags=38%, list=17%, signal=32%	ENSG00000105849/ENSG00000085721/ENSG00000162521/ENSG00000111358/ENSG00000068654/ENSG00000213780/ENSG00000147669/ENSG00000272047/ENSG00000166012/ENSG00000196591/ENSG00000117877/ENSG00000125630/ENSG00000115750/ENSG00000137054/ENSG00000225830/ENSG00000143498/ENSG00000110768/ENSG00000108312
GO Cellular Component	PROTEASOME ACCESSORY COMPLEX	22	0.654564	2.08025	0.000136319	0.00342657	0.00292858	3669	tags=68%, list=24%, signal=52%	ENSG00000197170/ENSG00000163636/ENSG00000100519/ENSG00000173692/ENSG00000115233/ENSG00000131467/ENSG00000100911/ENSG00000185627/ENSG00000161057/ENSG00000108671/ENSG00000087191/ENSG00000095261/ENSG00000175166/ENSG00000103035/ENSG00000165916
GO Biological Process	MRNA CATABOLIC PROCESS	203	0.347669	1.71649	3.69894e-05	0.00345646	0.00311922	3757	tags=39%, list=25%, signal=30%	ENSG00000135870/ENSG00000118246/ENSG00000120705/ENSG00000189266/ENSG00000108654/ENSG00000138399/ENSG00000169062/ENSG00000189369/ENSG00000135362/ENSG00000174953/ENSG00000198791/ENSG00000107951/ENSG00000198492/ENSG00000088930/ENSG00000164329/ENSG00000092199/ENSG00000056586/ENSG00000127804/ENSG00000134318/ENSG00000144231/ENSG00000181163/ENSG00000204389/ENSG00000083520/ENSG00000114503/ENSG00000156502/ENSG00000142864/ENSG00000100722/ENSG00000204388/ENSG00000113300/ENSG00000103342/ENSG00000170473/ENSG00000123737/ENSG00000134644/ENSG00000104626/ENSG00000144535/ENSG00000121274/ENSG00000140718/ENSG00000067900/ENSG00000154229/ENSG00000054118/ENSG00000149187/ENSG00000185728/ENSG00000164167/ENSG00000107929/ENSG00000136937/ENSG00000116698/ENSG00000053372/ENSG00000204272/ENSG00000168101/ENSG00000152518/ENSG00000120948/ENSG00000100823/ENSG00000135829/ENSG00000183508/ENSG00000204392/ENSG00000105939/ENSG00000197451/ENSG00000145388/ENSG00000174840/ENSG00000134815/ENSG00000078687/ENSG00000153187/ENSG00000141232/ENSG00000175324/ENSG00000099783/ENSG00000204120/ENSG00000138385/ENSG00000136319/ENSG00000106355/ENSG00000151014/ENSG00000126226/ENSG00000138035/ENSG00000099622/ENSG00000104408/ENSG00000111196/ENSG00000076242/ENSG00000223496/ENSG00000182973/ENSG00000151461
GO Biological Process	REGULATION OF CELLULAR AMIDE METABOLIC PROCESS	382	0.296892	1.56471	3.79639e-05	0.0034704	0.00313181	3493	tags=35%, list=23%, signal=27%	ENSG00000135870/ENSG00000113048/ENSG00000082153/ENSG00000164163/ENSG00000085760/ENSG00000118246/ENSG00000120705/ENSG00000075151/ENSG00000134001/ENSG00000151806/ENSG00000161813/ENSG00000174173/ENSG00000101181/ENSG00000169062/ENSG00000134146/ENSG00000047410/ENSG00000158092/ENSG00000178694/ENSG00000174953/ENSG00000198791/ENSG00000110367/ENSG00000117543/ENSG00000147677/ENSG00000100664/ENSG00000138095/ENSG00000152332/ENSG00000198492/ENSG00000136381/ENSG00000156256/ENSG00000164305/ENSG00000087263/ENSG00000158417/ENSG00000056586/ENSG00000127804/ENSG00000067248/ENSG00000134318/ENSG00000132300/ENSG00000156976/ENSG00000144231/ENSG00000128699/ENSG00000169714/ENSG00000181163/ENSG00000166197/ENSG00000132768/ENSG00000083520/ENSG00000135930/ENSG00000114503/ENSG00000172172/ENSG00000198793/ENSG00000154813/ENSG00000135387/ENSG00000112339/ENSG00000110321/ENSG00000113300/ENSG00000106263/ENSG00000103342/ENSG00000170473/ENSG00000123737/ENSG00000136770/ENSG00000114784/ENSG00000170946/ENSG00000153064/ENSG00000134644/ENSG00000135842/ENSG00000167112/ENSG00000253626/ENSG00000116251/ENSG00000171817/ENSG00000144535/ENSG00000121274/ENSG00000139546/ENSG00000170515/ENSG00000154059/ENSG00000091127/ENSG00000140718/ENSG00000143742/ENSG00000067900/ENSG00000116106/ENSG00000149187/ENSG00000185728/ENSG00000108561/ENSG00000138709/ENSG00000136231/ENSG00000107929/ENSG00000102317/ENSG00000136937/ENSG00000151465/ENSG00000115053/ENSG00000101391/ENSG00000178562/ENSG00000155906/ENSG00000152518/ENSG00000253729/ENSG00000082516/ENSG00000120948/ENSG00000165526/ENSG00000163376/ENSG00000120899/ENSG00000135829/ENSG00000184110/ENSG00000151247/ENSG00000027697/ENSG00000168228/ENSG00000148053/ENSG00000145388/ENSG00000132356/ENSG00000174840/ENSG00000119718/ENSG00000078687/ENSG00000153187/ENSG00000089154/ENSG00000114867/ENSG00000141232/ENSG00000175324/ENSG00000204120/ENSG00000080608/ENSG00000205323/ENSG00000063046/ENSG00000136261/ENSG00000079785/ENSG00000178982/ENSG00000171617/ENSG00000107954/ENSG00000170348/ENSG00000204842/ENSG00000151014/ENSG00000138035/ENSG00000099622/ENSG00000145191/ENSG00000158828/ENSG00000228716/ENSG00000104408
REACTOME	CELLULAR RESPONSE TO HYPOXIA	64	0.4492	1.849	0.000317904	0.00347748	0.0027044	3725	tags=50%, list=24%, signal=38%	ENSG00000072401/ENSG00000108094/ENSG00000197170/ENSG00000127922/ENSG00000143106/ENSG00000163636/ENSG00000143947/ENSG00000100519/ENSG00000173692/ENSG00000115233/ENSG00000125818/ENSG00000131467/ENSG00000100911/ENSG00000100804/ENSG00000136930/ENSG00000068878/ENSG00000185627/ENSG00000041357/ENSG00000101843/ENSG00000101182/ENSG00000161057/ENSG00000100567/ENSG00000108671/ENSG00000154582/ENSG00000087191/ENSG00000170315/ENSG00000095261/ENSG00000008018/ENSG00000175166/ENSG00000103035/ENSG00000165916/ENSG00000129084
REACTOME	PKMTS METHYLATE HISTONE LYSINES	68	-0.4378	-1.867	0.000316739	0.00347748	0.0027044	3421	tags=50%, list=22%, signal=39%	ENSG00000270882/ENSG00000118058/ENSG00000197061/ENSG00000272333/ENSG00000197837/ENSG00000275714/ENSG00000143379/ENSG00000183598/ENSG00000203852/ENSG00000183955/ENSG00000276180/ENSG00000277157/ENSG00000203811/ENSG00000197153/ENSG00000286522/ENSG00000275379/ENSG00000005483/ENSG00000273983/ENSG00000287080/ENSG00000055609/ENSG00000109685/ENSG00000273542/ENSG00000274618/ENSG00000276966/ENSG00000158406/ENSG00000197238/ENSG00000278705/ENSG00000278828/ENSG00000181090/ENSG00000277775/ENSG00000270276/ENSG00000104885/ENSG00000173039/ENSG00000133247
REACTOME	SIGNALING BY NOTCH4	71	0.452	1.903	0.000311705	0.00347748	0.0027044	3725	tags=48%, list=24%, signal=36%	ENSG00000197170/ENSG00000113558/ENSG00000127922/ENSG00000143106/ENSG00000163636/ENSG00000143947/ENSG00000100519/ENSG00000173692/ENSG00000115233/ENSG00000125818/ENSG00000131467/ENSG00000100911/ENSG00000100804/ENSG00000136930/ENSG00000137845/ENSG00000185627/ENSG00000041357/ENSG00000101843/ENSG00000101182/ENSG00000161057/ENSG00000100567/ENSG00000108671/ENSG00000184384/ENSG00000087191/ENSG00000134250/ENSG00000055130/ENSG00000170315/ENSG00000095261/ENSG00000008018/ENSG00000175166/ENSG00000103035/ENSG00000107796/ENSG00000165916/ENSG00000129084
GO Molecular Function	RNA METHYLTRANSFERASE ACTIVITY	58	0.500519	1.9963	9.10358e-05	0.00348537	0.00297977	3862	tags=55%, list=25%, signal=41%	ENSG00000136932/ENSG00000183665/ENSG00000174173/ENSG00000137760/ENSG00000178694/ENSG00000155275/ENSG00000127804/ENSG00000162639/ENSG00000037474/ENSG00000123600/ENSG00000086189/ENSG00000180917/ENSG00000162623/ENSG00000104907/ENSG00000162851/ENSG00000122435/ENSG00000171861/ENSG00000160193/ENSG00000165055/ENSG00000066651/ENSG00000168228/ENSG00000145331/ENSG00000138050/ENSG00000137574/ENSG00000145388/ENSG00000108592/ENSG00000087995/ENSG00000126814/ENSG00000071462/ENSG00000166166/ENSG00000029639/ENSG00000171103
GO Molecular Function	TRANSFERASE ACTIVITY TRANSFERRING ONE CARBON GROUPS	183	0.349745	1.68567	8.73622e-05	0.00348537	0.00297977	2949	tags=33%, list=19%, signal=27%	ENSG00000127720/ENSG00000136932/ENSG00000155542/ENSG00000101247/ENSG00000183665/ENSG00000138363/ENSG00000174173/ENSG00000005194/ENSG00000137760/ENSG00000171262/ENSG00000185238/ENSG00000178694/ENSG00000117543/ENSG00000100462/ENSG00000103707/ENSG00000019485/ENSG00000143919/ENSG00000155275/ENSG00000127804/ENSG00000162639/ENSG00000159131/ENSG00000037474/ENSG00000100304/ENSG00000164169/ENSG00000123600/ENSG00000086189/ENSG00000110066/ENSG00000145391/ENSG00000165671/ENSG00000180917/ENSG00000162623/ENSG00000104907/ENSG00000103037/ENSG00000162851/ENSG00000152455/ENSG00000122435/ENSG00000197006/ENSG00000117222/ENSG00000171861/ENSG00000146476/ENSG00000156017/ENSG00000160193/ENSG00000085276/ENSG00000173113/ENSG00000165055/ENSG00000084774/ENSG00000119812/ENSG00000066651/ENSG00000170364/ENSG00000010165/ENSG00000168228/ENSG00000145331/ENSG00000138050/ENSG00000116237/ENSG00000132423/ENSG00000137574/ENSG00000145388/ENSG00000150756/ENSG00000108592/ENSG00000087995
REACTOME	G1 S DNA DAMAGE CHECKPOINTS	63	0.4489	1.843	0.000326967	0.00350509	0.00272587	3725	tags=49%, list=24%, signal=37%	ENSG00000197170/ENSG00000127922/ENSG00000143106/ENSG00000163636/ENSG00000143947/ENSG00000105173/ENSG00000100519/ENSG00000173692/ENSG00000115233/ENSG00000125818/ENSG00000131467/ENSG00000100911/ENSG00000100804/ENSG00000136930/ENSG00000068878/ENSG00000185627/ENSG00000041357/ENSG00000101843/ENSG00000101182/ENSG00000161057/ENSG00000100567/ENSG00000108671/ENSG00000087191/ENSG00000170315/ENSG00000095261/ENSG00000175305/ENSG00000008018/ENSG00000175166/ENSG00000103035/ENSG00000165916/ENSG00000129084
REACTOME	PCP CE PATHWAY	79	0.4225	1.809	0.000325683	0.00350509	0.00272587	3725	tags=47%, list=24%, signal=36%	ENSG00000197170/ENSG00000127922/ENSG00000143106/ENSG00000163636/ENSG00000143947/ENSG00000100519/ENSG00000173692/ENSG00000115233/ENSG00000125818/ENSG00000166501/ENSG00000131467/ENSG00000100911/ENSG00000100804/ENSG00000136930/ENSG00000068878/ENSG00000185627/ENSG00000154229/ENSG00000041357/ENSG00000108854/ENSG00000198742/ENSG00000101843/ENSG00000101182/ENSG00000161057/ENSG00000100567/ENSG00000108671/ENSG00000100592/ENSG00000087191/ENSG00000170315/ENSG00000095261/ENSG00000008018/ENSG00000183020/ENSG00000175166/ENSG00000164930/ENSG00000103035/ENSG00000141367/ENSG00000165916/ENSG00000129084
REACTOME	ADRENALINE NORADRENALINE INHIBITS INSULIN SECRETION	15	-0.702	-2.034	0.00033998	0.00360851	0.0028063	2957	tags=73%, list=19%, signal=59%	ENSG00000069966/ENSG00000174021/ENSG00000167083/ENSG00000078369/ENSG00000165995/ENSG00000157388/ENSG00000176533/ENSG00000174233/ENSG00000114353/ENSG00000167535/ENSG00000172354
GO Cellular Component	SPLICEOSOMAL TRI SNRNP COMPLEX	33	0.573949	2.02117	0.000153279	0.00368537	0.00314977	4879	tags=58%, list=32%, signal=39%	ENSG00000140830/ENSG00000182004/ENSG00000146007/ENSG00000167088/ENSG00000108883/ENSG00000164167/ENSG00000168883/ENSG00000204392/ENSG00000117360/ENSG00000136875/ENSG00000100028/ENSG00000106355/ENSG00000141759/ENSG00000174243/ENSG00000170860/ENSG00000165630/ENSG00000139343/ENSG00000105618/ENSG00000128534
GO Biological Process	ENDOCRINE SYSTEM DEVELOPMENT	64	-0.47402	-1.99312	4.15355e-05	0.00368797	0.00332815	2858	tags=41%, list=19%, signal=33%	ENSG00000133895/ENSG00000149577/ENSG00000069011/ENSG00000166949/ENSG00000128602/ENSG00000140691/ENSG00000076864/ENSG00000120093/ENSG00000143178/ENSG00000107779/ENSG00000139352/ENSG00000010310/ENSG00000169032/ENSG00000002330/ENSG00000125398/ENSG00000111087/ENSG00000168214/ENSG00000142208/ENSG00000078401/ENSG00000150347/ENSG00000130675/ENSG00000160932/ENSG00000102882/ENSG00000099942/ENSG00000126351/ENSG00000100300
GO Biological Process	LEUKOCYTE CELL CELL ADHESION	269	-0.312415	-1.64096	4.20981e-05	0.00368797	0.00332815	2418	tags=25%, list=16%, signal=21%	ENSG00000131042/ENSG00000172575/ENSG00000168040/ENSG00000186818/ENSG00000165025/ENSG00000110944/ENSG00000163874/ENSG00000103490/ENSG00000187764/ENSG00000171916/ENSG00000172216/ENSG00000149781/ENSG00000072694/ENSG00000102879/ENSG00000204472/ENSG00000012779/ENSG00000160223/ENSG00000107968/ENSG00000151882/ENSG00000108861/ENSG00000002330/ENSG00000139514/ENSG00000110876/ENSG00000141968/ENSG00000090776/ENSG00000139193/ENSG00000103855/ENSG00000110651/ENSG00000060237/ENSG00000162511/ENSG00000204592/ENSG00000076641/ENSG00000142208/ENSG00000141293/ENSG00000100097/ENSG00000186951/ENSG00000126804/ENSG00000010704/ENSG00000197646/ENSG00000167604/ENSG00000101665/ENSG00000276231/ENSG00000167851/ENSG00000157873/ENSG00000107738/ENSG00000167207/ENSG00000188372/ENSG00000128340/ENSG00000125726/ENSG00000105122/ENSG00000173039/ENSG00000143507/ENSG00000141736/ENSG00000147065/ENSG00000131981/ENSG00000169403/ENSG00000160255/ENSG00000204257/ENSG00000131759/ENSG00000160685/ENSG00000072786/ENSG00000125657/ENSG00000092820/ENSG00000159958/ENSG00000130707/ENSG00000130475/ENSG00000182866
REACTOME	DISORDERS OF TRANSMEMBRANE TRANSPORTERS	121	0.3734	1.714	0.000363208	0.00381724	0.00296863	3725	tags=45%, list=24%, signal=34%	ENSG00000197170/ENSG00000144452/ENSG00000165029/ENSG00000047410/ENSG00000127922/ENSG00000153201/ENSG00000143106/ENSG00000163002/ENSG00000163636/ENSG00000079215/ENSG00000143947/ENSG00000100519/ENSG00000173692/ENSG00000109667/ENSG00000115233/ENSG00000125818/ENSG00000168575/ENSG00000136243/ENSG00000110713/ENSG00000131467/ENSG00000100911/ENSG00000085415/ENSG00000100804/ENSG00000136930/ENSG00000068878/ENSG00000165280/ENSG00000185627/ENSG00000181804/ENSG00000041357/ENSG00000101843/ENSG00000101182/ENSG00000161057/ENSG00000107566/ENSG00000164414/ENSG00000030066/ENSG00000100567/ENSG00000108671/ENSG00000087191/ENSG00000120253/ENSG00000155380/ENSG00000172270/ENSG00000113569/ENSG00000170315/ENSG00000095261/ENSG00000095319/ENSG00000008018/ENSG00000080493/ENSG00000102900/ENSG00000175166/ENSG00000103035/ENSG00000071537/ENSG00000101146/ENSG00000165916/ENSG00000129084
GO Biological Process	MATURATION OF 5 8S RRNA	34	0.587395	2.06558	4.53085e-05	0.00388821	0.00350885	3170	tags=56%, list=21%, signal=44%	ENSG00000135698/ENSG00000039123/ENSG00000067533/ENSG00000120800/ENSG00000138442/ENSG00000162408/ENSG00000123737/ENSG00000124787/ENSG00000104626/ENSG00000198042/ENSG00000164346/ENSG00000142207/ENSG00000196943/ENSG00000117133/ENSG00000120158/ENSG00000253729/ENSG00000179041/ENSG00000108592/ENSG00000087269
GO Cellular Component	CATALYTIC STEP 2 SPLICEOSOME	82	0.436525	1.86178	0.000174258	0.00401519	0.00343166	4812	tags=56%, list=32%, signal=39%	ENSG00000101452/ENSG00000039123/ENSG00000108654/ENSG00000182004/ENSG00000116752/ENSG00000109536/ENSG00000092199/ENSG00000100941/ENSG00000137168/ENSG00000169045/ENSG00000021776/ENSG00000163510/ENSG00000096401/ENSG00000167088/ENSG00000112739/ENSG00000060688/ENSG00000183431/ENSG00000108883/ENSG00000115524/ENSG00000115128/ENSG00000101343/ENSG00000067596/ENSG00000170144/ENSG00000204392/ENSG00000122566/ENSG00000153187/ENSG00000099783/ENSG00000100028/ENSG00000076650/ENSG00000133226/ENSG00000147274/ENSG00000111196/ENSG00000165119/ENSG00000125870/ENSG00000174243/ENSG00000125944/ENSG00000100109/ENSG00000170860/ENSG00000189091/ENSG00000110107/ENSG00000113593/ENSG00000139343/ENSG00000150316/ENSG00000162385/ENSG00000153015/ENSG00000171566
REACTOME	TRANSCRIPTIONAL REGULATION BY SMALL RNAS	100	-0.389	-1.77	0.000387421	0.00403219	0.00313579	3500	tags=46%, list=23%, signal=36%	ENSG00000188486/ENSG00000270882/ENSG00000124789/ENSG00000197061/ENSG00000277075/ENSG00000181222/ENSG00000274641/ENSG00000278588/ENSG00000197837/ENSG00000234289/ENSG00000092847/ENSG00000275714/ENSG00000183598/ENSG00000203852/ENSG00000273802/ENSG00000184678/ENSG00000276180/ENSG00000277157/ENSG00000203811/ENSG00000197153/ENSG00000286522/ENSG00000184260/ENSG00000275379/ENSG00000180596/ENSG00000273983/ENSG00000108559/ENSG00000197903/ENSG00000287080/ENSG00000163882/ENSG00000273542/ENSG00000274618/ENSG00000185130/ENSG00000276966/ENSG00000158406/ENSG00000197238/ENSG00000272391/ENSG00000158373/ENSG00000278705/ENSG00000278828/ENSG00000273703/ENSG00000124635/ENSG00000277775/ENSG00000270276/ENSG00000132182/ENSG00000180573/ENSG00000123908
REACTOME	REGULATION OF HSF1 MEDIATED HEAT SHOCK RESPONSE	75	0.4241	1.79	0.0003982	0.00410452	0.00319205	3609	tags=47%, list=24%, signal=36%	ENSG00000175054/ENSG00000047410/ENSG00000153201/ENSG00000163002/ENSG00000168259/ENSG00000096717/ENSG00000170606/ENSG00000204389/ENSG00000120694/ENSG00000105821/ENSG00000204388/ENSG00000136243/ENSG00000156735/ENSG00000110713/ENSG00000085415/ENSG00000109971/ENSG00000113013/ENSG00000112208/ENSG00000004478/ENSG00000204390/ENSG00000030066/ENSG00000105993/ENSG00000100380/ENSG00000187522/ENSG00000120253/ENSG00000166170/ENSG00000106399/ENSG00000113569/ENSG00000170315/ENSG00000149196/ENSG00000095319/ENSG00000102900/ENSG00000151929/ENSG00000187051/ENSG00000101146
REACTOME	ERK MAPK TARGETS	20	-0.6484	-2.039	0.000411181	0.00417944	0.00325031	2252	tags=55%, list=15%, signal=47%	ENSG00000105053/ENSG00000071242/ENSG00000112640/ENSG00000164086/ENSG00000108861/ENSG00000185386/ENSG00000120875/ENSG00000068305/ENSG00000105568/ENSG00000102882/ENSG00000166484
REACTOME	GLYOXYLATE METABOLISM AND GLYCINE DEGRADATION	18	0.6667	2.004	0.000413265	0.00417944	0.00325031	2744	tags=61%, list=18%, signal=50%	ENSG00000150768/ENSG00000121897/ENSG00000091140/ENSG00000004779/ENSG00000110435/ENSG00000137992/ENSG00000137106/ENSG00000125166/ENSG00000083123/ENSG00000168291/ENSG00000131828
GO Biological Process	NUCLEOTIDE PHOSPHORYLATION	69	-0.460658	-1.97344	5.01163e-05	0.00421478	0.00380356	2841	tags=41%, list=19%, signal=33%	ENSG00000147162/ENSG00000159322/ENSG00000108262/ENSG00000158122/ENSG00000171314/ENSG00000226784/ENSG00000162433/ENSG00000159399/ENSG00000165695/ENSG00000077463/ENSG00000134333/ENSG00000103202/ENSG00000160883/ENSG00000089041/ENSG00000074800/ENSG00000186951/ENSG00000079739/ENSG00000067057/ENSG00000111669/ENSG00000111640/ENSG00000143437/ENSG00000105220/ENSG00000067225/ENSG00000102144/ENSG00000108479/ENSG00000141959/ENSG00000168209/ENSG00000111674
REACTOME	G ALPHA I SIGNALLING EVENTS	130	-0.3582	-1.696	0.000434866	0.00435678	0.00338823	2637	tags=30%, list=17%, signal=25%	ENSG00000013583/ENSG00000183943/ENSG00000174021/ENSG00000121966/ENSG00000169220/ENSG00000167083/ENSG00000108370/ENSG00000112640/ENSG00000151882/ENSG00000078369/ENSG00000172531/ENSG00000132554/ENSG00000275302/ENSG00000176533/ENSG00000125910/ENSG00000163932/ENSG00000148908/ENSG00000125510/ENSG00000137841/ENSG00000121957/ENSG00000179603/ENSG00000278195/ENSG00000164850/ENSG00000149782/ENSG00000174233/ENSG00000064547/ENSG00000184451/ENSG00000105568/ENSG00000168081/ENSG00000060558/ENSG00000114353/ENSG00000213654/ENSG00000184574/ENSG00000004660/ENSG00000096433/ENSG00000173020/ENSG00000171700/ENSG00000121281/ENSG00000172354
REACTOME	PROTEIN LOCALIZATION	140	0.3588	1.691	0.000446498	0.00443191	0.00344665	3071	tags=30%, list=20%, signal=24%	ENSG00000115840/ENSG00000005469/ENSG00000104381/ENSG00000072401/ENSG00000142655/ENSG00000072210/ENSG00000100575/ENSG00000113790/ENSG00000133835/ENSG00000134809/ENSG00000117528/ENSG00000112357/ENSG00000106554/ENSG00000265354/ENSG00000119912/ENSG00000154174/ENSG00000134375/ENSG00000143947/ENSG00000018510/ENSG00000004864/ENSG00000127980/ENSG00000161533/ENSG00000100216/ENSG00000131373/ENSG00000173208/ENSG00000099800/ENSG00000168275/ENSG00000113013/ENSG00000075336/ENSG00000152234/ENSG00000144381/ENSG00000138138/ENSG00000250479/ENSG00000100372/ENSG00000100347/ENSG00000110955/ENSG00000165688/ENSG00000119673/ENSG00000159199/ENSG00000131779/ENSG00000170315/ENSG00000197448
GO Cellular Component	EXTRINSIC COMPONENT OF CYTOPLASMIC SIDE OF PLASMA MEMBRANE	66	-0.460499	-1.96431	0.000212509	0.00463651	0.00396268	3370	tags=45%, list=22%, signal=36%	ENSG00000108669/ENSG00000067560/ENSG00000254087/ENSG00000069966/ENSG00000136573/ENSG00000174021/ENSG00000139641/ENSG00000165025/ENSG00000185482/ENSG00000167083/ENSG00000102225/ENSG00000169895/ENSG00000078369/ENSG00000061938/ENSG00000089351/ENSG00000000938/ENSG00000182511/ENSG00000176533/ENSG00000130340/ENSG00000161800/ENSG00000159753/ENSG00000142208/ENSG00000117868/ENSG00000130703/ENSG00000060558/ENSG00000114353/ENSG00000105559/ENSG00000069424/ENSG00000182866/ENSG00000172354
GO Cellular Component	RNA POLYMERASE II HOLOENZYME	69	0.457814	1.88834	0.000217991	0.00463651	0.00396268	4731	tags=55%, list=31%, signal=38%	ENSG00000197265/ENSG00000140395/ENSG00000122484/ENSG00000047315/ENSG00000111358/ENSG00000064313/ENSG00000213780/ENSG00000147669/ENSG00000144231/ENSG00000197780/ENSG00000272047/ENSG00000188342/ENSG00000028839/ENSG00000134371/ENSG00000187325/ENSG00000137815/ENSG00000140307/ENSG00000147133/ENSG00000141425/ENSG00000183474/ENSG00000165417/ENSG00000110768/ENSG00000148835/ENSG00000130699/ENSG00000196284/ENSG00000163125/ENSG00000255529/ENSG00000198730/ENSG00000166477/ENSG00000135801/ENSG00000101413/ENSG00000020426/ENSG00000137947/ENSG00000165632/ENSG00000134058/ENSG00000145736/ENSG00000153767/ENSG00000168002
GO Biological Process	TRANSCRIPTION BY RNA POLYMERASE III	50	0.521479	1.9871	5.89439e-05	0.00485998	0.00438582	2598	tags=46%, list=17%, signal=38%	ENSG00000116747/ENSG00000164151/ENSG00000119041/ENSG00000145734/ENSG00000165732/ENSG00000113356/ENSG00000174953/ENSG00000144161/ENSG00000147669/ENSG00000198793/ENSG00000153147/ENSG00000132664/ENSG00000125484/ENSG00000100888/ENSG00000155115/ENSG00000174446/ENSG00000115524/ENSG00000225830/ENSG00000132382/ENSG00000141564/ENSG00000100413/ENSG00000077235/ENSG00000115207
REACTOME	ANTIGEN PROCESSING CROSS PRESENTATION	83	0.4057	1.748	0.000502611	0.00489817	0.00380926	3725	tags=43%, list=24%, signal=33%	ENSG00000197170/ENSG00000127922/ENSG00000143106/ENSG00000163636/ENSG00000143947/ENSG00000100519/ENSG00000173692/ENSG00000115233/ENSG00000125818/ENSG00000213341/ENSG00000131467/ENSG00000100911/ENSG00000100804/ENSG00000136930/ENSG00000068878/ENSG00000185627/ENSG00000041357/ENSG00000101843/ENSG00000101182/ENSG00000161057/ENSG00000116701/ENSG00000163131/ENSG00000100567/ENSG00000108671/ENSG00000010671/ENSG00000234745/ENSG00000087191/ENSG00000082781/ENSG00000170315/ENSG00000095261/ENSG00000008018/ENSG00000175166/ENSG00000103035/ENSG00000179218/ENSG00000165916/ENSG00000129084
REACTOME	G ALPHA Q SIGNALLING EVENTS	96	-0.3931	-1.772	0.000501868	0.00489817	0.00380926	2609	tags=29%, list=17%, signal=24%	ENSG00000077044/ENSG00000174021/ENSG00000172575/ENSG00000149091/ENSG00000167083/ENSG00000177885/ENSG00000119714/ENSG00000071242/ENSG00000038382/ENSG00000113070/ENSG00000078369/ENSG00000174775/ENSG00000198873/ENSG00000176533/ENSG00000163932/ENSG00000137841/ENSG00000149782/ENSG00000064547/ENSG00000078401/ENSG00000060558/ENSG00000169403/ENSG00000184574/ENSG00000096433/ENSG00000102882/ENSG00000173020/ENSG00000171700/ENSG00000172354/ENSG00000166484
GO Cellular Component	RIBONUCLEOPROTEIN GRANULE	215	0.327799	1.64307	0.00024432	0.00500403	0.00427678	4062	tags=41%, list=27%, signal=31%	ENSG00000135870/ENSG00000112964/ENSG00000118246/ENSG00000189266/ENSG00000134001/ENSG00000161813/ENSG00000198900/ENSG00000138399/ENSG00000174953/ENSG00000255302/ENSG00000198791/ENSG00000110367/ENSG00000144802/ENSG00000145907/ENSG00000132463/ENSG00000152332/ENSG00000198492/ENSG00000087263/ENSG00000056586/ENSG00000134318/ENSG00000162639/ENSG00000144231/ENSG00000037474/ENSG00000108256/ENSG00000137073/ENSG00000135930/ENSG00000135387/ENSG00000070831/ENSG00000156414/ENSG00000116030/ENSG00000168872/ENSG00000134644/ENSG00000174405/ENSG00000143569/ENSG00000167112/ENSG00000047188/ENSG00000144535/ENSG00000165280/ENSG00000108424/ENSG00000067900/ENSG00000149187/ENSG00000041357/ENSG00000185728/ENSG00000064726/ENSG00000132256/ENSG00000138709/ENSG00000164167/ENSG00000161057/ENSG00000107929/ENSG00000138757/ENSG00000115053/ENSG00000102103/ENSG00000204272/ENSG00000141564/ENSG00000137154/ENSG00000089009/ENSG00000120948/ENSG00000165526/ENSG00000170144/ENSG00000135829/ENSG00000182810/ENSG00000204392/ENSG00000151247/ENSG00000133794/ENSG00000197451/ENSG00000078687/ENSG00000153187/ENSG00000134852/ENSG00000114867/ENSG00000175324/ENSG00000204120/ENSG00000104231/ENSG00000205323/ENSG00000079785/ENSG00000204842/ENSG00000151014/ENSG00000099622/ENSG00000102053/ENSG00000165916/ENSG00000151461/ENSG00000165119/ENSG00000040341/ENSG00000160679/ENSG00000125870/ENSG00000132153/ENSG00000065978/ENSG00000143479/ENSG00000124279/ENSG00000135801
REACTOME	APC C CDH1 MEDIATED DEGRADATION OF CDC20 AND OTHER APC C CDH1 TARGETED PROTEINS IN LATE MITOSIS EARLY G1	69	0.4392	1.844	0.000529167	0.00511052	0.0039744	3725	tags=51%, list=24%, signal=38%	ENSG00000072401/ENSG00000197170/ENSG00000127922/ENSG00000143106/ENSG00000163636/ENSG00000143947/ENSG00000153107/ENSG00000100519/ENSG00000173692/ENSG00000115233/ENSG00000125818/ENSG00000053900/ENSG00000131467/ENSG00000100911/ENSG00000100804/ENSG00000136930/ENSG00000068878/ENSG00000196510/ENSG00000185627/ENSG00000041357/ENSG00000101843/ENSG00000101182/ENSG00000161057/ENSG00000130177/ENSG00000100567/ENSG00000108671/ENSG00000087191/ENSG00000170315/ENSG00000095261/ENSG00000008018/ENSG00000175166/ENSG00000103035/ENSG00000094880/ENSG00000165916/ENSG00000129084
REACTOME	APC C MEDIATED DEGRADATION OF CELL CYCLE PROTEINS	82	0.4059	1.755	0.000541678	0.00513875	0.00399636	3725	tags=46%, list=24%, signal=35%	ENSG00000072401/ENSG00000197170/ENSG00000113558/ENSG00000127922/ENSG00000143106/ENSG00000163636/ENSG00000143947/ENSG00000153107/ENSG00000100519/ENSG00000173692/ENSG00000115233/ENSG00000125818/ENSG00000053900/ENSG00000131467/ENSG00000100911/ENSG00000100804/ENSG00000136930/ENSG00000068878/ENSG00000196510/ENSG00000185627/ENSG00000041357/ENSG00000101843/ENSG00000101182/ENSG00000161057/ENSG00000130177/ENSG00000100567/ENSG00000108671/ENSG00000154473/ENSG00000087191/ENSG00000055130/ENSG00000170315/ENSG00000095261/ENSG00000008018/ENSG00000175166/ENSG00000103035/ENSG00000094880/ENSG00000165916/ENSG00000129084
REACTOME	CYCLIN A CDK2 ASSOCIATED EVENTS AT S PHASE ENTRY	79	0.4137	1.771	0.000539311	0.00513875	0.00399636	3725	tags=44%, list=24%, signal=34%	ENSG00000197170/ENSG00000113558/ENSG00000205659/ENSG00000162521/ENSG00000127922/ENSG00000143106/ENSG00000133740/ENSG00000163636/ENSG00000143947/ENSG00000105173/ENSG00000100519/ENSG00000173692/ENSG00000115233/ENSG00000125818/ENSG00000131467/ENSG00000100911/ENSG00000100804/ENSG00000136930/ENSG00000185627/ENSG00000041357/ENSG00000101843/ENSG00000101182/ENSG00000161057/ENSG00000100567/ENSG00000108671/ENSG00000087191/ENSG00000055130/ENSG00000170315/ENSG00000095261/ENSG00000175305/ENSG00000008018/ENSG00000175166/ENSG00000103035/ENSG00000165916/ENSG00000129084
GO Biological Process	REGULATION OF ION TRANSPORT	332	-0.28789	-1.55333	6.56373e-05	0.00530778	0.00478993	3014	tags=28%, list=20%, signal=23%	ENSG00000147044/ENSG00000142178/ENSG00000157551/ENSG00000069966/ENSG00000148660/ENSG00000116396/ENSG00000185101/ENSG00000141655/ENSG00000167703/ENSG00000115839/ENSG00000132718/ENSG00000140464/ENSG00000171867/ENSG00000110108/ENSG00000121966/ENSG00000164096/ENSG00000131042/ENSG00000145362/ENSG00000164949/ENSG00000139644/ENSG00000120049/ENSG00000100311/ENSG00000165025/ENSG00000185482/ENSG00000109062/ENSG00000114859/ENSG00000172216/ENSG00000143153/ENSG00000090020/ENSG00000057294/ENSG00000102879/ENSG00000198835/ENSG00000101400/ENSG00000196517/ENSG00000122986/ENSG00000121671/ENSG00000275023/ENSG00000099337/ENSG00000169992/ENSG00000277632/ENSG00000165995/ENSG00000205542/ENSG00000157388/ENSG00000184185/ENSG00000163576/ENSG00000141480/ENSG00000275302/ENSG00000160460/ENSG00000135919/ENSG00000060237/ENSG00000186815/ENSG00000125510/ENSG00000124181/ENSG00000132326/ENSG00000196296/ENSG00000142208/ENSG00000014216/ENSG00000149150/ENSG00000089041/ENSG00000143786/ENSG00000164850/ENSG00000170379/ENSG00000108405/ENSG00000141503/ENSG00000010704/ENSG00000117013/ENSG00000151062/ENSG00000136717/ENSG00000160014/ENSG00000110719/ENSG00000128272/ENSG00000162341/ENSG00000135124/ENSG00000089060/ENSG00000105649/ENSG00000089327/ENSG00000078401/ENSG00000102057/ENSG00000185236/ENSG00000135404/ENSG00000131981/ENSG00000113739/ENSG00000169403/ENSG00000179094/ENSG00000114353/ENSG00000067191/ENSG00000162430/ENSG00000167535/ENSG00000213719/ENSG00000184381/ENSG00000171791/ENSG00000069424/ENSG00000234965/ENSG00000100300
REACTOME	RNA POLYMERASE II TRANSCRIBES SNRNA GENES	73	0.4208	1.774	0.000567083	0.00533257	0.00414709	2333	tags=33%, list=15%, signal=28%	ENSG00000164151/ENSG00000197265/ENSG00000173559/ENSG00000129315/ENSG00000122484/ENSG00000102786/ENSG00000047315/ENSG00000144161/ENSG00000147669/ENSG00000144231/ENSG00000143493/ENSG00000197780/ENSG00000164902/ENSG00000114503/ENSG00000188342/ENSG00000118985/ENSG00000140307/ENSG00000104613/ENSG00000160075/ENSG00000174446/ENSG00000138785/ENSG00000136937/ENSG00000141425/ENSG00000165417
REACTOME	SIGNALING BY HEDGEHOG	125	0.3615	1.665	0.000584701	0.00544526	0.00423473	3725	tags=43%, list=24%, signal=33%	ENSG00000121067/ENSG00000197170/ENSG00000114446/ENSG00000166813/ENSG00000113558/ENSG00000114302/ENSG00000127922/ENSG00000118965/ENSG00000143106/ENSG00000187240/ENSG00000163636/ENSG00000143947/ENSG00000106012/ENSG00000100519/ENSG00000173692/ENSG00000115233/ENSG00000125818/ENSG00000134371/ENSG00000131467/ENSG00000100911/ENSG00000134874/ENSG00000064309/ENSG00000100804/ENSG00000136930/ENSG00000068878/ENSG00000165280/ENSG00000188191/ENSG00000103494/ENSG00000185627/ENSG00000113712/ENSG00000157796/ENSG00000041357/ENSG00000108854/ENSG00000198742/ENSG00000101843/ENSG00000036257/ENSG00000101182/ENSG00000161057/ENSG00000100567/ENSG00000108671/ENSG00000142875/ENSG00000101052/ENSG00000164742/ENSG00000087191/ENSG00000055130/ENSG00000170315/ENSG00000095261/ENSG00000164066/ENSG00000008018/ENSG00000175166/ENSG00000103035/ENSG00000071537/ENSG00000165916/ENSG00000129084
REACTOME	SIGNALING BY THE B CELL RECEPTOR BCR	157	0.3387	1.619	0.000589226	0.00544526	0.00423473	3756	tags=40%, list=25%, signal=31%	ENSG00000197170/ENSG00000113558/ENSG00000158092/ENSG00000127922/ENSG00000143106/ENSG00000163636/ENSG00000211663/ENSG00000143947/ENSG00000211651/ENSG00000135341/ENSG00000100519/ENSG00000173692/ENSG00000115233/ENSG00000125818/ENSG00000278857/ENSG00000166501/ENSG00000213341/ENSG00000211653/ENSG00000211599/ENSG00000251039/ENSG00000131467/ENSG00000100911/ENSG00000211598/ENSG00000100804/ENSG00000136930/ENSG00000068878/ENSG00000115904/ENSG00000243290/ENSG00000109320/ENSG00000185627/ENSG00000041357/ENSG00000101843/ENSG00000101182/ENSG00000161057/ENSG00000251546/ENSG00000211973/ENSG00000145675/ENSG00000100567/ENSG00000108671/ENSG00000010671/ENSG00000087191/ENSG00000242371/ENSG00000211679/ENSG00000211956/ENSG00000211942/ENSG00000055130/ENSG00000211967/ENSG00000170315/ENSG00000095261/ENSG00000213281/ENSG00000211934/ENSG00000160991/ENSG00000211677/ENSG00000008018/ENSG00000175166/ENSG00000103035/ENSG00000197943/ENSG00000072803/ENSG00000243238/ENSG00000162924/ENSG00000165916/ENSG00000129084/ENSG00000211899
REACTOME	REGULATION OF PTEN STABILITY AND ACTIVITY	63	0.4365	1.792	0.000605622	0.00554895	0.00431537	3766	tags=49%, list=25%, signal=37%	ENSG00000197170/ENSG00000127922/ENSG00000143106/ENSG00000163636/ENSG00000143947/ENSG00000100519/ENSG00000173692/ENSG00000115233/ENSG00000125818/ENSG00000131467/ENSG00000204713/ENSG00000100911/ENSG00000100804/ENSG00000136930/ENSG00000068878/ENSG00000185627/ENSG00000041357/ENSG00000101843/ENSG00000101182/ENSG00000161057/ENSG00000100567/ENSG00000108671/ENSG00000087191/ENSG00000170315/ENSG00000095261/ENSG00000008018/ENSG00000175166/ENSG00000103035/ENSG00000165916/ENSG00000129084/ENSG00000101266
REACTOME	DNA DOUBLE STRAND BREAK RESPONSE	70	-0.4228	-1.802	0.000623406	0.00566349	0.00440444	2899	tags=43%, list=19%, signal=35%	ENSG00000274641/ENSG00000221983/ENSG00000278588/ENSG00000197837/ENSG00000172977/ENSG00000234289/ENSG00000273802/ENSG00000184678/ENSG00000276180/ENSG00000277157/ENSG00000112130/ENSG00000180596/ENSG00000150991/ENSG00000197903/ENSG00000183765/ENSG00000109685/ENSG00000273542/ENSG00000274618/ENSG00000185130/ENSG00000276966/ENSG00000158406/ENSG00000197238/ENSG00000158373/ENSG00000278705/ENSG00000103275/ENSG00000105229/ENSG00000273703/ENSG00000124635/ENSG00000270276/ENSG00000127663
REACTOME	INTERLEUKIN 1 FAMILY SIGNALING	115	0.3697	1.68	0.000648613	0.00584297	0.00454402	3758	tags=43%, list=25%, signal=33%	ENSG00000163629/ENSG00000115590/ENSG00000197170/ENSG00000113558/ENSG00000127922/ENSG00000143106/ENSG00000137752/ENSG00000163636/ENSG00000143947/ENSG00000135341/ENSG00000100519/ENSG00000173692/ENSG00000115233/ENSG00000125818/ENSG00000213341/ENSG00000198001/ENSG00000131467/ENSG00000100911/ENSG00000183735/ENSG00000175354/ENSG00000100804/ENSG00000136930/ENSG00000068878/ENSG00000177889/ENSG00000115594/ENSG00000109320/ENSG00000055208/ENSG00000185627/ENSG00000041357/ENSG00000101843/ENSG00000101182/ENSG00000161057/ENSG00000115604/ENSG00000115607/ENSG00000100567/ENSG00000108671/ENSG00000087191/ENSG00000055130/ENSG00000170315/ENSG00000095261/ENSG00000115008/ENSG00000008018/ENSG00000196083/ENSG00000107643/ENSG00000175166/ENSG00000103035/ENSG00000072803/ENSG00000165916/ENSG00000129084/ENSG00000175104
GO Molecular Function	PHOSPHATIDYLINOSITOL BINDING	218	-0.319452	-1.64148	0.000159947	0.00584534	0.00499739	2942	tags=32%, list=19%, signal=26%	ENSG00000169933/ENSG00000165861/ENSG00000147162/ENSG00000154358/ENSG00000174307/ENSG00000113163/ENSG00000148158/ENSG00000166140/ENSG00000143457/ENSG00000108518/ENSG00000104341/ENSG00000042493/ENSG00000085449/ENSG00000139641/ENSG00000288602/ENSG00000188089/ENSG00000125447/ENSG00000177731/ENSG00000101464/ENSG00000112335/ENSG00000073921/ENSG00000100365/ENSG00000118960/ENSG00000157954/ENSG00000175662/ENSG00000090020/ENSG00000197321/ENSG00000168994/ENSG00000078246/ENSG00000158411/ENSG00000115687/ENSG00000106266/ENSG00000137501/ENSG00000011405/ENSG00000182511/ENSG00000130340/ENSG00000186815/ENSG00000187091/ENSG00000105963/ENSG00000010322/ENSG00000161800/ENSG00000128641/ENSG00000142208/ENSG00000141580/ENSG00000117868/ENSG00000166289/ENSG00000133056/ENSG00000136059/ENSG00000185359/ENSG00000146192/ENSG00000103365/ENSG00000154146/ENSG00000162341/ENSG00000137575/ENSG00000136286/ENSG00000106086/ENSG00000159363/ENSG00000159733/ENSG00000168556/ENSG00000165178/ENSG00000137497/ENSG00000186635/ENSG00000158517/ENSG00000130703/ENSG00000105559/ENSG00000096433/ENSG00000157734/ENSG00000182487/ENSG00000004777/ENSG00000073605
REACTOME	THE ROLE OF GTSE1 IN G2 M PROGRESSION AFTER G2 CHECKPOINT	67	0.4418	1.845	0.000693247	0.00619301	0.00481624	3725	tags=49%, list=24%, signal=37%	ENSG00000197170/ENSG00000127922/ENSG00000143106/ENSG00000163636/ENSG00000143947/ENSG00000080824/ENSG00000100519/ENSG00000173692/ENSG00000115233/ENSG00000125818/ENSG00000131467/ENSG00000100911/ENSG00000100804/ENSG00000136930/ENSG00000068878/ENSG00000183785/ENSG00000185627/ENSG00000041357/ENSG00000101843/ENSG00000101182/ENSG00000161057/ENSG00000100567/ENSG00000108671/ENSG00000087191/ENSG00000096384/ENSG00000170315/ENSG00000095261/ENSG00000101367/ENSG00000008018/ENSG00000175166/ENSG00000103035/ENSG00000165916/ENSG00000129084
GO Biological Process	SUPEROXIDE ANION GENERATION	21	-0.672686	-2.15555	8.08779e-05	0.00638012	0.00575764	2350	tags=62%, list=15%, signal=52%	ENSG00000102575/ENSG00000100365/ENSG00000165025/ENSG00000122986/ENSG00000105329/ENSG00000163932/ENSG00000078401/ENSG00000165178/ENSG00000158517/ENSG00000160255/ENSG00000114353/ENSG00000182487/ENSG00000084207
GO Biological Process	NEGATIVE REGULATION OF MEGAKARYOCYTE DIFFERENTIATION	17	-0.702348	-2.12584	8.19326e-05	0.00638012	0.00575764	3421	tags=76%, list=22%, signal=59%	ENSG00000270882/ENSG00000197061/ENSG00000197837/ENSG00000185043/ENSG00000276180/ENSG00000277157/ENSG00000273542/ENSG00000274618/ENSG00000276966/ENSG00000158406/ENSG00000197238/ENSG00000278705/ENSG00000270276
REACTOME	FOLDING OF ACTIN BY CCT TRIC	10	0.7845	1.987	0.000732264	0.00648749	0.00504526	2499	tags=80%, list=16%, signal=67%	ENSG00000163468/ENSG00000115484/ENSG00000146731/ENSG00000120438/ENSG00000156261/ENSG00000166226/ENSG00000135624/ENSG00000150753
GO Biological Process	REGULATION OF PROTEIN LOCALIZATION TO CHROMOSOME TELOMERIC REGION	14	0.74366	2.05953	8.82415e-05	0.00652313	0.0058867	3156	tags=86%, list=21%, signal=68%	ENSG00000130119/ENSG00000163468/ENSG00000115484/ENSG00000146731/ENSG00000120438/ENSG00000156261/ENSG00000166226/ENSG00000163938/ENSG00000130826/ENSG00000135624/ENSG00000150753/ENSG00000147601
GO Biological Process	PROTEIN IMPORT	177	0.349129	1.69273	8.9631e-05	0.00652313	0.0058867	3666	tags=38%, list=24%, signal=29%	ENSG00000155393/ENSG00000142655/ENSG00000047410/ENSG00000184304/ENSG00000186432/ENSG00000083312/ENSG00000137040/ENSG00000112357/ENSG00000265354/ENSG00000153201/ENSG00000163002/ENSG00000114030/ENSG00000170606/ENSG00000154174/ENSG00000133704/ENSG00000205339/ENSG00000134375/ENSG00000166197/ENSG00000080824/ENSG00000127980/ENSG00000265972/ENSG00000039068/ENSG00000100216/ENSG00000065150/ENSG00000110713/ENSG00000116030/ENSG00000109971/ENSG00000185304/ENSG00000156709/ENSG00000187627/ENSG00000108424/ENSG00000075336/ENSG00000187446/ENSG00000105576/ENSG00000144381/ENSG00000102753/ENSG00000182481/ENSG00000101109/ENSG00000173801/ENSG00000168734/ENSG00000086200/ENSG00000145675/ENSG00000025800/ENSG00000120948/ENSG00000135272/ENSG00000100347/ENSG00000109917/ENSG00000101888/ENSG00000215021/ENSG00000096384/ENSG00000125686/ENSG00000064419/ENSG00000113569/ENSG00000149196/ENSG00000112242/ENSG00000095319/ENSG00000117408/ENSG00000132341/ENSG00000102900/ENSG00000151929/ENSG00000105185/ENSG00000124207/ENSG00000196497/ENSG00000169629/ENSG00000158882/ENSG00000125691/ENSG00000115966
GO Biological Process	POSITIVE REGULATION OF PROTEIN PHOSPHORYLATION	438	-0.269011	-1.48948	8.79554e-05	0.00652313	0.0058867	2943	tags=26%, list=19%, signal=22%	ENSG00000198171/ENSG00000116678/ENSG00000129245/ENSG00000141655/ENSG00000138496/ENSG00000163251/ENSG00000102678/ENSG00000176463/ENSG00000183682/ENSG00000166851/ENSG00000166848/ENSG00000099985/ENSG00000166886/ENSG00000102760/ENSG00000173511/ENSG00000171867/ENSG00000162594/ENSG00000017797/ENSG00000196262/ENSG00000172575/ENSG00000196396/ENSG00000135414/ENSG00000094631/ENSG00000126934/ENSG00000161011/ENSG00000100311/ENSG00000165025/ENSG00000120738/ENSG00000110944/ENSG00000187764/ENSG00000034152/ENSG00000132170/ENSG00000181467/ENSG00000161202/ENSG00000107779/ENSG00000141551/ENSG00000130513/ENSG00000185043/ENSG00000106688/ENSG00000173327/ENSG00000204472/ENSG00000165197/ENSG00000173207/ENSG00000160284/ENSG00000266173/ENSG00000110514/ENSG00000169895/ENSG00000171720/ENSG00000169032/ENSG00000116641/ENSG00000113070/ENSG00000061938/ENSG00000174775/ENSG00000076984/ENSG00000103126/ENSG00000105329/ENSG00000125398/ENSG00000077782/ENSG00000127191/ENSG00000183765/ENSG00000125731/ENSG00000078061/ENSG00000119699/ENSG00000141480/ENSG00000166333/ENSG00000110651/ENSG00000130340/ENSG00000100324/ENSG00000060237/ENSG00000163932/ENSG00000147852/ENSG00000134222/ENSG00000114739/ENSG00000129465/ENSG00000142208/ENSG00000182208/ENSG00000118046/ENSG00000149503/ENSG00000089041/ENSG00000170412/ENSG00000135439/ENSG00000164850/ENSG00000010704/ENSG00000181744/ENSG00000082458/ENSG00000276231/ENSG00000167851/ENSG00000157873/ENSG00000160014/ENSG00000146192/ENSG00000137575/ENSG00000167207/ENSG00000116670/ENSG00000183856/ENSG00000078401/ENSG00000172081/ENSG00000130304/ENSG00000141736/ENSG00000073417/ENSG00000168067/ENSG00000158517/ENSG00000095370/ENSG00000107140/ENSG00000102755/ENSG00000004660/ENSG00000105221/ENSG00000184381/ENSG00000102882/ENSG00000138617/ENSG00000099942/ENSG00000008710/ENSG00000171791/ENSG00000112715/ENSG00000139269
GO Biological Process	MAPK CASCADE	491	-0.265263	-1.48732	8.99742e-05	0.00652313	0.0058867	2445	tags=24%, list=16%, signal=20%	ENSG00000158122/ENSG00000136280/ENSG00000196262/ENSG00000162772/ENSG00000172575/ENSG00000196396/ENSG00000169220/ENSG00000186818/ENSG00000126934/ENSG00000137642/ENSG00000249437/ENSG00000100311/ENSG00000165025/ENSG00000105053/ENSG00000109062/ENSG00000163874/ENSG00000103490/ENSG00000101871/ENSG00000034152/ENSG00000132170/ENSG00000177885/ENSG00000126458/ENSG00000116586/ENSG00000161202/ENSG00000164418/ENSG00000198909/ENSG00000130513/ENSG00000188706/ENSG00000072133/ENSG00000072694/ENSG00000185043/ENSG00000173327/ENSG00000177606/ENSG00000110514/ENSG00000111206/ENSG00000171720/ENSG00000164086/ENSG00000107968/ENSG00000108861/ENSG00000169032/ENSG00000147324/ENSG00000120129/ENSG00000277632/ENSG00000165617/ENSG00000154277/ENSG00000174775/ENSG00000076984/ENSG00000158050/ENSG00000103126/ENSG00000248329/ENSG00000185386/ENSG00000105329/ENSG00000125398/ENSG00000077782/ENSG00000143674/ENSG00000127191/ENSG00000125731/ENSG00000078061/ENSG00000119699/ENSG00000141480/ENSG00000275302/ENSG00000139193/ENSG00000104814/ENSG00000110651/ENSG00000100324/ENSG00000163932/ENSG00000162511/ENSG00000163162/ENSG00000163362/ENSG00000120875/ENSG00000138834/ENSG00000092421/ENSG00000089041/ENSG00000068305/ENSG00000164850/ENSG00000184988/ENSG00000141503/ENSG00000204356/ENSG00000197283/ENSG00000066336/ENSG00000187678/ENSG00000161904/ENSG00000161929/ENSG00000276231/ENSG00000167851/ENSG00000124602/ENSG00000146192/ENSG00000122694/ENSG00000137575/ENSG00000167207/ENSG00000006432/ENSG00000183856/ENSG00000188130/ENSG00000078401/ENSG00000105568/ENSG00000143507/ENSG00000005448/ENSG00000141736/ENSG00000073417/ENSG00000168067/ENSG00000158517/ENSG00000164056/ENSG00000095370/ENSG00000128016/ENSG00000179094/ENSG00000114353/ENSG00000102755/ENSG00000175463/ENSG00000102882/ENSG00000099942/ENSG00000092820/ENSG00000112715/ENSG00000084207/ENSG00000166484/ENSG00000117691/ENSG00000120896
GO Molecular Function	RIBOSOME BINDING	67	0.455899	1.88215	0.000188198	0.00657876	0.00562442	4148	tags=49%, list=27%, signal=36%	ENSG00000113048/ENSG00000120705/ENSG00000134001/ENSG00000151806/ENSG00000138430/ENSG00000164134/ENSG00000185238/ENSG00000103512/ENSG00000168924/ENSG00000198793/ENSG00000050426/ENSG00000105821/ENSG00000142864/ENSG00000170473/ENSG00000253626/ENSG00000104626/ENSG00000154059/ENSG00000185728/ENSG00000108561/ENSG00000082516/ENSG00000184110/ENSG00000153037/ENSG00000162972/ENSG00000089154/ENSG00000143183/ENSG00000172766/ENSG00000136319/ENSG00000178982/ENSG00000140598/ENSG00000040341/ENSG00000137449/ENSG00000113742/ENSG00000106803
GO Biological Process	NLS BEARING PROTEIN IMPORT INTO NUCLEUS	19	0.659763	1.99739	9.59079e-05	0.00672154	0.00606575	4956	tags=95%, list=33%, signal=64%	ENSG00000186432/ENSG00000153201/ENSG00000163002/ENSG00000114030/ENSG00000065150/ENSG00000185304/ENSG00000187627/ENSG00000108424/ENSG00000102753/ENSG00000182481/ENSG00000025800/ENSG00000169629/ENSG00000153165/ENSG00000015568/ENSG00000138750/ENSG00000196911/ENSG00000196862/ENSG00000183054
GO Biological Process	ADP METABOLIC PROCESS	64	-0.461394	-1.94003	9.56682e-05	0.00672154	0.00606575	2841	tags=42%, list=19%, signal=34%	ENSG00000147162/ENSG00000159322/ENSG00000108262/ENSG00000158122/ENSG00000171314/ENSG00000226784/ENSG00000162433/ENSG00000159399/ENSG00000002330/ENSG00000077463/ENSG00000134333/ENSG00000160883/ENSG00000089041/ENSG00000074800/ENSG00000186951/ENSG00000079739/ENSG00000067057/ENSG00000111669/ENSG00000111640/ENSG00000143437/ENSG00000105220/ENSG00000067225/ENSG00000102144/ENSG00000108479/ENSG00000141959/ENSG00000168209/ENSG00000111674
GO Cellular Component	CAJAL BODY	58	0.471286	1.87799	0.000341846	0.00675146	0.00577026	3431	tags=43%, list=23%, signal=34%	ENSG00000164151/ENSG00000197798/ENSG00000166233/ENSG00000109536/ENSG00000144161/ENSG00000055044/ENSG00000144736/ENSG00000166197/ENSG00000164902/ENSG00000198231/ENSG00000130826/ENSG00000108883/ENSG00000132773/ENSG00000119953/ENSG00000145833/ENSG00000041802/ENSG00000109534/ENSG00000109917/ENSG00000117360/ENSG00000122566/ENSG00000136875/ENSG00000137574/ENSG00000145912/ENSG00000149308/ENSG00000182944
GO Biological Process	REGULATION OF CELLULAR COMPONENT SIZE	240	-0.312797	-1.62327	9.92596e-05	0.0068424	0.00617482	2735	tags=29%, list=18%, signal=24%	ENSG00000160293/ENSG00000171862/ENSG00000196189/ENSG00000108518/ENSG00000146122/ENSG00000042493/ENSG00000177731/ENSG00000015285/ENSG00000073921/ENSG00000169375/ENSG00000109062/ENSG00000155256/ENSG00000103490/ENSG00000187764/ENSG00000177885/ENSG00000144566/ENSG00000197694/ENSG00000188186/ENSG00000102879/ENSG00000197321/ENSG00000172830/ENSG00000221955/ENSG00000163462/ENSG00000166821/ENSG00000034510/ENSG00000148700/ENSG00000084112/ENSG00000122966/ENSG00000141968/ENSG00000128298/ENSG00000172531/ENSG00000090924/ENSG00000185033/ENSG00000165527/ENSG00000205542/ENSG00000165699/ENSG00000160460/ENSG00000130340/ENSG00000163932/ENSG00000159753/ENSG00000179604/ENSG00000092421/ENSG00000089041/ENSG00000105426/ENSG00000105429/ENSG00000187122/ENSG00000179820/ENSG00000203879/ENSG00000167705/ENSG00000136717/ENSG00000136059/ENSG00000100599/ENSG00000182149/ENSG00000087074/ENSG00000125753/ENSG00000197948/ENSG00000159363/ENSG00000130827/ENSG00000183856/ENSG00000078401/ENSG00000055163/ENSG00000113504/ENSG00000147065/ENSG00000146376/ENSG00000177169/ENSG00000136279/ENSG00000092820/ENSG00000112715/ENSG00000124067/ENSG00000100106
GO Biological Process	ESTABLISHMENT OF RNA LOCALIZATION	140	0.372213	1.73387	0.000100929	0.00684525	0.00617739	3833	tags=40%, list=25%, signal=30%	ENSG00000124571/ENSG00000175054/ENSG00000169062/ENSG00000047410/ENSG00000138095/ENSG00000153201/ENSG00000119720/ENSG00000122068/ENSG00000163002/ENSG00000144231/ENSG00000181163/ENSG00000037474/ENSG00000164902/ENSG00000114503/ENSG00000165271/ENSG00000136243/ENSG00000110713/ENSG00000087302/ENSG00000085415/ENSG00000168872/ENSG00000253626/ENSG00000163904/ENSG00000108424/ENSG00000153207/ENSG00000072858/ENSG00000115875/ENSG00000011243/ENSG00000136231/ENSG00000160294/ENSG00000136937/ENSG00000138757/ENSG00000030066/ENSG00000116698/ENSG00000013364/ENSG00000173744/ENSG00000100296/ENSG00000170144/ENSG00000135829/ENSG00000122566/ENSG00000120253/ENSG00000112081/ENSG00000113569/ENSG00000147601/ENSG00000095319/ENSG00000138385/ENSG00000205323/ENSG00000132341/ENSG00000204842/ENSG00000102900/ENSG00000126226/ENSG00000163513/ENSG00000138035/ENSG00000101146/ENSG00000111605/ENSG00000151461/ENSG00000160679
GO Biological Process	POSITIVE REGULATION OF RRNA PROCESSING	10	0.799874	2.00543	0.000106389	0.006909	0.00623492	890	tags=70%, list=6%, signal=66%	ENSG00000163811/ENSG00000124784/ENSG00000164338/ENSG00000119285/ENSG00000115368/ENSG00000086189/ENSG00000058729
GO Biological Process	NUCLEOSOME ASSEMBLY	98	-0.406885	-1.85562	0.000103559	0.006909	0.00623492	4041	tags=55%, list=27%, signal=41%	ENSG00000277224/ENSG00000275713/ENSG00000220323/ENSG00000167670/ENSG00000196890/ENSG00000142856/ENSG00000204209/ENSG00000188486/ENSG00000203814/ENSG00000270882/ENSG00000197061/ENSG00000159055/ENSG00000105011/ENSG00000124575/ENSG00000274641/ENSG00000278588/ENSG00000197837/ENSG00000234289/ENSG00000275714/ENSG00000104472/ENSG00000183598/ENSG00000164104/ENSG00000203852/ENSG00000273802/ENSG00000184678/ENSG00000276180/ENSG00000277157/ENSG00000203811/ENSG00000197153/ENSG00000184897/ENSG00000286522/ENSG00000275379/ENSG00000180596/ENSG00000273983/ENSG00000197903/ENSG00000287080/ENSG00000125398/ENSG00000184205/ENSG00000273542/ENSG00000274618/ENSG00000185130/ENSG00000276966/ENSG00000168298/ENSG00000158406/ENSG00000197238/ENSG00000158373/ENSG00000278705/ENSG00000123485/ENSG00000278828/ENSG00000273703/ENSG00000124635/ENSG00000277775/ENSG00000270276/ENSG00000187837
GO Biological Process	SMALL GTPASE MEDIATED SIGNAL TRANSDUCTION	394	-0.277788	-1.52643	0.000106798	0.006909	0.00623492	2460	tags=28%, list=16%, signal=24%	ENSG00000130052/ENSG00000099949/ENSG00000128849/ENSG00000107263/ENSG00000158985/ENSG00000089820/ENSG00000198959/ENSG00000119326/ENSG00000147162/ENSG00000154358/ENSG00000159314/ENSG00000138175/ENSG00000160293/ENSG00000177105/ENSG00000130158/ENSG00000017797/ENSG00000119729/ENSG00000015285/ENSG00000146094/ENSG00000100292/ENSG00000115325/ENSG00000172575/ENSG00000114993/ENSG00000143379/ENSG00000076864/ENSG00000136237/ENSG00000161011/ENSG00000182162/ENSG00000100055/ENSG00000172602/ENSG00000048028/ENSG00000177885/ENSG00000126458/ENSG00000181467/ENSG00000174485/ENSG00000101199/ENSG00000141522/ENSG00000076928/ENSG00000204472/ENSG00000177606/ENSG00000110514/ENSG00000125637/ENSG00000111206/ENSG00000085382/ENSG00000143622/ENSG00000079482/ENSG00000038382/ENSG00000116641/ENSG00000147138/ENSG00000099331/ENSG00000078369/ENSG00000061938/ENSG00000174775/ENSG00000141968/ENSG00000165527/ENSG00000254893/ENSG00000173706/ENSG00000124126/ENSG00000125731/ENSG00000147251/ENSG00000047648/ENSG00000154016/ENSG00000186517/ENSG00000008853/ENSG00000010322/ENSG00000161800/ENSG00000105443/ENSG00000179604/ENSG00000130816/ENSG00000109079/ENSG00000121957/ENSG00000237441/ENSG00000197283/ENSG00000203879/ENSG00000187678/ENSG00000166398/ENSG00000167550/ENSG00000146192/ENSG00000185989/ENSG00000158195/ENSG00000134594/ENSG00000137575/ENSG00000089639/ENSG00000183856/ENSG00000128340/ENSG00000105122/ENSG00000074964/ENSG00000186635/ENSG00000127084/ENSG00000164056/ENSG00000095370/ENSG00000146376/ENSG00000180448/ENSG00000275832/ENSG00000197256/ENSG00000136279/ENSG00000099942/ENSG00000177106/ENSG00000107863/ENSG00000197457/ENSG00000004777/ENSG00000171700/ENSG00000108352/ENSG00000160271/ENSG00000068028/ENSG00000213445/ENSG00000198837/ENSG00000039523/ENSG00000144711
GO Biological Process	GLAND DEVELOPMENT	243	-0.315972	-1.64291	0.000109608	0.00698334	0.00630201	3094	tags=30%, list=20%, signal=24%	ENSG00000213626/ENSG00000158669/ENSG00000111276/ENSG00000123191/ENSG00000198959/ENSG00000141655/ENSG00000166949/ENSG00000128602/ENSG00000171862/ENSG00000094841/ENSG00000140464/ENSG00000176890/ENSG00000157456/ENSG00000100292/ENSG00000140691/ENSG00000168040/ENSG00000076864/ENSG00000175567/ENSG00000120093/ENSG00000109062/ENSG00000143178/ENSG00000130702/ENSG00000114859/ENSG00000107779/ENSG00000172216/ENSG00000145730/ENSG00000139352/ENSG00000115268/ENSG00000130175/ENSG00000177606/ENSG00000159399/ENSG00000128309/ENSG00000169032/ENSG00000122966/ENSG00000105329/ENSG00000165527/ENSG00000125398/ENSG00000111087/ENSG00000100889/ENSG00000119699/ENSG00000135919/ENSG00000168214/ENSG00000112759/ENSG00000129465/ENSG00000142208/ENSG00000014216/ENSG00000153879/ENSG00000118046/ENSG00000135925/ENSG00000196498/ENSG00000147862/ENSG00000126804/ENSG00000275410/ENSG00000105698/ENSG00000183856/ENSG00000078401/ENSG00000150347/ENSG00000173039/ENSG00000160932/ENSG00000178971/ENSG00000147065/ENSG00000105221/ENSG00000131759/ENSG00000160685/ENSG00000102882/ENSG00000099942/ENSG00000008710/ENSG00000171791/ENSG00000092820/ENSG00000130707/ENSG00000112715/ENSG00000126351/ENSG00000100300
GO Biological Process	INTERLEUKIN 17 PRODUCTION	25	-0.622003	-2.10631	0.000116893	0.00712369	0.00642867	2669	tags=52%, list=18%, signal=43%	ENSG00000099985/ENSG00000171867/ENSG00000162594/ENSG00000110944/ENSG00000105329/ENSG00000103257/ENSG00000162739/ENSG00000196843/ENSG00000122224/ENSG00000107738/ENSG00000167207/ENSG00000160685/ENSG00000175197
