## Supplement 2 for "FAMILY-BASED RNA SEQUENCING IN BIPOLAR DISORDER FOR CANDIDATE GENE AND PATHWAY IDENTIFICATION" (part 3 of 3)

### Sheet: eTable 2 (continued)
Database	Category	setSize	enrichmentScore	NES	pvalue	p.adjust	qvalue	rank	leading_edge	core_enrichment
GO Biological Process	DNA PACKAGING	206	-0.324172	-1.65027	0.000115294	0.00712369	0.00642867	3985	tags=43%, list=26%, signal=32%	ENSG00000076108/ENSG00000275713/ENSG00000196199/ENSG00000220323/ENSG00000167670/ENSG00000169057/ENSG00000196890/ENSG00000142856/ENSG00000101945/ENSG00000116478/ENSG00000068903/ENSG00000170312/ENSG00000204209/ENSG00000188486/ENSG00000203814/ENSG00000204186/ENSG00000108799/ENSG00000151503/ENSG00000270882/ENSG00000197061/ENSG00000119772/ENSG00000123374/ENSG00000178093/ENSG00000146670/ENSG00000159055/ENSG00000105011/ENSG00000124575/ENSG00000274641/ENSG00000278588/ENSG00000166851/ENSG00000197837/ENSG00000234289/ENSG00000121152/ENSG00000025770/ENSG00000275714/ENSG00000104472/ENSG00000143379/ENSG00000169375/ENSG00000183598/ENSG00000164104/ENSG00000203852/ENSG00000273802/ENSG00000183955/ENSG00000184678/ENSG00000276180/ENSG00000277157/ENSG00000203811/ENSG00000197153/ENSG00000184897/ENSG00000286522/ENSG00000112130/ENSG00000077463/ENSG00000275379/ENSG00000103126/ENSG00000180596/ENSG00000273983/ENSG00000197903/ENSG00000287080/ENSG00000125398/ENSG00000184205/ENSG00000010292/ENSG00000273542/ENSG00000274618/ENSG00000099991/ENSG00000185130/ENSG00000185522/ENSG00000276966/ENSG00000130816/ENSG00000168298/ENSG00000158406/ENSG00000197238/ENSG00000164850/ENSG00000158373/ENSG00000278705/ENSG00000146918/ENSG00000123485/ENSG00000108840/ENSG00000178685/ENSG00000278828/ENSG00000273703/ENSG00000124635/ENSG00000277775/ENSG00000270276/ENSG00000159692/ENSG00000187837/ENSG00000185219/ENSG00000141858/ENSG00000116273
GO Biological Process	RESPONSE TO OXYGEN LEVELS	214	-0.31969	-1.62656	0.000116617	0.00712369	0.00642867	3821	tags=38%, list=25%, signal=29%	ENSG00000169057/ENSG00000101945/ENSG00000145386/ENSG00000177000/ENSG00000068903/ENSG00000106638/ENSG00000232810/ENSG00000129993/ENSG00000148218/ENSG00000103266/ENSG00000136492/ENSG00000067560/ENSG00000119772/ENSG00000226979/ENSG00000111276/ENSG00000116016/ENSG00000106153/ENSG00000073050/ENSG00000166949/ENSG00000129521/ENSG00000185624/ENSG00000171862/ENSG00000102760/ENSG00000140464/ENSG00000173511/ENSG00000101412/ENSG00000105373/ENSG00000121966/ENSG00000100292/ENSG00000116044/ENSG00000139644/ENSG00000175567/ENSG00000120738/ENSG00000197930/ENSG00000132170/ENSG00000143537/ENSG00000083444/ENSG00000145730/ENSG00000143153/ENSG00000090020/ENSG00000152256/ENSG00000106688/ENSG00000067992/ENSG00000162433/ENSG00000165197/ENSG00000159399/ENSG00000069509/ENSG00000148926/ENSG00000196218/ENSG00000002330/ENSG00000114023/ENSG00000165699/ENSG00000119699/ENSG00000120868/ENSG00000168214/ENSG00000112759/ENSG00000104419/ENSG00000142208/ENSG00000167136/ENSG00000074800/ENSG00000186951/ENSG00000198625/ENSG00000177674/ENSG00000143437/ENSG00000144791/ENSG00000104765/ENSG00000102144/ENSG00000128272/ENSG00000176171/ENSG00000100151/ENSG00000078401/ENSG00000100678/ENSG00000140939/ENSG00000091542/ENSG00000136710/ENSG00000113739/ENSG00000117394/ENSG00000168209/ENSG00000171791/ENSG00000112715/ENSG00000196365/ENSG00000103245
REACTOME	CLEC7A DECTIN 1 SIGNALING	90	0.3953	1.724	0.000811577	0.00713123	0.00554589	3758	tags=47%, list=25%, signal=35%	ENSG00000072401/ENSG00000197170/ENSG00000113558/ENSG00000127922/ENSG00000143106/ENSG00000163636/ENSG00000143947/ENSG00000135341/ENSG00000100519/ENSG00000173692/ENSG00000115233/ENSG00000125818/ENSG00000064012/ENSG00000213341/ENSG00000131467/ENSG00000100911/ENSG00000100804/ENSG00000136930/ENSG00000068878/ENSG00000177889/ENSG00000109320/ENSG00000055208/ENSG00000185627/ENSG00000041357/ENSG00000101843/ENSG00000101182/ENSG00000161057/ENSG00000100567/ENSG00000108671/ENSG00000087191/ENSG00000144744/ENSG00000055130/ENSG00000170315/ENSG00000095261/ENSG00000008018/ENSG00000175166/ENSG00000103035/ENSG00000197943/ENSG00000072803/ENSG00000165916/ENSG00000129084/ENSG00000175104
Human Phenotype Ontology	SCOTOMA	47	0.533668	2.03311	3.00432e-05	0.00715721	0.00685033	3487	tags=51%, list=23%, signal=39%	ENSG00000157869/ENSG00000164199/ENSG00000118217/ENSG00000072756/ENSG00000164209/ENSG00000198786/ENSG00000170445/ENSG00000116688/ENSG00000095397/ENSG00000176410/ENSG00000130347/ENSG00000198938/ENSG00000164073/ENSG00000158864/ENSG00000087470/ENSG00000198888/ENSG00000081148/ENSG00000198836/ENSG00000117360/ENSG00000139323/ENSG00000198763/ENSG00000198727/ENSG00000198804/ENSG00000126953
Human Phenotype Ontology	MUSCLE ABNORMALITY RELATED TO MITOCHONDRIAL DYSFUNCTION	65	0.47485	1.93856	2.80046e-05	0.00715721	0.00685033	3443	tags=46%, list=23%, signal=36%	ENSG00000113845/ENSG00000101247/ENSG00000125459/ENSG00000107815/ENSG00000171204/ENSG00000164182/ENSG00000138095/ENSG00000145982/ENSG00000006695/ENSG00000198786/ENSG00000163541/ENSG00000023228/ENSG00000006530/ENSG00000177192/ENSG00000198712/ENSG00000198938/ENSG00000158864/ENSG00000123545/ENSG00000145494/ENSG00000198888/ENSG00000148290/ENSG00000119013/ENSG00000198836/ENSG00000164258/ENSG00000224877/ENSG00000198840/ENSG00000198763/ENSG00000198727/ENSG00000198804/ENSG00000138035
GO Biological Process	POSITIVE REGULATION OF MRNA PROCESSING	25	0.610304	2.00311	0.000121654	0.00730793	0.00659493	4573	tags=76%, list=30%, signal=53%	ENSG00000174953/ENSG00000114503/ENSG00000134371/ENSG00000117592/ENSG00000167005/ENSG00000110713/ENSG00000109971/ENSG00000054118/ENSG00000102317/ENSG00000136937/ENSG00000115053/ENSG00000104852/ENSG00000143368/ENSG00000136527/ENSG00000099622/ENSG00000147274/ENSG00000166477/ENSG00000188816/ENSG00000110107
GO Biological Process	MRNA MODIFICATION	25	0.609623	2.00087	0.000125813	0.00745132	0.00672433	2891	tags=68%, list=19%, signal=55%	ENSG00000174173/ENSG00000089195/ENSG00000127804/ENSG00000037474/ENSG00000123600/ENSG00000166133/ENSG00000180917/ENSG00000110060/ENSG00000167112/ENSG00000177192/ENSG00000091127/ENSG00000130826/ENSG00000123200/ENSG00000165832/ENSG00000197451/ENSG00000145388/ENSG00000090520
REACTOME	SYNTHESIS OF DNA	113	0.3688	1.678	0.000875137	0.00762721	0.00593161	3725	tags=40%, list=24%, signal=30%	ENSG00000072401/ENSG00000197170/ENSG00000113558/ENSG00000127922/ENSG00000164815/ENSG00000143106/ENSG00000115350/ENSG00000163636/ENSG00000143947/ENSG00000153107/ENSG00000105173/ENSG00000100519/ENSG00000173692/ENSG00000115233/ENSG00000125818/ENSG00000125885/ENSG00000053900/ENSG00000131467/ENSG00000100911/ENSG00000100804/ENSG00000136930/ENSG00000068878/ENSG00000196510/ENSG00000185627/ENSG00000041357/ENSG00000101843/ENSG00000101182/ENSG00000161057/ENSG00000130177/ENSG00000100567/ENSG00000108671/ENSG00000087191/ENSG00000106399/ENSG00000055130/ENSG00000170315/ENSG00000095261/ENSG00000175305/ENSG00000008018/ENSG00000181938/ENSG00000175166/ENSG00000115942/ENSG00000103035/ENSG00000094880/ENSG00000165916/ENSG00000129084
REACTOME	B WICH COMPLEX POSITIVELY REGULATES RRNA EXPRESSION	85	-0.3957	-1.762	0.000891607	0.00770809	0.00599451	3500	tags=48%, list=23%, signal=37%	ENSG00000188486/ENSG00000270882/ENSG00000197061/ENSG00000277075/ENSG00000114166/ENSG00000274641/ENSG00000278588/ENSG00000197837/ENSG00000234289/ENSG00000275714/ENSG00000197879/ENSG00000183598/ENSG00000203852/ENSG00000273802/ENSG00000184678/ENSG00000276180/ENSG00000277157/ENSG00000203811/ENSG00000197153/ENSG00000286522/ENSG00000184260/ENSG00000275379/ENSG00000180596/ENSG00000273983/ENSG00000197903/ENSG00000287080/ENSG00000163882/ENSG00000273542/ENSG00000274618/ENSG00000185130/ENSG00000276966/ENSG00000158406/ENSG00000197238/ENSG00000158373/ENSG00000278705/ENSG00000278828/ENSG00000273703/ENSG00000124635/ENSG00000277775/ENSG00000270276/ENSG00000180573
REACTOME	HOMOLOGY DIRECTED REPAIR	130	-0.3485	-1.65	0.000905056	0.00776176	0.00603625	4041	tags=45%, list=27%, signal=33%	ENSG00000277224/ENSG00000051180/ENSG00000275713/ENSG00000108384/ENSG00000196890/ENSG00000145386/ENSG00000177084/ENSG00000136492/ENSG00000136273/ENSG00000188486/ENSG00000270882/ENSG00000172732/ENSG00000197061/ENSG00000149923/ENSG00000123374/ENSG00000170734/ENSG00000143799/ENSG00000073050/ENSG00000274641/ENSG00000221983/ENSG00000278588/ENSG00000197837/ENSG00000172977/ENSG00000075131/ENSG00000234289/ENSG00000012061/ENSG00000273802/ENSG00000035928/ENSG00000184678/ENSG00000181625/ENSG00000276180/ENSG00000277157/ENSG00000062822/ENSG00000112130/ENSG00000077463/ENSG00000180596/ENSG00000150991/ENSG00000197903/ENSG00000063978/ENSG00000109685/ENSG00000273542/ENSG00000274618/ENSG00000185130/ENSG00000276966/ENSG00000158406/ENSG00000197238/ENSG00000129484/ENSG00000158373/ENSG00000278705/ENSG00000182185/ENSG00000103275/ENSG00000188827/ENSG00000154920/ENSG00000105229/ENSG00000273703/ENSG00000124635/ENSG00000270276/ENSG00000175482
GO Biological Process	RESPONSE TO FLUID SHEAR STRESS	22	-0.631487	-2.06019	0.000138695	0.00798922	0.00720975	2347	tags=55%, list=15%, signal=46%	ENSG00000116044/ENSG00000171720/ENSG00000119699/ENSG00000142208/ENSG00000089041/ENSG00000101665/ENSG00000135124/ENSG00000178209/ENSG00000008710/ENSG00000130707/ENSG00000198911/ENSG00000166484
GO Biological Process	NUCLEAR TRANSCRIBED MRNA CATABOLIC PROCESS	114	0.391161	1.76555	0.000138372	0.00798922	0.00720975	3757	tags=39%, list=25%, signal=29%	ENSG00000135870/ENSG00000120705/ENSG00000189266/ENSG00000108654/ENSG00000169062/ENSG00000189369/ENSG00000174953/ENSG00000198791/ENSG00000107951/ENSG00000088930/ENSG00000164329/ENSG00000056586/ENSG00000144231/ENSG00000083520/ENSG00000114503/ENSG00000113300/ENSG00000103342/ENSG00000170473/ENSG00000123737/ENSG00000104626/ENSG00000144535/ENSG00000121274/ENSG00000054118/ENSG00000136937/ENSG00000116698/ENSG00000053372/ENSG00000204272/ENSG00000152518/ENSG00000135829/ENSG00000197451/ENSG00000174840/ENSG00000134815/ENSG00000078687/ENSG00000153187/ENSG00000141232/ENSG00000175324/ENSG00000138385/ENSG00000151014/ENSG00000126226/ENSG00000104408/ENSG00000111196/ENSG00000076242/ENSG00000223496/ENSG00000151461
GO Cellular Component	SPLICEOSOMAL SNRNP COMPLEX	58	0.465961	1.85677	0.000435012	0.00801872	0.00685334	4879	tags=55%, list=32%, signal=38%	ENSG00000196504/ENSG00000140830/ENSG00000182004/ENSG00000102241/ENSG00000146007/ENSG00000131043/ENSG00000167088/ENSG00000060688/ENSG00000183431/ENSG00000108883/ENSG00000115524/ENSG00000115128/ENSG00000164167/ENSG00000168883/ENSG00000204392/ENSG00000117360/ENSG00000104852/ENSG00000136875/ENSG00000100410/ENSG00000100028/ENSG00000106355/ENSG00000141759/ENSG00000007392/ENSG00000125870/ENSG00000174243/ENSG00000170860/ENSG00000165630/ENSG00000185246/ENSG00000189091/ENSG00000139343/ENSG00000105618/ENSG00000128534
GO Cellular Component	EXTRINSIC COMPONENT OF MEMBRANE	203	-0.319128	-1.63918	0.000433366	0.00801872	0.00685334	2957	tags=31%, list=19%, signal=25%	ENSG00000069966/ENSG00000167302/ENSG00000165861/ENSG00000167186/ENSG00000136573/ENSG00000167861/ENSG00000133961/ENSG00000140464/ENSG00000171867/ENSG00000174021/ENSG00000139641/ENSG00000073921/ENSG00000165025/ENSG00000185482/ENSG00000163874/ENSG00000157954/ENSG00000167083/ENSG00000102225/ENSG00000169895/ENSG00000038382/ENSG00000068400/ENSG00000078369/ENSG00000158411/ENSG00000061938/ENSG00000150991/ENSG00000137501/ENSG00000089351/ENSG00000164674/ENSG00000011405/ENSG00000000938/ENSG00000182511/ENSG00000176533/ENSG00000130340/ENSG00000135919/ENSG00000167671/ENSG00000161800/ENSG00000159753/ENSG00000142208/ENSG00000166341/ENSG00000141580/ENSG00000117868/ENSG00000274211/ENSG00000133056/ENSG00000136717/ENSG00000123815/ENSG00000276231/ENSG00000105875/ENSG00000004139/ENSG00000137497/ENSG00000158517/ENSG00000136710/ENSG00000130703/ENSG00000060558/ENSG00000177169/ENSG00000114353/ENSG00000142765/ENSG00000105559/ENSG00000099942/ENSG00000069424/ENSG00000092820/ENSG00000182866/ENSG00000172354
REACTOME	CHROMOSOME MAINTENANCE	127	-0.3499	-1.658	0.000944288	0.00803395	0.00624792	4495	tags=45%, list=30%, signal=32%	ENSG00000031691/ENSG00000005075/ENSG00000110075/ENSG00000198056/ENSG00000206560/ENSG00000276368/ENSG00000233822/ENSG00000153044/ENSG00000277224/ENSG00000275713/ENSG00000196890/ENSG00000142856/ENSG00000145386/ENSG00000204209/ENSG00000188486/ENSG00000270882/ENSG00000197061/ENSG00000141499/ENSG00000123374/ENSG00000159055/ENSG00000277075/ENSG00000181222/ENSG00000274641/ENSG00000278588/ENSG00000166848/ENSG00000197837/ENSG00000234289/ENSG00000273802/ENSG00000035928/ENSG00000184678/ENSG00000276180/ENSG00000277157/ENSG00000062822/ENSG00000184260/ENSG00000180596/ENSG00000197903/ENSG00000163882/ENSG00000273542/ENSG00000274618/ENSG00000185130/ENSG00000276966/ENSG00000092330/ENSG00000158406/ENSG00000197238/ENSG00000158373/ENSG00000278705/ENSG00000140451/ENSG00000100162/ENSG00000123485/ENSG00000273703/ENSG00000124635/ENSG00000270276/ENSG00000178971/ENSG00000175482/ENSG00000105486/ENSG00000180573/ENSG00000102901
HALLMARK	P53 PATHWAY	163	0.316695	1.54812	0.0012968	0.00810499	0.00580146	2657	tags=26%, list=17%, signal=22%	ENSG00000175197/ENSG00000129667/ENSG00000160271/ENSG00000177106/ENSG00000125657/ENSG00000168209/ENSG00000186350/ENSG00000100417/ENSG00000055163/ENSG00000187837/ENSG00000197562/ENSG00000087074/ENSG00000161513/ENSG00000162783/ENSG00000196576/ENSG00000100439/ENSG00000183696/ENSG00000104419/ENSG00000134574/ENSG00000120868/ENSG00000110651/ENSG00000185591/ENSG00000184205/ENSG00000114023/ENSG00000118308/ENSG00000105329/ENSG00000143819/ENSG00000174775/ENSG00000113070/ENSG00000185339/ENSG00000151012/ENSG00000171720/ENSG00000042445/ENSG00000177606/ENSG00000196743/ENSG00000181467/ENSG00000113328/ENSG00000099875/ENSG00000162772/ENSG00000100292/ENSG00000170345/ENSG00000168003/ENSG00000132334
GO Biological Process	PROTEIN LOCALIZATION TO NUCLEAR BODY	11	0.78365	2.03343	0.000143506	0.00815464	0.00735903	2499	tags=91%, list=16%, signal=76%	ENSG00000163468/ENSG00000115484/ENSG00000146731/ENSG00000120438/ENSG00000156261/ENSG00000166226/ENSG00000174720/ENSG00000130826/ENSG00000135624/ENSG00000150753
GO Molecular Function	PROTEIN HETERODIMERIZATION ACTIVITY	243	-0.310524	-1.61492	0.00024684	0.00826914	0.00706958	3794	tags=37%, list=25%, signal=28%	ENSG00000196890/ENSG00000167460/ENSG00000124164/ENSG00000115271/ENSG00000175550/ENSG00000131471/ENSG00000005884/ENSG00000196235/ENSG00000125952/ENSG00000188486/ENSG00000203814/ENSG00000140044/ENSG00000270882/ENSG00000197061/ENSG00000204681/ENSG00000274997/ENSG00000277075/ENSG00000116016/ENSG00000087274/ENSG00000064995/ENSG00000079462/ENSG00000129245/ENSG00000274641/ENSG00000138823/ENSG00000278588/ENSG00000197837/ENSG00000276903/ENSG00000234289/ENSG00000185624/ENSG00000077044/ENSG00000275714/ENSG00000184270/ENSG00000162772/ENSG00000104472/ENSG00000100311/ENSG00000183598/ENSG00000196787/ENSG00000203852/ENSG00000172216/ENSG00000143153/ENSG00000273802/ENSG00000184678/ENSG00000276180/ENSG00000277157/ENSG00000278677/ENSG00000203811/ENSG00000025039/ENSG00000197153/ENSG00000286522/ENSG00000184260/ENSG00000196747/ENSG00000275379/ENSG00000180596/ENSG00000273983/ENSG00000197903/ENSG00000287080/ENSG00000140416/ENSG00000071564/ENSG00000134070/ENSG00000273542/ENSG00000274618/ENSG00000185130/ENSG00000276966/ENSG00000269335/ENSG00000158406/ENSG00000197238/ENSG00000068305/ENSG00000158373/ENSG00000126804/ENSG00000278705/ENSG00000134107/ENSG00000288859/ENSG00000143437/ENSG00000278828/ENSG00000128272/ENSG00000137575/ENSG00000273703/ENSG00000105698/ENSG00000124635/ENSG00000277775/ENSG00000270276/ENSG00000105568/ENSG00000141736/ENSG00000123095/ENSG00000197063/ENSG00000126261/ENSG00000180573/ENSG00000171791/ENSG00000102901/ENSG00000175197
GO Molecular Function	PSEUDOURIDINE SYNTHASE ACTIVITY	13	0.72698	2.00628	0.000266604	0.00857398	0.0073302	2493	tags=77%, list=16%, signal=64%	ENSG00000166133/ENSG00000110060/ENSG00000129317/ENSG00000167112/ENSG00000162927/ENSG00000177192/ENSG00000091127/ENSG00000130826/ENSG00000165832/ENSG00000165526
REACTOME	C TYPE LECTIN RECEPTORS CLRS	108	0.3721	1.675	0.00103456	0.00866445	0.00673826	3758	tags=44%, list=25%, signal=33%	ENSG00000072401/ENSG00000197170/ENSG00000113558/ENSG00000127922/ENSG00000143106/ENSG00000163636/ENSG00000143947/ENSG00000135341/ENSG00000100519/ENSG00000173692/ENSG00000115233/ENSG00000125818/ENSG00000064012/ENSG00000213341/ENSG00000131467/ENSG00000100911/ENSG00000158869/ENSG00000100804/ENSG00000136930/ENSG00000068878/ENSG00000177889/ENSG00000109320/ENSG00000055208/ENSG00000185627/ENSG00000041357/ENSG00000101843/ENSG00000101182/ENSG00000161057/ENSG00000100567/ENSG00000108671/ENSG00000142875/ENSG00000087191/ENSG00000149269/ENSG00000198178/ENSG00000144744/ENSG00000055130/ENSG00000170315/ENSG00000095261/ENSG00000213281/ENSG00000008018/ENSG00000175166/ENSG00000103035/ENSG00000197943/ENSG00000072803/ENSG00000165916/ENSG00000129084/ENSG00000175104
REACTOME	TBC RABGAPS	40	-0.4932	-1.868	0.0010345	0.00866445	0.00673826	4625	tags=57%, list=30%, signal=40%	ENSG00000111737/ENSG00000099992/ENSG00000034713/ENSG00000166128/ENSG00000068354/ENSG00000172007/ENSG00000162065/ENSG00000169221/ENSG00000123240/ENSG00000121749/ENSG00000167291/ENSG00000125447/ENSG00000144566/ENSG00000175582/ENSG00000165527/ENSG00000165699/ENSG00000103365/ENSG00000134594/ENSG00000104946/ENSG00000185236/ENSG00000177169/ENSG00000142765/ENSG00000175463
GO Cellular Component	CYTOPLASMIC STRESS GRANULE	69	0.444085	1.83171	0.000503649	0.00898446	0.00767873	4029	tags=52%, list=26%, signal=39%	ENSG00000135870/ENSG00000134001/ENSG00000161813/ENSG00000174953/ENSG00000110367/ENSG00000145907/ENSG00000198492/ENSG00000087263/ENSG00000056586/ENSG00000108256/ENSG00000135387/ENSG00000168872/ENSG00000134644/ENSG00000143569/ENSG00000165280/ENSG00000108424/ENSG00000067900/ENSG00000149187/ENSG00000185728/ENSG00000138709/ENSG00000107929/ENSG00000138757/ENSG00000102103/ENSG00000141564/ENSG00000120948/ENSG00000151247/ENSG00000114867/ENSG00000204120/ENSG00000104231/ENSG00000079785/ENSG00000204842/ENSG00000099622/ENSG00000165119/ENSG00000040341/ENSG00000065978/ENSG00000143479
Human Phenotype Ontology	OPTIC DISC PALLOR	123	0.404719	1.85818	4.09614e-05	0.00906124	0.00867273	3048	tags=36%, list=20%, signal=29%	ENSG00000089123/ENSG00000113845/ENSG00000101247/ENSG00000125459/ENSG00000049167/ENSG00000072756/ENSG00000171204/ENSG00000164182/ENSG00000170445/ENSG00000023228/ENSG00000127980/ENSG00000164347/ENSG00000081087/ENSG00000198515/ENSG00000131174/ENSG00000116688/ENSG00000156709/ENSG00000168958/ENSG00000130347/ENSG00000169379/ENSG00000188107/ENSG00000164073/ENSG00000158864/ENSG00000087470/ENSG00000123545/ENSG00000145494/ENSG00000170264/ENSG00000225830/ENSG00000198888/ENSG00000119013/ENSG00000116903/ENSG00000081148/ENSG00000198836/ENSG00000173614/ENSG00000164953/ENSG00000164258/ENSG00000186687/ENSG00000224877/ENSG00000198840/ENSG00000136875/ENSG00000141385/ENSG00000198763/ENSG00000123552/ENSG00000103249
REACTOME	NUCLEAR EVENTS KINASE AND TRANSCRIPTION FACTOR ACTIVATION	51	-0.4622	-1.858	0.00110356	0.00912433	0.00709591	4063	tags=51%, list=27%, signal=38%	ENSG00000166592/ENSG00000164885/ENSG00000122877/ENSG00000171223/ENSG00000117318/ENSG00000126767/ENSG00000179388/ENSG00000130522/ENSG00000125740/ENSG00000166886/ENSG00000170345/ENSG00000105053/ENSG00000120738/ENSG00000111642/ENSG00000071242/ENSG00000139352/ENSG00000112640/ENSG00000164086/ENSG00000108861/ENSG00000185386/ENSG00000120875/ENSG00000068305/ENSG00000104903/ENSG00000105568/ENSG00000102882/ENSG00000166484
REACTOME	PLATELET ACTIVATION SIGNALING AND AGGREGATION	171	-0.3201	-1.582	0.0011065	0.00912433	0.00709591	2735	tags=29%, list=18%, signal=24%	ENSG00000160293/ENSG00000177105/ENSG00000108518/ENSG00000164111/ENSG00000077044/ENSG00000173511/ENSG00000174021/ENSG00000196262/ENSG00000172575/ENSG00000196396/ENSG00000100311/ENSG00000165025/ENSG00000149091/ENSG00000167083/ENSG00000177885/ENSG00000149781/ENSG00000165197/ENSG00000050820/ENSG00000078369/ENSG00000158710/ENSG00000141968/ENSG00000156535/ENSG00000105329/ENSG00000205542/ENSG00000149218/ENSG00000119699/ENSG00000102316/ENSG00000141480/ENSG00000176533/ENSG00000163932/ENSG00000142208/ENSG00000077420/ENSG00000164081/ENSG00000116260/ENSG00000276231/ENSG00000130956/ENSG00000128340/ENSG00000135404/ENSG00000060558/ENSG00000114353/ENSG00000127824/ENSG00000198113/ENSG00000096433/ENSG00000102882/ENSG00000112715/ENSG00000076944/ENSG00000182866/ENSG00000172432/ENSG00000172354
GO Biological Process	PROTEIN LOCALIZATION TO CHROMOSOME TELOMERIC REGION	29	0.588594	2.0151	0.000168022	0.00942044	0.00850133	2499	tags=52%, list=16%, signal=43%	ENSG00000175054/ENSG00000130119/ENSG00000079246/ENSG00000163468/ENSG00000115484/ENSG00000146731/ENSG00000120438/ENSG00000156261/ENSG00000085224/ENSG00000166226/ENSG00000163938/ENSG00000130826/ENSG00000151612/ENSG00000135624/ENSG00000150753
GO Cellular Component	TRANSLATION PREINITIATION COMPLEX	18	0.658893	1.98302	0.000563733	0.00974201	0.00832619	4164	tags=78%, list=27%, signal=57%	ENSG00000104131/ENSG00000134001/ENSG00000147677/ENSG00000067248/ENSG00000149100/ENSG00000107581/ENSG00000106263/ENSG00000114784/ENSG00000184110/ENSG00000205609/ENSG00000178982/ENSG00000104408/ENSG00000130811/ENSG00000100129
REACTOME	CHROMATIN MODIFYING ENZYMES	253	-0.2916	-1.532	0.00119538	0.00978208	0.00760743	4313	tags=42%, list=28%, signal=30%	ENSG00000087152/ENSG00000099956/ENSG00000276368/ENSG00000170004/ENSG00000107077/ENSG00000140988/ENSG00000233822/ENSG00000170291/ENSG00000147548/ENSG00000275221/ENSG00000277224/ENSG00000089902/ENSG00000275713/ENSG00000114982/ENSG00000185658/ENSG00000196890/ENSG00000101945/ENSG00000116478/ENSG00000147050/ENSG00000204371/ENSG00000188486/ENSG00000203814/ENSG00000270882/ENSG00000108604/ENSG00000118058/ENSG00000164576/ENSG00000197061/ENSG00000119772/ENSG00000274997/ENSG00000277075/ENSG00000114166/ENSG00000120733/ENSG00000272333/ENSG00000274641/ENSG00000111653/ENSG00000147162/ENSG00000278588/ENSG00000111707/ENSG00000101189/ENSG00000173120/ENSG00000197837/ENSG00000172977/ENSG00000276903/ENSG00000070495/ENSG00000142453/ENSG00000275714/ENSG00000184270/ENSG00000143379/ENSG00000126012/ENSG00000183598/ENSG00000064961/ENSG00000196787/ENSG00000111642/ENSG00000203852/ENSG00000273802/ENSG00000183955/ENSG00000184678/ENSG00000276180/ENSG00000101849/ENSG00000277157/ENSG00000278677/ENSG00000203811/ENSG00000171720/ENSG00000197153/ENSG00000100425/ENSG00000286522/ENSG00000184260/ENSG00000196747/ENSG00000275379/ENSG00000005483/ENSG00000180596/ENSG00000273983/ENSG00000197903/ENSG00000287080/ENSG00000055609/ENSG00000109685/ENSG00000273542/ENSG00000274618/ENSG00000185130/ENSG00000188895/ENSG00000276966/ENSG00000158406/ENSG00000197238/ENSG00000196498/ENSG00000158373/ENSG00000163872/ENSG00000278705/ENSG00000005302/ENSG00000278828/ENSG00000132510/ENSG00000181090/ENSG00000273703/ENSG00000124635/ENSG00000277775/ENSG00000103510/ENSG00000270276/ENSG00000115548/ENSG00000104885/ENSG00000150347/ENSG00000173039/ENSG00000180573/ENSG00000127663/ENSG00000100429/ENSG00000133247/ENSG00000164105
GO Biological Process	PSEUDOURIDINE SYNTHESIS	18	0.680475	2.0358	0.000178458	0.0098739	0.00891055	3093	tags=72%, list=20%, signal=58%	ENSG00000166133/ENSG00000145414/ENSG00000110060/ENSG00000129317/ENSG00000167112/ENSG00000162927/ENSG00000177192/ENSG00000091127/ENSG00000130826/ENSG00000165832/ENSG00000109534/ENSG00000165526/ENSG00000145912
GO Molecular Function	NUCLEAR IMPORT SIGNAL RECEPTOR ACTIVITY	18	0.67979	2.08802	0.000319498	0.00987987	0.00844666	3520	tags=78%, list=23%, signal=60%	ENSG00000186432/ENSG00000083312/ENSG00000137040/ENSG00000114030/ENSG00000065150/ENSG00000108424/ENSG00000105576/ENSG00000102753/ENSG00000182481/ENSG00000086200/ENSG00000025800/ENSG00000064419/ENSG00000149196/ENSG00000196497
GO Cellular Component	EUKARYOTIC TRANSLATION INITIATION FACTOR 3 COMPLEX	15	0.688461	1.95973	0.000610836	0.0102361	0.0087485	4164	tags=73%, list=27%, signal=53%	ENSG00000104131/ENSG00000147677/ENSG00000149100/ENSG00000107581/ENSG00000106263/ENSG00000184110/ENSG00000205609/ENSG00000178982/ENSG00000104408/ENSG00000130811/ENSG00000100129
REACTOME	HEDGEHOG OFF STATE	95	0.3864	1.692	0.00127429	0.0103488	0.00804814	3725	tags=46%, list=24%, signal=35%	ENSG00000197170/ENSG00000114446/ENSG00000166813/ENSG00000113558/ENSG00000114302/ENSG00000127922/ENSG00000118965/ENSG00000143106/ENSG00000187240/ENSG00000163636/ENSG00000143947/ENSG00000100519/ENSG00000173692/ENSG00000115233/ENSG00000125818/ENSG00000131467/ENSG00000100911/ENSG00000100804/ENSG00000136930/ENSG00000068878/ENSG00000188191/ENSG00000103494/ENSG00000185627/ENSG00000113712/ENSG00000157796/ENSG00000041357/ENSG00000101843/ENSG00000101182/ENSG00000161057/ENSG00000100567/ENSG00000108671/ENSG00000142875/ENSG00000101052/ENSG00000164742/ENSG00000087191/ENSG00000055130/ENSG00000170315/ENSG00000095261/ENSG00000164066/ENSG00000008018/ENSG00000175166/ENSG00000103035/ENSG00000165916/ENSG00000129084
KEGG	KEGG CHEMOKINE SIGNALING PATHWAY	126	-0.359665	-1.68729	0.000240015	0.0103806	0.00808472	2735	tags=32%, list=18%, signal=26%	ENSG00000160293/ENSG00000183943/ENSG00000174021/ENSG00000121966/ENSG00000015285/ENSG00000100077/ENSG00000167083/ENSG00000177885/ENSG00000050820/ENSG00000151882/ENSG00000169032/ENSG00000277632/ENSG00000078369/ENSG00000174775/ENSG00000141968/ENSG00000124126/ENSG00000000938/ENSG00000198873/ENSG00000141480/ENSG00000275302/ENSG00000176533/ENSG00000163932/ENSG00000137841/ENSG00000142208/ENSG00000269335/ENSG00000089159/ENSG00000149782/ENSG00000174233/ENSG00000184451/ENSG00000128340/ENSG00000173039/ENSG00000198055/ENSG00000158517/ENSG00000114353/ENSG00000105221/ENSG00000102882/ENSG00000099942/ENSG00000173020/ENSG00000121281/ENSG00000172354
REACTOME	ERKS ARE INACTIVATED	11	-0.724	-1.909	0.00129528	0.0104402	0.00811924	2252	tags=73%, list=15%, signal=62%	ENSG00000105053/ENSG00000112640/ENSG00000164086/ENSG00000108861/ENSG00000120875/ENSG00000105568/ENSG00000102882/ENSG00000166484
REACTOME	RNA POLYMERASE III TRANSCRIPTION INITIATION FROM TYPE 1 PROMOTER	28	0.5488	1.914	0.00132097	0.0105677	0.00821843	2598	tags=46%, list=17%, signal=39%	ENSG00000119041/ENSG00000145734/ENSG00000113356/ENSG00000013503/ENSG00000147669/ENSG00000132664/ENSG00000148606/ENSG00000125484/ENSG00000155115/ENSG00000058600/ENSG00000100413/ENSG00000077235/ENSG00000115207
GO Biological Process	SPLICEOSOMAL SNRNP ASSEMBLY	37	0.540091	1.95325	0.000199449	0.010892	0.00982932	3356	tags=41%, list=22%, signal=32%	ENSG00000152147/ENSG00000023734/ENSG00000182004/ENSG00000100462/ENSG00000131043/ENSG00000167088/ENSG00000064703/ENSG00000092208/ENSG00000082516/ENSG00000204392/ENSG00000117360/ENSG00000188529/ENSG00000137574/ENSG00000074201/ENSG00000100028
GO Biological Process	REGULATION OF IMMUNE EFFECTOR PROCESS	233	-0.308117	-1.58881	0.000202107	0.0108957	0.00983261	2437	tags=27%, list=16%, signal=23%	ENSG00000015285/ENSG00000100292/ENSG00000172575/ENSG00000168040/ENSG00000186818/ENSG00000139644/ENSG00000165025/ENSG00000110944/ENSG00000163874/ENSG00000153029/ENSG00000072694/ENSG00000107874/ENSG00000204475/ENSG00000108771/ENSG00000030582/ENSG00000141968/ENSG00000105329/ENSG00000170542/ENSG00000127191/ENSG00000000938/ENSG00000182511/ENSG00000119699/ENSG00000141480/ENSG00000103257/ENSG00000110651/ENSG00000109685/ENSG00000162511/ENSG00000162739/ENSG00000204592/ENSG00000127666/ENSG00000163362/ENSG00000129465/ENSG00000089041/ENSG00000196843/ENSG00000159674/ENSG00000126804/ENSG00000010704/ENSG00000066336/ENSG00000167604/ENSG00000101665/ENSG00000105220/ENSG00000153283/ENSG00000161929/ENSG00000276231/ENSG00000167851/ENSG00000157873/ENSG00000167207/ENSG00000116670/ENSG00000188372/ENSG00000128340/ENSG00000012124/ENSG00000122223/ENSG00000123143/ENSG00000143507/ENSG00000158517/ENSG00000131981/ENSG00000169403/ENSG00000160255/ENSG00000131759/ENSG00000160685/ENSG00000133247/ENSG00000076944/ENSG00000196535
REACTOME	MAPK6 MAPK4 SIGNALING	78	0.3862	1.646	0.00142781	0.0113378	0.00881733	3747	tags=45%, list=25%, signal=34%	ENSG00000197170/ENSG00000127922/ENSG00000143106/ENSG00000163636/ENSG00000143947/ENSG00000100519/ENSG00000173692/ENSG00000115233/ENSG00000070831/ENSG00000125818/ENSG00000131467/ENSG00000100911/ENSG00000100804/ENSG00000136930/ENSG00000068878/ENSG00000185627/ENSG00000041357/ENSG00000101843/ENSG00000101182/ENSG00000161057/ENSG00000100567/ENSG00000108671/ENSG00000142875/ENSG00000087191/ENSG00000149269/ENSG00000170315/ENSG00000095261/ENSG00000078687/ENSG00000008018/ENSG00000175166/ENSG00000103035/ENSG00000165916/ENSG00000150907/ENSG00000129084/ENSG00000089022
GO Biological Process	CYTOPLASMIC TRANSLATIONAL INITIATION	26	0.608797	2.01899	0.000215253	0.0114407	0.0103245	1153	tags=38%, list=8%, signal=36%	ENSG00000158092/ENSG00000232119/ENSG00000100664/ENSG00000198492/ENSG00000067248/ENSG00000156976/ENSG00000070785/ENSG00000149100/ENSG00000198793/ENSG00000107581
GO Biological Process	MEGAKARYOCYTE DIFFERENTIATION	43	-0.509717	-1.95579	0.00021766	0.0114407	0.0103245	4032	tags=53%, list=26%, signal=39%	ENSG00000089902/ENSG00000111679/ENSG00000150867/ENSG00000161642/ENSG00000270882/ENSG00000197061/ENSG00000162775/ENSG00000180354/ENSG00000197837/ENSG00000164104/ENSG00000185043/ENSG00000276180/ENSG00000277157/ENSG00000273542/ENSG00000274618/ENSG00000276966/ENSG00000158406/ENSG00000197238/ENSG00000151702/ENSG00000278705/ENSG00000158195/ENSG00000270276/ENSG00000179588
REACTOME	HIV TRANSCRIPTION INITIATION	45	0.4775	1.837	0.00145735	0.0114873	0.00893357	2416	tags=33%, list=16%, signal=28%	ENSG00000197265/ENSG00000047315/ENSG00000111358/ENSG00000064313/ENSG00000213780/ENSG00000147669/ENSG00000144231/ENSG00000197780/ENSG00000272047/ENSG00000188342/ENSG00000187325/ENSG00000140307/ENSG00000147133/ENSG00000165417/ENSG00000110768
GO Biological Process	MULTI MULTICELLULAR ORGANISM PROCESS	105	-0.384911	-1.77118	0.000223565	0.011606	0.0104737	2714	tags=30%, list=18%, signal=24%	ENSG00000125740/ENSG00000094841/ENSG00000170345/ENSG00000085465/ENSG00000175567/ENSG00000145730/ENSG00000101846/ENSG00000148926/ENSG00000248329/ENSG00000063245/ENSG00000122707/ENSG00000119699/ENSG00000102316/ENSG00000135919/ENSG00000142208/ENSG00000108405/ENSG00000104953/ENSG00000186792/ENSG00000187266/ENSG00000185022/ENSG00000078401/ENSG00000168081/ENSG00000113739/ENSG00000169403/ENSG00000117394/ENSG00000184381/ENSG00000131759/ENSG00000171791/ENSG00000112715/ENSG00000123908/ENSG00000121281
GO Cellular Component	TRANSFERASE COMPLEX TRANSFERRING PHOSPHORUS CONTAINING GROUPS	225	0.315356	1.58701	0.000714498	0.0116211	0.00993218	3422	tags=33%, list=22%, signal=26%	ENSG00000126581/ENSG00000197265/ENSG00000196455/ENSG00000140395/ENSG00000114302/ENSG00000113356/ENSG00000079246/ENSG00000129315/ENSG00000122484/ENSG00000197442/ENSG00000163558/ENSG00000105849/ENSG00000047315/ENSG00000164329/ENSG00000126775/ENSG00000115350/ENSG00000111358/ENSG00000180008/ENSG00000064313/ENSG00000068654/ENSG00000013503/ENSG00000213780/ENSG00000147669/ENSG00000144231/ENSG00000197780/ENSG00000107949/ENSG00000272047/ENSG00000105173/ENSG00000082805/ENSG00000188342/ENSG00000028839/ENSG00000134371/ENSG00000213341/ENSG00000132664/ENSG00000148606/ENSG00000117877/ENSG00000187325/ENSG00000156873/ENSG00000137815/ENSG00000140307/ENSG00000125630/ENSG00000221978/ENSG00000067177/ENSG00000147133/ENSG00000137054/ENSG00000078142/ENSG00000058600/ENSG00000141425/ENSG00000183474/ENSG00000152556/ENSG00000165417/ENSG00000163491/ENSG00000100413/ENSG00000110768/ENSG00000145675/ENSG00000101082/ENSG00000253729/ENSG00000115170/ENSG00000058091/ENSG00000107443/ENSG00000132356/ENSG00000112237/ENSG00000051382/ENSG00000106617/ENSG00000175224/ENSG00000175305/ENSG00000105810/ENSG00000103043/ENSG00000120833/ENSG00000148835/ENSG00000130699/ENSG00000196419/ENSG00000121989/ENSG00000163513/ENSG00000196284
GO Biological Process	RNA 5 END PROCESSING	20	0.658744	2.02213	0.000238561	0.0119422	0.0107771	4039	tags=75%, list=27%, signal=55%	ENSG00000174173/ENSG00000163684/ENSG00000120800/ENSG00000152464/ENSG00000148688/ENSG00000124787/ENSG00000196943/ENSG00000113272/ENSG00000104356/ENSG00000087269/ENSG00000138385/ENSG00000178718/ENSG00000138035/ENSG00000072506/ENSG00000167272
GO Biological Process	CELLULAR RESPONSE TO MOLECULE OF BACTERIAL ORIGIN	137	-0.352122	-1.68278	0.000237927	0.0119422	0.0107771	3417	tags=34%, list=22%, signal=26%	ENSG00000118503/ENSG00000067560/ENSG00000254087/ENSG00000160323/ENSG00000086065/ENSG00000145901/ENSG00000025434/ENSG00000126368/ENSG00000163251/ENSG00000108262/ENSG00000126456/ENSG00000131042/ENSG00000064932/ENSG00000154589/ENSG00000134061/ENSG00000189067/ENSG00000163874/ENSG00000103490/ENSG00000034152/ENSG00000164104/ENSG00000172216/ENSG00000072694/ENSG00000168884/ENSG00000277632/ENSG00000105329/ENSG00000155111/ENSG00000134070/ENSG00000127666/ENSG00000142208/ENSG00000196843/ENSG00000159674/ENSG00000146063/ENSG00000197646/ENSG00000066336/ENSG00000161929/ENSG00000167207/ENSG00000026025/ENSG00000185187/ENSG00000173039/ENSG00000169403/ENSG00000128016/ENSG00000131759/ENSG00000102882/ENSG00000130707/ENSG00000084207/ENSG00000100300
GO Biological Process	CARBOHYDRATE METABOLIC PROCESS	409	-0.270417	-1.49012	0.000236249	0.0119422	0.0107771	3601	tags=33%, list=24%, signal=26%	ENSG00000232810/ENSG00000129993/ENSG00000100605/ENSG00000151116/ENSG00000169919/ENSG00000172456/ENSG00000104774/ENSG00000168237/ENSG00000121578/ENSG00000171310/ENSG00000144827/ENSG00000168610/ENSG00000078269/ENSG00000171298/ENSG00000187555/ENSG00000109323/ENSG00000141401/ENSG00000159346/ENSG00000147119/ENSG00000142784/ENSG00000044446/ENSG00000114166/ENSG00000196182/ENSG00000142178/ENSG00000113532/ENSG00000102032/ENSG00000126368/ENSG00000169826/ENSG00000136840/ENSG00000116678/ENSG00000132825/ENSG00000137825/ENSG00000171174/ENSG00000147162/ENSG00000159322/ENSG00000113552/ENSG00000108262/ENSG00000171862/ENSG00000148057/ENSG00000168003/ENSG00000235863/ENSG00000158122/ENSG00000162772/ENSG00000085465/ENSG00000102100/ENSG00000197093/ENSG00000100311/ENSG00000198951/ENSG00000138030/ENSG00000124357/ENSG00000171314/ENSG00000226784/ENSG00000196743/ENSG00000173281/ENSG00000152256/ENSG00000067992/ENSG00000159399/ENSG00000149541/ENSG00000158715/ENSG00000006282/ENSG00000142102/ENSG00000237172/ENSG00000071889/ENSG00000027847/ENSG00000176444/ENSG00000104812/ENSG00000002330/ENSG00000204084/ENSG00000077463/ENSG00000140297/ENSG00000115687/ENSG00000134333/ENSG00000172531/ENSG00000130766/ENSG00000105329/ENSG00000023697/ENSG00000179085/ENSG00000100889/ENSG00000170852/ENSG00000089127/ENSG00000184005/ENSG00000053371/ENSG00000165458/ENSG00000149639/ENSG00000132326/ENSG00000164776/ENSG00000186866/ENSG00000049769/ENSG00000160883/ENSG00000142208/ENSG00000118046/ENSG00000130714/ENSG00000140400/ENSG00000089041/ENSG00000074800/ENSG00000177239/ENSG00000164850/ENSG00000186951/ENSG00000079739/ENSG00000067057/ENSG00000167470/ENSG00000111669/ENSG00000111640/ENSG00000143437/ENSG00000105220/ENSG00000186792/ENSG00000067225/ENSG00000102144/ENSG00000170525/ENSG00000128272/ENSG00000169105/ENSG00000068383/ENSG00000160741/ENSG00000178802/ENSG00000122223/ENSG00000059804/ENSG00000100417/ENSG00000169403/ENSG00000148384/ENSG00000134109/ENSG00000114268/ENSG00000105221/ENSG00000117394/ENSG00000108479/ENSG00000141959/ENSG00000103507/ENSG00000137700/ENSG00000168209/ENSG00000111674/ENSG00000235194/ENSG00000182054/ENSG00000156966/ENSG00000100075
REACTOME	RNA POLYMERASE I TRANSCRIPTION	105	-0.3523	-1.614	0.00152801	0.0119564	0.00929835	3124	tags=39%, list=21%, signal=31%	ENSG00000277075/ENSG00000114166/ENSG00000274641/ENSG00000278588/ENSG00000197837/ENSG00000234289/ENSG00000275714/ENSG00000183598/ENSG00000111642/ENSG00000203852/ENSG00000273802/ENSG00000184678/ENSG00000276180/ENSG00000277157/ENSG00000203811/ENSG00000197153/ENSG00000286522/ENSG00000184260/ENSG00000275379/ENSG00000180596/ENSG00000273983/ENSG00000197903/ENSG00000287080/ENSG00000163882/ENSG00000273542/ENSG00000274618/ENSG00000185130/ENSG00000276966/ENSG00000158406/ENSG00000197238/ENSG00000158373/ENSG00000278705/ENSG00000125482/ENSG00000278828/ENSG00000273703/ENSG00000124635/ENSG00000277775/ENSG00000270276/ENSG00000180573/ENSG00000102882/ENSG00000177469
GO Molecular Function	TRANSCRIPTION COREGULATOR BINDING	86	-0.406058	-1.82572	0.000403988	0.0120299	0.0102848	3813	tags=41%, list=25%, signal=31%	ENSG00000136807/ENSG00000116478/ENSG00000011451/ENSG00000204371/ENSG00000168826/ENSG00000116016/ENSG00000126368/ENSG00000130522/ENSG00000166949/ENSG00000170345/ENSG00000124177/ENSG00000094631/ENSG00000116044/ENSG00000072310/ENSG00000132170/ENSG00000111642/ENSG00000133997/ENSG00000171720/ENSG00000122966/ENSG00000112511/ENSG00000144560/ENSG00000185591/ENSG00000132326/ENSG00000131196/ENSG00000119408/ENSG00000074800/ENSG00000186951/ENSG00000103275/ENSG00000108840/ENSG00000181090/ENSG00000159692/ENSG00000173039/ENSG00000179094/ENSG00000186350/ENSG00000131759
HALLMARK	MITOTIC SPINDLE	194	0.300345	1.51446	0.00217592	0.0120885	0.00865279	3592	tags=36%, list=24%, signal=28%	ENSG00000100242/ENSG00000135476/ENSG00000170037/ENSG00000184640/ENSG00000092820/ENSG00000127824/ENSG00000137497/ENSG00000158195/ENSG00000136717/ENSG00000140451/ENSG00000089159/ENSG00000130479/ENSG00000149503/ENSG00000112877/ENSG00000179604/ENSG00000105443/ENSG00000161800/ENSG00000007047/ENSG00000136861/ENSG00000168397/ENSG00000124126/ENSG00000165699/ENSG00000165527/ENSG00000090924/ENSG00000099331/ENSG00000126214/ENSG00000165175/ENSG00000141577/ENSG00000143862/ENSG00000038382/ENSG00000079482/ENSG00000128159/ENSG00000141556/ENSG00000050820/ENSG00000166037/ENSG00000173327/ENSG00000141522/ENSG00000035928/ENSG00000197694/ENSG00000141551/ENSG00000101871/ENSG00000168061/ENSG00000126001/ENSG00000136237/ENSG00000094631/ENSG00000126756/ENSG00000079819/ENSG00000017797/ENSG00000157456/ENSG00000130640/ENSG00000126216/ENSG00000106665/ENSG00000159314/ENSG00000166851/ENSG00000131899/ENSG00000115839/ENSG00000164403/ENSG00000089820/ENSG00000136068/ENSG00000079616/ENSG00000169679/ENSG00000035403/ENSG00000117650/ENSG00000140983/ENSG00000142945/ENSG00000198901/ENSG00000151849/ENSG00000143776/ENSG00000170312
REACTOME	SENSORY PROCESSING OF SOUND	49	-0.4482	-1.787	0.00156922	0.0121898	0.00947993	3554	tags=41%, list=23%, signal=31%	ENSG00000130830/ENSG00000184009/ENSG00000101152/ENSG00000147044/ENSG00000186765/ENSG00000102003/ENSG00000197879/ENSG00000091536/ENSG00000197694/ENSG00000165995/ENSG00000136425/ENSG00000157388/ENSG00000157782/ENSG00000117013/ENSG00000144488/ENSG00000105649/ENSG00000147065/ENSG00000092820/ENSG00000177106/ENSG00000100106
REACTOME	REGULATION OF INSULIN SECRETION	45	-0.4558	-1.785	0.00158495	0.0122235	0.00950609	1668	tags=29%, list=11%, signal=26%	ENSG00000078369/ENSG00000165995/ENSG00000157388/ENSG00000176533/ENSG00000137841/ENSG00000149782/ENSG00000174233/ENSG00000060558/ENSG00000114353/ENSG00000117394/ENSG00000167535/ENSG00000096433/ENSG00000172354
GO Biological Process	POSITIVE REGULATION OF INTERLEUKIN 17 PRODUCTION	16	-0.699689	-2.06516	0.000252747	0.0123582	0.0111524	2669	tags=62%, list=18%, signal=52%	ENSG00000099985/ENSG00000162594/ENSG00000110944/ENSG00000105329/ENSG00000103257/ENSG00000162739/ENSG00000196843/ENSG00000122224/ENSG00000167207/ENSG00000160685
GO Biological Process	RIBOSOME ASSEMBLY	56	0.477698	1.87138	0.000250071	0.0123582	0.0111524	4136	tags=48%, list=27%, signal=35%	ENSG00000118246/ENSG00000132603/ENSG00000079246/ENSG00000181991/ENSG00000182841/ENSG00000067248/ENSG00000181163/ENSG00000156469/ENSG00000113460/ENSG00000197498/ENSG00000108561/ENSG00000053372/ENSG00000089009/ENSG00000253729/ENSG00000179041/ENSG00000182810/ENSG00000242485/ENSG00000073536/ENSG00000233927/ENSG00000082515/ENSG00000150990/ENSG00000140598/ENSG00000254858/ENSG00000132153/ENSG00000114391/ENSG00000125445/ENSG00000261236
REACTOME	CLASS I MHC MEDIATED ANTIGEN PROCESSING PRESENTATION	317	0.2787	1.443	0.00162969	0.0124788	0.00970461	3061	tags=27%, list=20%, signal=22%	ENSG00000132388/ENSG00000265491/ENSG00000072401/ENSG00000170633/ENSG00000108094/ENSG00000197170/ENSG00000165338/ENSG00000177479/ENSG00000138411/ENSG00000113558/ENSG00000129055/ENSG00000127922/ENSG00000092148/ENSG00000143106/ENSG00000076321/ENSG00000153827/ENSG00000134758/ENSG00000118420/ENSG00000163636/ENSG00000108395/ENSG00000143947/ENSG00000115239/ENSG00000184787/ENSG00000009335/ENSG00000153107/ENSG00000108578/ENSG00000114062/ENSG00000165572/ENSG00000119682/ENSG00000100519/ENSG00000173692/ENSG00000115233/ENSG00000125818/ENSG00000119402/ENSG00000213341/ENSG00000053900/ENSG00000109466/ENSG00000087448/ENSG00000131467/ENSG00000100911/ENSG00000112146/ENSG00000159459/ENSG00000100804/ENSG00000136930/ENSG00000174842/ENSG00000068878/ENSG00000166266/ENSG00000177889/ENSG00000128731/ENSG00000124226/ENSG00000196510/ENSG00000185627/ENSG00000180233/ENSG00000167196/ENSG00000041357/ENSG00000108854/ENSG00000198742/ENSG00000064726/ENSG00000101843/ENSG00000036257/ENSG00000101182/ENSG00000161057/ENSG00000127870/ENSG00000116701/ENSG00000136153/ENSG00000110344/ENSG00000134900/ENSG00000114125/ENSG00000130177/ENSG00000163131/ENSG00000163376/ENSG00000100567/ENSG00000108671/ENSG00000154582/ENSG00000145041/ENSG00000010671/ENSG00000234745/ENSG00000108306/ENSG00000087191/ENSG00000161040/ENSG00000144744/ENSG00000055130/ENSG00000082781/ENSG00000170315/ENSG00000095261
REACTOME	MYD88 INDEPENDENT TLR4 CASCADE	88	-0.371	-1.661	0.00164427	0.0125011	0.00972197	2509	tags=36%, list=16%, signal=31%	ENSG00000170345/ENSG00000126456/ENSG00000168040/ENSG00000154589/ENSG00000105053/ENSG00000034152/ENSG00000071242/ENSG00000177606/ENSG00000112640/ENSG00000168884/ENSG00000164086/ENSG00000107968/ENSG00000108861/ENSG00000169032/ENSG00000076984/ENSG00000150991/ENSG00000131508/ENSG00000185386/ENSG00000100324/ENSG00000134070/ENSG00000127666/ENSG00000129465/ENSG00000120875/ENSG00000269335/ENSG00000068305/ENSG00000004139/ENSG00000167207/ENSG00000173039/ENSG00000185507/ENSG00000105568/ENSG00000102882/ENSG00000166484
GO Molecular Function	ION TRANSMEMBRANE TRANSPORTER ACTIVITY	416	-0.268767	-1.48463	0.00043645	0.0125323	0.0107143	2251	tags=23%, list=15%, signal=20%	ENSG00000101187/ENSG00000109062/ENSG00000225697/ENSG00000125648/ENSG00000114859/ENSG00000164418/ENSG00000143153/ENSG00000163406/ENSG00000090020/ENSG00000106688/ENSG00000158715/ENSG00000196517/ENSG00000221955/ENSG00000101194/ENSG00000143603/ENSG00000122986/ENSG00000111775/ENSG00000100991/ENSG00000151012/ENSG00000099337/ENSG00000164466/ENSG00000196218/ENSG00000139514/ENSG00000033627/ENSG00000169100/ENSG00000128524/ENSG00000160746/ENSG00000165995/ENSG00000136295/ENSG00000197375/ENSG00000114544/ENSG00000146205/ENSG00000168447/ENSG00000157388/ENSG00000165915/ENSG00000147804/ENSG00000184185/ENSG00000126903/ENSG00000141524/ENSG00000074855/ENSG00000103257/ENSG00000186815/ENSG00000181035/ENSG00000134955/ENSG00000076351/ENSG00000250565/ENSG00000112759/ENSG00000102007/ENSG00000196296/ENSG00000157593/ENSG00000089041/ENSG00000162241/ENSG00000108405/ENSG00000117013/ENSG00000151062/ENSG00000160190/ENSG00000109736/ENSG00000010256/ENSG00000110719/ENSG00000185989/ENSG00000162341/ENSG00000135390/ENSG00000135750/ENSG00000110446/ENSG00000182771/ENSG00000135124/ENSG00000159363/ENSG00000089060/ENSG00000167895/ENSG00000100678/ENSG00000102057/ENSG00000130304/ENSG00000113504/ENSG00000196187/ENSG00000059804/ENSG00000110628/ENSG00000171714/ENSG00000141526/ENSG00000067191/ENSG00000117394/ENSG00000197818/ENSG00000107819/ENSG00000167535/ENSG00000096433/ENSG00000213719/ENSG00000137491/ENSG00000008710/ENSG00000137700/ENSG00000002834/ENSG00000069424/ENSG00000105281/ENSG00000189077/ENSG00000124067/ENSG00000129353/ENSG00000100075
GO Biological Process	REGULATION OF URINE VOLUME	10	-0.781621	-2.01228	0.00026056	0.0125938	0.011365	2504	tags=70%, list=16%, signal=59%	ENSG00000169418/ENSG00000275023/ENSG00000148926/ENSG00000125510/ENSG00000174233/ENSG00000078401/ENSG00000114353
GO Cellular Component	PRECATALYTIC SPLICEOSOME	52	0.458389	1.76889	0.000800185	0.0126429	0.0108055	4879	tags=58%, list=32%, signal=39%	ENSG00000134186/ENSG00000182004/ENSG00000146007/ENSG00000163510/ENSG00000167088/ENSG00000183431/ENSG00000122692/ENSG00000108883/ENSG00000115524/ENSG00000115128/ENSG00000164167/ENSG00000113141/ENSG00000204392/ENSG00000117360/ENSG00000136875/ENSG00000143368/ENSG00000100410/ENSG00000100028/ENSG00000106355/ENSG00000111196/ENSG00000141759/ENSG00000204560/ENSG00000125870/ENSG00000170860/ENSG00000134748/ENSG00000189091/ENSG00000139343/ENSG00000153015/ENSG00000105618/ENSG00000128534
GO Biological Process	CHAPERONE MEDIATED PROTEIN FOLDING	59	0.45906	1.82965	0.000267377	0.0127764	0.0115298	2753	tags=47%, list=18%, signal=39%	ENSG00000164031/ENSG00000110172/ENSG00000163468/ENSG00000115484/ENSG00000168259/ENSG00000204389/ENSG00000120694/ENSG00000146731/ENSG00000120438/ENSG00000204388/ENSG00000115541/ENSG00000156261/ENSG00000170946/ENSG00000109971/ENSG00000160049/ENSG00000166226/ENSG00000113013/ENSG00000096060/ENSG00000004478/ENSG00000204390/ENSG00000171497/ENSG00000135624/ENSG00000105993/ENSG00000100380/ENSG00000150753/ENSG00000187522/ENSG00000115539/ENSG00000137094
GO Biological Process	POSITIVE REGULATION OF ESTABLISHMENT OF PROTEIN LOCALIZATION TO TELOMERE	10	0.778537	1.95193	0.000277342	0.0131036	0.0118252	2499	tags=90%, list=16%, signal=75%	ENSG00000163468/ENSG00000115484/ENSG00000146731/ENSG00000120438/ENSG00000156261/ENSG00000166226/ENSG00000130826/ENSG00000135624/ENSG00000150753
GO Cellular Component	PLASMA MEMBRANE PROTEIN COMPLEX	294	-0.278138	-1.48779	0.00088667	0.0136202	0.0116408	2604	tags=23%, list=17%, signal=20%	ENSG00000182963/ENSG00000174021/ENSG00000168003/ENSG00000162594/ENSG00000168040/ENSG00000073921/ENSG00000100365/ENSG00000120049/ENSG00000165025/ENSG00000185482/ENSG00000109062/ENSG00000167083/ENSG00000177885/ENSG00000153029/ENSG00000107779/ENSG00000164418/ENSG00000143153/ENSG00000198835/ENSG00000101400/ENSG00000140678/ENSG00000099337/ENSG00000064201/ENSG00000196218/ENSG00000078369/ENSG00000061938/ENSG00000123096/ENSG00000165995/ENSG00000123384/ENSG00000168447/ENSG00000157388/ENSG00000127191/ENSG00000121743/ENSG00000099338/ENSG00000148204/ENSG00000176533/ENSG00000103257/ENSG00000042753/ENSG00000204592/ENSG00000114739/ENSG00000166341/ENSG00000143786/ENSG00000141293/ENSG00000102871/ENSG00000077420/ENSG00000010704/ENSG00000117013/ENSG00000151062/ENSG00000082458/ENSG00000160014/ENSG00000007312/ENSG00000137575/ENSG00000135750/ENSG00000165178/ENSG00000102057/ENSG00000277734/ENSG00000141736/ENSG00000158517/ENSG00000060558/ENSG00000160255/ENSG00000204257/ENSG00000114353/ENSG00000067191/ENSG00000167535/ENSG00000142798/ENSG00000069424/ENSG00000234965/ENSG00000182487/ENSG00000119688/ENSG00000172354
REACTOME	CELLULAR RESPONSE TO CHEMICAL STRESS	133	0.3391	1.586	0.00181327	0.0136889	0.0106457	3766	tags=41%, list=25%, signal=31%	ENSG00000133028/ENSG00000172115/ENSG00000197170/ENSG00000113558/ENSG00000138095/ENSG00000127922/ENSG00000143106/ENSG00000163636/ENSG00000164919/ENSG00000143947/ENSG00000265972/ENSG00000100519/ENSG00000173692/ENSG00000145743/ENSG00000115233/ENSG00000125818/ENSG00000117592/ENSG00000131467/ENSG00000100911/ENSG00000178078/ENSG00000131174/ENSG00000112096/ENSG00000100804/ENSG00000136930/ENSG00000068878/ENSG00000198712/ENSG00000185627/ENSG00000198938/ENSG00000041357/ENSG00000101843/ENSG00000036257/ENSG00000101182/ENSG00000161057/ENSG00000116701/ENSG00000148290/ENSG00000177200/ENSG00000100567/ENSG00000108671/ENSG00000178741/ENSG00000087191/ENSG00000137574/ENSG00000125686/ENSG00000055130/ENSG00000170315/ENSG00000095261/ENSG00000166260/ENSG00000008018/ENSG00000198804/ENSG00000175166/ENSG00000103035/ENSG00000284194/ENSG00000165916/ENSG00000127184/ENSG00000129084/ENSG00000101266
GO Molecular Function	GATED CHANNEL ACTIVITY	123	-0.365984	-1.73901	0.00052354	0.0145147	0.0124091	3100	tags=35%, list=20%, signal=28%	ENSG00000164626/ENSG00000078668/ENSG00000157551/ENSG00000116396/ENSG00000185101/ENSG00000005379/ENSG00000110108/ENSG00000162572/ENSG00000120049/ENSG00000114859/ENSG00000164418/ENSG00000143603/ENSG00000122986/ENSG00000099337/ENSG00000196218/ENSG00000160746/ENSG00000165995/ENSG00000136295/ENSG00000146205/ENSG00000168447/ENSG00000157388/ENSG00000184185/ENSG00000141524/ENSG00000074855/ENSG00000186815/ENSG00000089041/ENSG00000108405/ENSG00000117013/ENSG00000151062/ENSG00000185989/ENSG00000162341/ENSG00000135750/ENSG00000182771/ENSG00000135124/ENSG00000167895/ENSG00000102057/ENSG00000196187/ENSG00000171714/ENSG00000067191/ENSG00000167535/ENSG00000096433/ENSG00000213719/ENSG00000069424
REACTOME	PROCESSING OF DNA DOUBLE STRAND BREAK ENDS	92	-0.3634	-1.635	0.00195889	0.0146848	0.0114203	3794	tags=46%, list=25%, signal=34%	ENSG00000277224/ENSG00000275713/ENSG00000196890/ENSG00000145386/ENSG00000136492/ENSG00000136273/ENSG00000188486/ENSG00000270882/ENSG00000197061/ENSG00000149923/ENSG00000123374/ENSG00000274641/ENSG00000221983/ENSG00000278588/ENSG00000197837/ENSG00000172977/ENSG00000075131/ENSG00000234289/ENSG00000273802/ENSG00000184678/ENSG00000276180/ENSG00000277157/ENSG00000112130/ENSG00000077463/ENSG00000180596/ENSG00000150991/ENSG00000197903/ENSG00000063978/ENSG00000109685/ENSG00000273542/ENSG00000274618/ENSG00000185130/ENSG00000276966/ENSG00000158406/ENSG00000197238/ENSG00000158373/ENSG00000278705/ENSG00000103275/ENSG00000105229/ENSG00000273703/ENSG00000124635/ENSG00000270276
GO Molecular Function	PROTEIN C TERMINUS BINDING	144	-0.348729	-1.69715	0.000553382	0.0148306	0.0126792	2304	tags=28%, list=15%, signal=24%	ENSG00000197879/ENSG00000126001/ENSG00000012822/ENSG00000012061/ENSG00000132170/ENSG00000143153/ENSG00000132612/ENSG00000102879/ENSG00000101849/ENSG00000169032/ENSG00000165175/ENSG00000196470/ENSG00000174775/ENSG00000076984/ENSG00000103126/ENSG00000131788/ENSG00000185591/ENSG00000184634/ENSG00000125510/ENSG00000121680/ENSG00000121957/ENSG00000105229/ENSG00000128272/ENSG00000137575/ENSG00000100151/ENSG00000105649/ENSG00000159692/ENSG00000137497/ENSG00000148773/ENSG00000141736/ENSG00000107140/ENSG00000136279/ENSG00000142798/ENSG00000078328/ENSG00000092820/ENSG00000123908/ENSG00000198911/ENSG00000213445/ENSG00000182866/ENSG00000140398
GO Molecular Function	VOLTAGE GATED CATION CHANNEL ACTIVITY	49	-0.473926	-1.9106	0.000578847	0.0150127	0.0128349	3100	tags=43%, list=20%, signal=34%	ENSG00000164626/ENSG00000157551/ENSG00000116396/ENSG00000005379/ENSG00000120049/ENSG00000143603/ENSG00000122986/ENSG00000099337/ENSG00000196218/ENSG00000165995/ENSG00000157388/ENSG00000184185/ENSG00000186815/ENSG00000117013/ENSG00000151062/ENSG00000162341/ENSG00000135750/ENSG00000102057/ENSG00000067191/ENSG00000167535/ENSG00000069424
GO Biological Process	POSITIVE REGULATION OF TRANSCRIPTION BY RNA POLYMERASE III	16	0.678954	1.96842	0.000322168	0.0150524	0.0135838	2354	tags=62%, list=15%, signal=53%	ENSG00000164151/ENSG00000165732/ENSG00000144161/ENSG00000198793/ENSG00000153147/ENSG00000100888/ENSG00000115524/ENSG00000225830/ENSG00000132382/ENSG00000141564
REACTOME	NEGATIVE EPIGENETIC REGULATION OF RRNA EXPRESSION	103	-0.36	-1.645	0.00205852	0.0153246	0.0119178	4041	tags=50%, list=27%, signal=37%	ENSG00000277224/ENSG00000076108/ENSG00000275713/ENSG00000196890/ENSG00000101945/ENSG00000116478/ENSG00000188486/ENSG00000270882/ENSG00000164576/ENSG00000197061/ENSG00000277075/ENSG00000274641/ENSG00000278588/ENSG00000111707/ENSG00000197837/ENSG00000234289/ENSG00000275714/ENSG00000169375/ENSG00000183598/ENSG00000203852/ENSG00000273802/ENSG00000184678/ENSG00000276180/ENSG00000277157/ENSG00000203811/ENSG00000197153/ENSG00000286522/ENSG00000184260/ENSG00000275379/ENSG00000180596/ENSG00000273983/ENSG00000197903/ENSG00000287080/ENSG00000163882/ENSG00000273542/ENSG00000274618/ENSG00000185130/ENSG00000276966/ENSG00000130816/ENSG00000158406/ENSG00000197238/ENSG00000158373/ENSG00000278705/ENSG00000125482/ENSG00000278828/ENSG00000273703/ENSG00000124635/ENSG00000277775/ENSG00000270276/ENSG00000180573/ENSG00000164105
GO Molecular Function	SIGNALING RECEPTOR REGULATOR ACTIVITY	153	-0.332172	-1.62929	0.000632343	0.0158876	0.0135829	4001	tags=37%, list=26%, signal=28%	ENSG00000168758/ENSG00000115138/ENSG00000156234/ENSG00000164885/ENSG00000134245/ENSG00000142224/ENSG00000107018/ENSG00000232810/ENSG00000172322/ENSG00000093072/ENSG00000184371/ENSG00000226979/ENSG00000135622/ENSG00000008517/ENSG00000102678/ENSG00000183682/ENSG00000099985/ENSG00000196189/ENSG00000104432/ENSG00000173511/ENSG00000186818/ENSG00000135414/ENSG00000100311/ENSG00000110944/ENSG00000187764/ENSG00000164104/ENSG00000130513/ENSG00000165197/ENSG00000151882/ENSG00000148926/ENSG00000277632/ENSG00000113070/ENSG00000030582/ENSG00000248329/ENSG00000185033/ENSG00000105329/ENSG00000105835/ENSG00000119699/ENSG00000275302/ENSG00000092421/ENSG00000135925/ENSG00000146918/ENSG00000137496/ENSG00000105220/ENSG00000188372/ENSG00000125726/ENSG00000078401/ENSG00000160932/ENSG00000103260/ENSG00000168081/ENSG00000128165/ENSG00000131981/ENSG00000113739/ENSG00000125657/ENSG00000112715/ENSG00000139269/ENSG00000117691
GO Biological Process	ANTIMICROBIAL HUMORAL IMMUNE RESPONSE MEDIATED BY ANTIMICROBIAL PEPTIDE	21	-0.643831	-2.06309	0.000351654	0.0162495	0.0146641	4098	tags=71%, list=27%, signal=52%	ENSG00000156482/ENSG00000277224/ENSG00000156234/ENSG00000198830/ENSG00000125995/ENSG00000278588/ENSG00000234289/ENSG00000273802/ENSG00000184678/ENSG00000071889/ENSG00000180596/ENSG00000197903/ENSG00000111640/ENSG00000167207/ENSG00000124635
REACTOME	HEMOSTASIS	450	-0.2456	-1.372	0.0022051	0.0163025	0.0126783	2735	tags=24%, list=18%, signal=21%	ENSG00000160293/ENSG00000078304/ENSG00000177105/ENSG00000108518/ENSG00000112984/ENSG00000164111/ENSG00000077044/ENSG00000173511/ENSG00000174021/ENSG00000168003/ENSG00000275714/ENSG00000130158/ENSG00000164627/ENSG00000117091/ENSG00000196262/ENSG00000172575/ENSG00000196396/ENSG00000244437/ENSG00000167702/ENSG00000100311/ENSG00000165025/ENSG00000169375/ENSG00000149091/ENSG00000131187/ENSG00000183598/ENSG00000064961/ENSG00000167083/ENSG00000177885/ENSG00000144566/ENSG00000203852/ENSG00000149781/ENSG00000143153/ENSG00000270550/ENSG00000243910/ENSG00000165197/ENSG00000112640/ENSG00000050820/ENSG00000140678/ENSG00000203811/ENSG00000104833/ENSG00000197153/ENSG00000151012/ENSG00000116641/ENSG00000126214/ENSG00000286522/ENSG00000078369/ENSG00000158710/ENSG00000110876/ENSG00000174775/ENSG00000141968/ENSG00000156535/ENSG00000275379/ENSG00000273983/ENSG00000287080/ENSG00000105329/ENSG00000205542/ENSG00000136732/ENSG00000149218/ENSG00000000938/ENSG00000147251/ENSG00000119699/ENSG00000102316/ENSG00000141480/ENSG00000176533/ENSG00000103257/ENSG00000135919/ENSG00000116852/ENSG00000163932/ENSG00000068971/ENSG00000161800/ENSG00000124181/ENSG00000196296/ENSG00000142208/ENSG00000173530/ENSG00000089041/ENSG00000237649/ENSG00000108405/ENSG00000077420/ENSG00000164081/ENSG00000116260/ENSG00000182185/ENSG00000176014/ENSG00000276231/ENSG00000130956/ENSG00000278828/ENSG00000135124/ENSG00000100151/ENSG00000185022/ENSG00000277775/ENSG00000128340/ENSG00000100678/ENSG00000122223/ENSG00000179588/ENSG00000105568/ENSG00000135404/ENSG00000060558/ENSG00000160255/ENSG00000114353/ENSG00000197063/ENSG00000141526/ENSG00000127824/ENSG00000198113/ENSG00000096433/ENSG00000102882/ENSG00000211964/ENSG00000112715/ENSG00000076944/ENSG00000182866/ENSG00000172432/ENSG00000172354
REACTOME	COMPLEX I BIOGENESIS	50	0.4597	1.786	0.0022233	0.0163245	0.0126954	3127	tags=44%, list=21%, signal=35%	ENSG00000113845/ENSG00000101247/ENSG00000106603/ENSG00000171204/ENSG00000164182/ENSG00000156170/ENSG00000198786/ENSG00000023228/ENSG00000004779/ENSG00000119421/ENSG00000158864/ENSG00000123545/ENSG00000145494/ENSG00000165264/ENSG00000198888/ENSG00000119013/ENSG00000164258/ENSG00000198840/ENSG00000128609/ENSG00000130414/ENSG00000198763/ENSG00000184752
GO Molecular Function	MOLECULAR TRANSDUCER ACTIVITY	481	-0.24885	-1.39799	0.000682043	0.0166171	0.0142065	3200	tags=26%, list=21%, signal=21%	ENSG00000186810/ENSG00000159346/ENSG00000112195/ENSG00000106100/ENSG00000173546/ENSG00000123146/ENSG00000117090/ENSG00000019582/ENSG00000244165/ENSG00000025434/ENSG00000126368/ENSG00000241399/ENSG00000116678/ENSG00000100385/ENSG00000189108/ENSG00000141655/ENSG00000163251/ENSG00000163606/ENSG00000164050/ENSG00000128602/ENSG00000160867/ENSG00000070495/ENSG00000132334/ENSG00000143226/ENSG00000171867/ENSG00000113580/ENSG00000162594/ENSG00000169418/ENSG00000185291/ENSG00000110848/ENSG00000121966/ENSG00000117091/ENSG00000131042/ENSG00000160113/ENSG00000154589/ENSG00000072310/ENSG00000137642/ENSG00000182162/ENSG00000196539/ENSG00000187764/ENSG00000132170/ENSG00000119714/ENSG00000153029/ENSG00000107779/ENSG00000164418/ENSG00000146938/ENSG00000072694/ENSG00000164749/ENSG00000140678/ENSG00000121671/ENSG00000010310/ENSG00000147138/ENSG00000169992/ENSG00000142949/ENSG00000126860/ENSG00000162073/ENSG00000123384/ENSG00000122707/ENSG00000077782/ENSG00000168126/ENSG00000124657/ENSG00000240505/ENSG00000125910/ENSG00000139193/ENSG00000137101/ENSG00000125510/ENSG00000147852/ENSG00000178789/ENSG00000182749/ENSG00000114739/ENSG00000173530/ENSG00000089041/ENSG00000163870/ENSG00000196576/ENSG00000170412/ENSG00000179603/ENSG00000054219/ENSG00000278195/ENSG00000139636/ENSG00000164850/ENSG00000141458/ENSG00000183150/ENSG00000108405/ENSG00000186951/ENSG00000164081/ENSG00000177674/ENSG00000127418/ENSG00000152990/ENSG00000143437/ENSG00000244682/ENSG00000167851/ENSG00000124602/ENSG00000157873/ENSG00000007312/ENSG00000167207/ENSG00000060491/ENSG00000090006/ENSG00000182771/ENSG00000135124/ENSG00000064547/ENSG00000187266/ENSG00000143297/ENSG00000184451/ENSG00000181790/ENSG00000130827/ENSG00000162894/ENSG00000122223/ENSG00000158270/ENSG00000204231/ENSG00000196187/ENSG00000141736/ENSG00000131408/ENSG00000169403/ENSG00000160255/ENSG00000102755/ENSG00000160781/ENSG00000184574/ENSG00000164849/ENSG00000186350/ENSG00000131759/ENSG00000008710/ENSG00000105281/ENSG00000159958/ENSG00000126351/ENSG00000100300
REACTOME	MITOCHONDRIAL PROTEIN IMPORT	57	0.4269	1.711	0.00228156	0.0166383	0.0129395	2569	tags=33%, list=17%, signal=28%	ENSG00000115840/ENSG00000100575/ENSG00000134809/ENSG00000106554/ENSG00000265354/ENSG00000154174/ENSG00000134375/ENSG00000004864/ENSG00000100216/ENSG00000099800/ENSG00000168275/ENSG00000113013/ENSG00000075336/ENSG00000152234/ENSG00000144381/ENSG00000250479/ENSG00000100347/ENSG00000110955/ENSG00000165688
GO Molecular Function	HORMONE ACTIVITY	21	-0.595601	-1.93365	0.000709256	0.0167718	0.0143388	1714	tags=38%, list=11%, signal=34%	ENSG00000148926/ENSG00000248329/ENSG00000078401/ENSG00000103260/ENSG00000168081/ENSG00000128165/ENSG00000113739/ENSG00000139269
REACTOME	GABA B RECEPTOR ACTIVATION	20	-0.6058	-1.904	0.00233131	0.0167753	0.013046	3260	tags=60%, list=21%, signal=47%	ENSG00000204681/ENSG00000157551/ENSG00000069966/ENSG00000174021/ENSG00000167083/ENSG00000078369/ENSG00000184185/ENSG00000176533/ENSG00000174233/ENSG00000114353/ENSG00000121281/ENSG00000172354
REACTOME	M PHASE	381	-0.252	-1.376	0.00233164	0.0167753	0.013046	2899	tags=28%, list=19%, signal=24%	ENSG00000274641/ENSG00000163535/ENSG00000149636/ENSG00000198089/ENSG00000221983/ENSG00000278588/ENSG00000143420/ENSG00000108106/ENSG00000166851/ENSG00000197837/ENSG00000078304/ENSG00000099341/ENSG00000234289/ENSG00000112984/ENSG00000129933/ENSG00000121152/ENSG00000126216/ENSG00000134690/ENSG00000025770/ENSG00000130640/ENSG00000157456/ENSG00000275714/ENSG00000143228/ENSG00000131351/ENSG00000126001/ENSG00000130724/ENSG00000183598/ENSG00000141551/ENSG00000175470/ENSG00000203852/ENSG00000273802/ENSG00000243910/ENSG00000132612/ENSG00000154611/ENSG00000102119/ENSG00000183955/ENSG00000152253/ENSG00000166037/ENSG00000184678/ENSG00000276180/ENSG00000112640/ENSG00000176108/ENSG00000114745/ENSG00000277157/ENSG00000203811/ENSG00000128159/ENSG00000104833/ENSG00000197153/ENSG00000167110/ENSG00000141577/ENSG00000286522/ENSG00000156970/ENSG00000184260/ENSG00000275379/ENSG00000103995/ENSG00000180596/ENSG00000273983/ENSG00000150991/ENSG00000108559/ENSG00000197903/ENSG00000287080/ENSG00000166295/ENSG00000010292/ENSG00000175826/ENSG00000136861/ENSG00000273542/ENSG00000068971/ENSG00000274618/ENSG00000185130/ENSG00000154839/ENSG00000173272/ENSG00000276966/ENSG00000112877/ENSG00000119408/ENSG00000158406/ENSG00000149503/ENSG00000197238/ENSG00000161888/ENSG00000272391/ENSG00000137100/ENSG00000249115/ENSG00000164754/ENSG00000158373/ENSG00000278705/ENSG00000146918/ENSG00000174903/ENSG00000161904/ENSG00000103275/ENSG00000100162/ENSG00000037042/ENSG00000176014/ENSG00000278828/ENSG00000182149/ENSG00000273703/ENSG00000164611/ENSG00000124635/ENSG00000277775/ENSG00000270276/ENSG00000132182/ENSG00000137497/ENSG00000105568/ENSG00000178999/ENSG00000127824/ENSG00000180573/ENSG00000102882/ENSG00000102901/ENSG00000135476/ENSG00000152082
GO Biological Process	REGULATION OF CELL CELL ADHESION	312	-0.282682	-1.51338	0.000368535	0.0168445	0.015201	2684	tags=25%, list=18%, signal=21%	ENSG00000104951/ENSG00000104432/ENSG00000102760/ENSG00000171867/ENSG00000162594/ENSG00000050030/ENSG00000131042/ENSG00000172575/ENSG00000168040/ENSG00000186818/ENSG00000165025/ENSG00000110944/ENSG00000163874/ENSG00000103490/ENSG00000171916/ENSG00000172216/ENSG00000149781/ENSG00000072694/ENSG00000102879/ENSG00000204472/ENSG00000012779/ENSG00000160223/ENSG00000107968/ENSG00000151882/ENSG00000108861/ENSG00000002330/ENSG00000139514/ENSG00000141968/ENSG00000105329/ENSG00000090776/ENSG00000112139/ENSG00000139193/ENSG00000103855/ENSG00000110651/ENSG00000135919/ENSG00000060237/ENSG00000163932/ENSG00000162511/ENSG00000204592/ENSG00000076641/ENSG00000142208/ENSG00000141293/ENSG00000100097/ENSG00000179820/ENSG00000186951/ENSG00000141503/ENSG00000126804/ENSG00000010704/ENSG00000197646/ENSG00000066336/ENSG00000106948/ENSG00000167604/ENSG00000101665/ENSG00000276231/ENSG00000167851/ENSG00000157873/ENSG00000107738/ENSG00000167207/ENSG00000116670/ENSG00000089327/ENSG00000188372/ENSG00000125726/ENSG00000105122/ENSG00000173039/ENSG00000143507/ENSG00000141736/ENSG00000131981/ENSG00000169403/ENSG00000160255/ENSG00000204257/ENSG00000131759/ENSG00000160685/ENSG00000125657/ENSG00000159958/ENSG00000130707/ENSG00000112715/ENSG00000130475/ENSG00000182866/ENSG00000166484
GO Biological Process	REGULATION OF ANATOMICAL STRUCTURE SIZE	299	-0.2777	-1.48421	0.00037998	0.0171808	0.0155046	2668	tags=27%, list=18%, signal=23%	ENSG00000171862/ENSG00000196189/ENSG00000108518/ENSG00000146122/ENSG00000042493/ENSG00000169418/ENSG00000177731/ENSG00000015285/ENSG00000073921/ENSG00000169375/ENSG00000109062/ENSG00000155256/ENSG00000103490/ENSG00000187764/ENSG00000177885/ENSG00000144566/ENSG00000197694/ENSG00000188186/ENSG00000102879/ENSG00000101400/ENSG00000197321/ENSG00000172830/ENSG00000221955/ENSG00000163462/ENSG00000166821/ENSG00000034510/ENSG00000148700/ENSG00000148926/ENSG00000084112/ENSG00000122966/ENSG00000141968/ENSG00000128298/ENSG00000172531/ENSG00000090924/ENSG00000185033/ENSG00000165527/ENSG00000168447/ENSG00000205542/ENSG00000165699/ENSG00000011405/ENSG00000160460/ENSG00000130340/ENSG00000163932/ENSG00000132326/ENSG00000159753/ENSG00000179604/ENSG00000092421/ENSG00000089041/ENSG00000105426/ENSG00000105429/ENSG00000187122/ENSG00000179820/ENSG00000164850/ENSG00000108405/ENSG00000203879/ENSG00000275410/ENSG00000167705/ENSG00000136717/ENSG00000136059/ENSG00000100599/ENSG00000174233/ENSG00000182149/ENSG00000087074/ENSG00000125753/ENSG00000197948/ENSG00000159363/ENSG00000130827/ENSG00000183856/ENSG00000078401/ENSG00000055163/ENSG00000113504/ENSG00000147065/ENSG00000146376/ENSG00000177169/ENSG00000136279/ENSG00000184381/ENSG00000092820/ENSG00000112715/ENSG00000124067/ENSG00000100106
Human Phenotype Ontology	ABNORMAL CIRCULATING PROTEINOGENIC AMINO ACID DERIVATIVE CONCENTRATION	47	0.518374	1.97484	8.34857e-05	0.017237	0.0164979	3027	tags=47%, list=20%, signal=38%	ENSG00000133028/ENSG00000088682/ENSG00000174173/ENSG00000114686/ENSG00000171204/ENSG00000006695/ENSG00000198786/ENSG00000004864/ENSG00000140740/ENSG00000110435/ENSG00000065427/ENSG00000152234/ENSG00000108381/ENSG00000137992/ENSG00000198888/ENSG00000027001/ENSG00000083123/ENSG00000164258/ENSG00000178741/ENSG00000198840/ENSG00000131828/ENSG00000198763
GO Biological Process	AEROBIC RESPIRATION	152	0.338691	1.60588	0.000387729	0.0173447	0.0156524	4294	tags=44%, list=28%, signal=32%	ENSG00000172115/ENSG00000088682/ENSG00000136381/ENSG00000119912/ENSG00000150768/ENSG00000006695/ENSG00000198786/ENSG00000163541/ENSG00000116288/ENSG00000014641/ENSG00000023228/ENSG00000171612/ENSG00000091140/ENSG00000134056/ENSG00000066855/ENSG00000140740/ENSG00000136143/ENSG00000165678/ENSG00000004779/ENSG00000156467/ENSG00000165280/ENSG00000198712/ENSG00000168275/ENSG00000176410/ENSG00000198938/ENSG00000152234/ENSG00000172340/ENSG00000119421/ENSG00000158864/ENSG00000145494/ENSG00000091483/ENSG00000165264/ENSG00000198888/ENSG00000116459/ENSG00000148290/ENSG00000119013/ENSG00000250479/ENSG00000164258/ENSG00000110955/ENSG00000168291/ENSG00000178741/ENSG00000198840/ENSG00000131828/ENSG00000128609/ENSG00000154723/ENSG00000150756/ENSG00000164405/ENSG00000117118/ENSG00000130414/ENSG00000174840/ENSG00000198763/ENSG00000184752/ENSG00000198727/ENSG00000198804/ENSG00000158828/ENSG00000151376/ENSG00000124172/ENSG00000127184/ENSG00000165283/ENSG00000165629/ENSG00000015475/ENSG00000101365/ENSG00000105953/ENSG00000169020/ENSG00000102078/ENSG00000184983/ENSG00000160194
KEGG	KEGG GNRH SIGNALING PATHWAY	67	-0.426629	-1.78505	0.000535179	0.0173903	0.013544	2941	tags=40%, list=19%, signal=33%	ENSG00000148660/ENSG00000095015/ENSG00000183943/ENSG00000188089/ENSG00000126934/ENSG00000034152/ENSG00000177885/ENSG00000198909/ENSG00000177606/ENSG00000169032/ENSG00000113070/ENSG00000174775/ENSG00000076984/ENSG00000185386/ENSG00000157388/ENSG00000163932/ENSG00000137841/ENSG00000149782/ENSG00000160014/ENSG00000128272/ENSG00000174233/ENSG00000188130/ENSG00000096433/ENSG00000184381/ENSG00000102882/ENSG00000121281/ENSG00000166484
KEGG	KEGG MAPK SIGNALING PATHWAY	190	-0.313226	-1.58052	0.000603133	0.0173903	0.013544	2509	tags=29%, list=16%, signal=24%	ENSG00000170345/ENSG00000188089/ENSG00000101096/ENSG00000172575/ENSG00000126934/ENSG00000099875/ENSG00000100311/ENSG00000034152/ENSG00000177885/ENSG00000126458/ENSG00000071242/ENSG00000198909/ENSG00000072133/ENSG00000173327/ENSG00000177606/ENSG00000079277/ENSG00000164086/ENSG00000107968/ENSG00000108861/ENSG00000169032/ENSG00000120129/ENSG00000174775/ENSG00000076984/ENSG00000158050/ENSG00000165995/ENSG00000185386/ENSG00000105329/ENSG00000077782/ENSG00000157388/ENSG00000127191/ENSG00000119699/ENSG00000141480/ENSG00000104814/ENSG00000100324/ENSG00000100968/ENSG00000120875/ENSG00000142208/ENSG00000138834/ENSG00000269335/ENSG00000151062/ENSG00000128272/ENSG00000128340/ENSG00000188130/ENSG00000173039/ENSG00000143507/ENSG00000168067/ENSG00000106211/ENSG00000105221/ENSG00000067191/ENSG00000167535/ENSG00000184381/ENSG00000102882/ENSG00000099942/ENSG00000175197/ENSG00000166484
GO Cellular Component	INTRINSIC COMPONENT OF NUCLEAR INNER MEMBRANE	11	-0.739899	-1.96661	0.00116772	0.0174527	0.0149163	2112	tags=64%, list=14%, signal=55%	ENSG00000164828/ENSG00000061656/ENSG00000089041/ENSG00000108405/ENSG00000161904/ENSG00000135124/ENSG00000100242
REACTOME	NCAM SIGNALING FOR NEURITE OUT GROWTH	34	-0.4991	-1.831	0.00247051	0.0176559	0.0137308	3173	tags=47%, list=21%, signal=37%	ENSG00000173898/ENSG00000113532/ENSG00000171867/ENSG00000177885/ENSG00000197694/ENSG00000092758/ENSG00000174775/ENSG00000165995/ENSG00000077782/ENSG00000157388/ENSG00000160460/ENSG00000130635/ENSG00000067191/ENSG00000167535/ENSG00000102882/ENSG00000188157
GO Biological Process	HISTONE MRNA METABOLIC PROCESS	22	0.622349	1.97565	0.00039989	0.0177004	0.0159734	3228	tags=45%, list=21%, signal=36%	ENSG00000165934/ENSG00000107951/ENSG00000164329/ENSG00000114503/ENSG00000104626/ENSG00000121274/ENSG00000119203/ENSG00000136937/ENSG00000175324/ENSG00000138385
GO Cellular Component	U5 SNRNP	16	0.646443	1.87612	0.00122646	0.0178483	0.0152544	4177	tags=56%, list=27%, signal=41%	ENSG00000140830/ENSG00000182004/ENSG00000131043/ENSG00000167088/ENSG00000060688/ENSG00000100028/ENSG00000141759/ENSG00000174243/ENSG00000165630
GO Biological Process	CELLULAR RESPONSE TO BIOTIC STIMULUS	160	-0.337065	-1.65999	0.000411481	0.0179593	0.0162071	3417	tags=32%, list=22%, signal=25%	ENSG00000118503/ENSG00000172732/ENSG00000067560/ENSG00000254087/ENSG00000160323/ENSG00000086065/ENSG00000145901/ENSG00000025434/ENSG00000126368/ENSG00000163251/ENSG00000108262/ENSG00000126456/ENSG00000131042/ENSG00000064932/ENSG00000154589/ENSG00000134061/ENSG00000165025/ENSG00000189067/ENSG00000163874/ENSG00000103490/ENSG00000034152/ENSG00000164104/ENSG00000172216/ENSG00000072694/ENSG00000168884/ENSG00000277632/ENSG00000105329/ENSG00000155111/ENSG00000120868/ENSG00000134070/ENSG00000127666/ENSG00000142208/ENSG00000196843/ENSG00000159674/ENSG00000146063/ENSG00000197646/ENSG00000066336/ENSG00000188827/ENSG00000161929/ENSG00000154920/ENSG00000167207/ENSG00000026025/ENSG00000185187/ENSG00000173039/ENSG00000169403/ENSG00000128016/ENSG00000131759/ENSG00000102882/ENSG00000130707/ENSG00000084207/ENSG00000175197/ENSG00000100300
GO Biological Process	REGULATION OF METAL ION TRANSPORT	206	-0.310604	-1.58121	0.00041428	0.0179593	0.0162071	2598	tags=27%, list=17%, signal=22%	ENSG00000140464/ENSG00000171867/ENSG00000121966/ENSG00000164096/ENSG00000131042/ENSG00000145362/ENSG00000164949/ENSG00000139644/ENSG00000120049/ENSG00000100311/ENSG00000185482/ENSG00000109062/ENSG00000143153/ENSG00000090020/ENSG00000057294/ENSG00000102879/ENSG00000198835/ENSG00000101400/ENSG00000196517/ENSG00000275023/ENSG00000277632/ENSG00000165995/ENSG00000157388/ENSG00000163576/ENSG00000141480/ENSG00000275302/ENSG00000160460/ENSG00000135919/ENSG00000060237/ENSG00000125510/ENSG00000124181/ENSG00000196296/ENSG00000142208/ENSG00000089041/ENSG00000164850/ENSG00000108405/ENSG00000010704/ENSG00000136717/ENSG00000160014/ENSG00000128272/ENSG00000135124/ENSG00000089060/ENSG00000089327/ENSG00000135404/ENSG00000131981/ENSG00000113739/ENSG00000179094/ENSG00000114353/ENSG00000067191/ENSG00000162430/ENSG00000167535/ENSG00000184381/ENSG00000171791/ENSG00000069424/ENSG00000100300
GO Biological Process	TRANSLATIONAL TERMINATION	18	0.662804	1.98293	0.000421604	0.0179786	0.0162245	1502	tags=39%, list=10%, signal=35%	ENSG00000164163/ENSG00000120705/ENSG00000189369/ENSG00000087263/ENSG00000103342/ENSG00000164347/ENSG00000253626
GO Biological Process	REGULATION OF MRNA SPLICING VIA SPLICEOSOME	80	0.413176	1.74208	0.000423277	0.0179786	0.0162245	4125	tags=49%, list=27%, signal=36%	ENSG00000119707/ENSG00000108654/ENSG00000127804/ENSG00000100320/ENSG00000048740/ENSG00000076770/ENSG00000096063/ENSG00000163510/ENSG00000117592/ENSG00000110713/ENSG00000109971/ENSG00000174720/ENSG00000159140/ENSG00000122692/ENSG00000054118/ENSG00000149187/ENSG00000108561/ENSG00000115875/ENSG00000102317/ENSG00000136937/ENSG00000115053/ENSG00000084093/ENSG00000061936/ENSG00000122566/ENSG00000111786/ENSG00000104852/ENSG00000188529/ENSG00000161547/ENSG00000112081/ENSG00000143368/ENSG00000136527/ENSG00000153187/ENSG00000133226/ENSG00000099622/ENSG00000147274/ENSG00000165119/ENSG00000100461/ENSG00000131051/ENSG00000003756
GO Cellular Component	PRERIBOSOME SMALL SUBUNIT PRECURSOR	15	0.671645	1.91187	0.00129836	0.0184101	0.0157346	3170	tags=67%, list=21%, signal=53%	ENSG00000124784/ENSG00000135521/ENSG00000120800/ENSG00000167721/ENSG00000058729/ENSG00000160208/ENSG00000196943/ENSG00000112578/ENSG00000108592/ENSG00000087269
GO Cellular Component	PROTEASOME REGULATORY PARTICLE	18	0.63463	1.90999	0.00134061	0.0185339	0.0158403	3669	tags=67%, list=24%, signal=51%	ENSG00000197170/ENSG00000163636/ENSG00000100519/ENSG00000173692/ENSG00000115233/ENSG00000185627/ENSG00000161057/ENSG00000108671/ENSG00000087191/ENSG00000175166/ENSG00000103035/ENSG00000165916
REACTOME	TNFR2 NON CANONICAL NF KB PATHWAY	85	0.3863	1.665	0.00261528	0.0185668	0.0144392	3761	tags=47%, list=25%, signal=36%	ENSG00000197170/ENSG00000113558/ENSG00000127922/ENSG00000143106/ENSG00000163636/ENSG00000143947/ENSG00000100519/ENSG00000173692/ENSG00000048462/ENSG00000115233/ENSG00000125818/ENSG00000213341/ENSG00000131467/ENSG00000100911/ENSG00000186197/ENSG00000100804/ENSG00000136930/ENSG00000068878/ENSG00000185627/ENSG00000102524/ENSG00000041357/ENSG00000101843/ENSG00000101182/ENSG00000161057/ENSG00000106952/ENSG00000100567/ENSG00000108671/ENSG00000087191/ENSG00000144744/ENSG00000055130/ENSG00000170315/ENSG00000095261/ENSG00000049249/ENSG00000008018/ENSG00000175166/ENSG00000103035/ENSG00000072803/ENSG00000165916/ENSG00000129084/ENSG00000110330
Human Phenotype Ontology	MITOCHONDRIAL MYOPATHY	52	0.495368	1.94679	9.80875e-05	0.0187061	0.017904	3306	tags=46%, list=22%, signal=36%	ENSG00000113845/ENSG00000101247/ENSG00000125459/ENSG00000107815/ENSG00000171204/ENSG00000164182/ENSG00000198786/ENSG00000023228/ENSG00000006530/ENSG00000177192/ENSG00000198712/ENSG00000198938/ENSG00000158864/ENSG00000123545/ENSG00000145494/ENSG00000198888/ENSG00000119013/ENSG00000198836/ENSG00000164258/ENSG00000224877/ENSG00000198840/ENSG00000198763/ENSG00000198727/ENSG00000198804
Human Phenotype Ontology	PROXIMAL TUBULOPATHY	44	0.515509	1.92645	0.000102681	0.0187061	0.017904	3306	tags=48%, list=22%, signal=37%	ENSG00000113845/ENSG00000101247/ENSG00000171204/ENSG00000164182/ENSG00000140374/ENSG00000198786/ENSG00000023228/ENSG00000040531/ENSG00000198712/ENSG00000198938/ENSG00000158864/ENSG00000123545/ENSG00000145494/ENSG00000198888/ENSG00000171365/ENSG00000119013/ENSG00000164258/ENSG00000224877/ENSG00000198840/ENSG00000198763/ENSG00000198804
GO Biological Process	REGULATION OF SUPEROXIDE ANION GENERATION	13	-0.729322	-2.02358	0.000450384	0.0187511	0.0169217	2350	tags=62%, list=15%, signal=52%	ENSG00000102575/ENSG00000165025/ENSG00000122986/ENSG00000105329/ENSG00000163932/ENSG00000160255/ENSG00000114353/ENSG00000084207
GO Biological Process	REGULATION OF CELL ADHESION	496	-0.250591	-1.40861	0.000447788	0.0187511	0.0169217	2684	tags=24%, list=18%, signal=20%	ENSG00000104951/ENSG00000185624/ENSG00000171862/ENSG00000104432/ENSG00000102760/ENSG00000183943/ENSG00000169499/ENSG00000140464/ENSG00000171867/ENSG00000162594/ENSG00000149084/ENSG00000050030/ENSG00000121966/ENSG00000131042/ENSG00000172575/ENSG00000168040/ENSG00000186818/ENSG00000100311/ENSG00000165025/ENSG00000110944/ENSG00000163874/ENSG00000172602/ENSG00000103490/ENSG00000187764/ENSG00000130702/ENSG00000171916/ENSG00000126458/ENSG00000143537/ENSG00000172216/ENSG00000149781/ENSG00000090020/ENSG00000072694/ENSG00000141522/ENSG00000185043/ENSG00000102879/ENSG00000204472/ENSG00000012779/ENSG00000141556/ENSG00000160223/ENSG00000107968/ENSG00000151882/ENSG00000108861/ENSG00000120129/ENSG00000002330/ENSG00000139514/ENSG00000141968/ENSG00000105329/ENSG00000125398/ENSG00000090776/ENSG00000165699/ENSG00000112139/ENSG00000124126/ENSG00000140416/ENSG00000068323/ENSG00000047648/ENSG00000182511/ENSG00000166333/ENSG00000139193/ENSG00000103855/ENSG00000110651/ENSG00000135919/ENSG00000060237/ENSG00000163932/ENSG00000162511/ENSG00000204592/ENSG00000076641/ENSG00000142208/ENSG00000092421/ENSG00000196576/ENSG00000141293/ENSG00000100097/ENSG00000179820/ENSG00000186951/ENSG00000141503/ENSG00000172638/ENSG00000126804/ENSG00000077420/ENSG00000010704/ENSG00000197646/ENSG00000066336/ENSG00000187678/ENSG00000106948/ENSG00000167604/ENSG00000101665/ENSG00000276231/ENSG00000167851/ENSG00000157873/ENSG00000107738/ENSG00000167207/ENSG00000116670/ENSG00000089327/ENSG00000130827/ENSG00000188372/ENSG00000128340/ENSG00000125726/ENSG00000105122/ENSG00000173039/ENSG00000105568/ENSG00000143507/ENSG00000141736/ENSG00000131981/ENSG00000107140/ENSG00000169403/ENSG00000160255/ENSG00000204257/ENSG00000131759/ENSG00000160685/ENSG00000099942/ENSG00000008710/ENSG00000171791/ENSG00000125657/ENSG00000159958/ENSG00000130707/ENSG00000112715/ENSG00000130475/ENSG00000100106/ENSG00000213445/ENSG00000182866/ENSG00000166484
GO Biological Process	LYMPH VESSEL DEVELOPMENT	12	-0.735382	-2.00385	0.000460307	0.0189764	0.0171249	2290	tags=58%, list=15%, signal=50%	ENSG00000165025/ENSG00000173706/ENSG00000114739/ENSG00000183287/ENSG00000116977/ENSG00000008710/ENSG00000112715
REACTOME	SIGNALING BY NTRKS	107	-0.347	-1.592	0.00271572	0.019153	0.0148951	3921	tags=40%, list=26%, signal=30%	ENSG00000164885/ENSG00000137218/ENSG00000122877/ENSG00000171223/ENSG00000117318/ENSG00000151490/ENSG00000067560/ENSG00000168610/ENSG00000126767/ENSG00000107263/ENSG00000179388/ENSG00000130522/ENSG00000125740/ENSG00000166886/ENSG00000170345/ENSG00000126934/ENSG00000105053/ENSG00000120738/ENSG00000106976/ENSG00000177885/ENSG00000111642/ENSG00000071242/ENSG00000139352/ENSG00000188986/ENSG00000112640/ENSG00000143622/ENSG00000164086/ENSG00000108861/ENSG00000169032/ENSG00000174775/ENSG00000185386/ENSG00000042753/ENSG00000124181/ENSG00000120875/ENSG00000105426/ENSG00000068305/ENSG00000104903/ENSG00000188130/ENSG00000105568/ENSG00000102882/ENSG00000099942/ENSG00000160271/ENSG00000166484
GO Biological Process	ANTIMICROBIAL HUMORAL RESPONSE	32	-0.548232	-1.97835	0.000471364	0.0192436	0.0173661	4098	tags=59%, list=27%, signal=43%	ENSG00000156482/ENSG00000277224/ENSG00000156234/ENSG00000198830/ENSG00000069399/ENSG00000125995/ENSG00000278588/ENSG00000234289/ENSG00000273802/ENSG00000184678/ENSG00000071889/ENSG00000180596/ENSG00000197903/ENSG00000204592/ENSG00000159674/ENSG00000111640/ENSG00000167207/ENSG00000124635/ENSG00000184381
GO Molecular Function	NUCLEAR LOCALIZATION SEQUENCE BINDING	23	0.597751	1.94013	0.000842594	0.0193556	0.0165478	2435	tags=57%, list=16%, signal=48%	ENSG00000186432/ENSG00000083312/ENSG00000137040/ENSG00000114030/ENSG00000166197/ENSG00000065150/ENSG00000110713/ENSG00000089234/ENSG00000108424/ENSG00000105576/ENSG00000102753/ENSG00000182481/ENSG00000025800
GO Biological Process	NEGATIVE REGULATION OF MIRNA TRANSCRIPTION	17	-0.664204	-2.01039	0.000485262	0.0194772	0.0175769	2360	tags=59%, list=15%, signal=50%	ENSG00000186818/ENSG00000100311/ENSG00000132170/ENSG00000105329/ENSG00000125398/ENSG00000100968/ENSG00000147862/ENSG00000186951/ENSG00000173039/ENSG00000131759
GO Biological Process	POSTSYNAPTIC SIGNAL TRANSDUCTION	19	-0.632821	-1.96891	0.000494329	0.0194772	0.0175769	1668	tags=47%, list=11%, signal=42%	ENSG00000078369/ENSG00000148908/ENSG00000173039/ENSG00000160932/ENSG00000060558/ENSG00000114353/ENSG00000099942/ENSG00000173020/ENSG00000188157
GO Biological Process	IMPORT ACROSS PLASMA MEMBRANE	89	-0.395875	-1.76634	0.000491053	0.0194772	0.0175769	3100	tags=48%, list=20%, signal=39%	ENSG00000157214/ENSG00000080815/ENSG00000139370/ENSG00000232810/ENSG00000170540/ENSG00000081479/ENSG00000164626/ENSG00000157551/ENSG00000135740/ENSG00000167703/ENSG00000171867/ENSG00000168003/ENSG00000083807/ENSG00000162572/ENSG00000109062/ENSG00000143153/ENSG00000163406/ENSG00000090020/ENSG00000106688/ENSG00000196517/ENSG00000221955/ENSG00000151012/ENSG00000139514/ENSG00000168447/ENSG00000147804/ENSG00000184185/ENSG00000103257/ENSG00000060237/ENSG00000076351/ENSG00000132326/ENSG00000142208/ENSG00000149150/ENSG00000108405/ENSG00000010704/ENSG00000110446/ENSG00000100678/ENSG00000130304/ENSG00000113504/ENSG00000059804/ENSG00000105221/ENSG00000117394/ENSG00000105281/ENSG00000124067
GO Biological Process	G PROTEIN COUPLED RECEPTOR SIGNALING PATHWAY	338	-0.278593	-1.50311	0.000495614	0.0194772	0.0175769	2326	tags=22%, list=15%, signal=19%	ENSG00000137642/ENSG00000182162/ENSG00000196539/ENSG00000149091/ENSG00000109062/ENSG00000100077/ENSG00000132170/ENSG00000167083/ENSG00000119714/ENSG00000108370/ENSG00000076928/ENSG00000050820/ENSG00000010310/ENSG00000147138/ENSG00000078246/ENSG00000148926/ENSG00000277632/ENSG00000078369/ENSG00000141968/ENSG00000164187/ENSG00000248329/ENSG00000157388/ENSG00000102858/ENSG00000168126/ENSG00000124657/ENSG00000124126/ENSG00000198873/ENSG00000141480/ENSG00000275302/ENSG00000176533/ENSG00000125910/ENSG00000148908/ENSG00000125510/ENSG00000137841/ENSG00000142208/ENSG00000121957/ENSG00000163870/ENSG00000170412/ENSG00000179603/ENSG00000278195/ENSG00000164850/ENSG00000183150/ENSG00000177674/ENSG00000152990/ENSG00000141576/ENSG00000276231/ENSG00000149782/ENSG00000160014/ENSG00000158195/ENSG00000174233/ENSG00000064547/ENSG00000100151/ENSG00000184451/ENSG00000181790/ENSG00000128340/ENSG00000078401/ENSG00000173039/ENSG00000198055/ENSG00000168081/ENSG00000128165/ENSG00000060558/ENSG00000169403/ENSG00000114353/ENSG00000184574/ENSG00000164849/ENSG00000096433/ENSG00000099942/ENSG00000173020/ENSG00000092820/ENSG00000171700/ENSG00000108352/ENSG00000121281/ENSG00000172354/ENSG00000188157
GO Biological Process	REGULATION OF MEGAKARYOCYTE DIFFERENTIATION	29	-0.564793	-1.99724	0.000509585	0.0194801	0.0175795	3421	tags=55%, list=22%, signal=43%	ENSG00000270882/ENSG00000197061/ENSG00000162775/ENSG00000180354/ENSG00000197837/ENSG00000164104/ENSG00000185043/ENSG00000276180/ENSG00000277157/ENSG00000273542/ENSG00000274618/ENSG00000276966/ENSG00000158406/ENSG00000197238/ENSG00000278705/ENSG00000270276
GO Biological Process	POSITIVE REGULATION OF TRANSMEMBRANE RECEPTOR PROTEIN SERINE THREONINE KINASE SIGNALING PATHWAY	64	-0.430666	-1.81083	0.000509585	0.0194801	0.0175795	3693	tags=41%, list=24%, signal=31%	ENSG00000163132/ENSG00000133895/ENSG00000014164/ENSG00000123159/ENSG00000143799/ENSG00000102678/ENSG00000183682/ENSG00000107872/ENSG00000135414/ENSG00000132170/ENSG00000107779/ENSG00000130513/ENSG00000103126/ENSG00000105329/ENSG00000148204/ENSG00000119699/ENSG00000166333/ENSG00000168214/ENSG00000114739/ENSG00000118046/ENSG00000010704/ENSG00000137575/ENSG00000168556/ENSG00000137497/ENSG00000139269/ENSG00000105701
GO Biological Process	MRNA 3 END PROCESSING	58	0.448878	1.77562	0.000508258	0.0194801	0.0175795	3934	tags=48%, list=26%, signal=36%	ENSG00000165934/ENSG00000174953/ENSG00000129315/ENSG00000107951/ENSG00000132463/ENSG00000164329/ENSG00000177613/ENSG00000144231/ENSG00000114503/ENSG00000100722/ENSG00000134371/ENSG00000176102/ENSG00000167005/ENSG00000121274/ENSG00000119203/ENSG00000160075/ENSG00000172409/ENSG00000136937/ENSG00000141425/ENSG00000136709/ENSG00000115421/ENSG00000213079/ENSG00000138035/ENSG00000111605/ENSG00000163125/ENSG00000198730/ENSG00000142192/ENSG00000166477
GO Molecular Function	VOLTAGE GATED CALCIUM CHANNEL ACTIVITY	18	-0.641444	-1.97267	0.000875767	0.0195588	0.0167215	1688	tags=83%, list=11%, signal=74%	ENSG00000141837/ENSG00000196689/ENSG00000138448/ENSG00000182389/ENSG00000198216/ENSG00000164885/ENSG00000005379/ENSG00000196218/ENSG00000165995/ENSG00000157388/ENSG00000186815/ENSG00000151062/ENSG00000162341/ENSG00000067191/ENSG00000167535
GO Cellular Component	RIBOSOMAL SUBUNIT	160	0.330831	1.58462	0.00146193	0.0197182	0.0168525	4161	tags=35%, list=27%, signal=26%	ENSG00000113048/ENSG00000169288/ENSG00000132676/ENSG00000135972/ENSG00000112996/ENSG00000115364/ENSG00000178694/ENSG00000114686/ENSG00000090263/ENSG00000198015/ENSG00000181991/ENSG00000067248/ENSG00000146223/ENSG00000061794/ENSG00000143947/ENSG00000172172/ENSG00000136522/ENSG00000135900/ENSG00000116251/ENSG00000138326/ENSG00000259494/ENSG00000175581/ENSG00000278845/ENSG00000132313/ENSG00000122026/ENSG00000182774/ENSG00000037241/ENSG00000185608/ENSG00000163319/ENSG00000106591/ENSG00000137154/ENSG00000089009/ENSG00000243927/ENSG00000171863/ENSG00000242485/ENSG00000243147/ENSG00000109475/ENSG00000266472/ENSG00000074071/ENSG00000197345/ENSG00000233927/ENSG00000082515/ENSG00000182180/ENSG00000136897/ENSG00000143314/ENSG00000125691/ENSG00000197728/ENSG00000172590/ENSG00000254858/ENSG00000165502/ENSG00000114391/ENSG00000048544/ENSG00000110700/ENSG00000112306/ENSG00000125445/ENSG00000149792
REACTOME	NEURONAL SYSTEM	208	-0.2906	-1.47	0.00291062	0.0203934	0.0158597	3102	tags=29%, list=20%, signal=24%	ENSG00000148943/ENSG00000177380/ENSG00000101152/ENSG00000147044/ENSG00000157551/ENSG00000069966/ENSG00000148660/ENSG00000116396/ENSG00000189108/ENSG00000005379/ENSG00000011132/ENSG00000108262/ENSG00000183943/ENSG00000182963/ENSG00000174021/ENSG00000079819/ENSG00000167083/ENSG00000071242/ENSG00000164418/ENSG00000146938/ENSG00000072133/ENSG00000243910/ENSG00000106688/ENSG00000104833/ENSG00000143603/ENSG00000099337/ENSG00000169992/ENSG00000078369/ENSG00000142949/ENSG00000174775/ENSG00000165995/ENSG00000184185/ENSG00000176533/ENSG00000042753/ENSG00000137841/ENSG00000179526/ENSG00000105426/ENSG00000143847/ENSG00000128011/ENSG00000117013/ENSG00000196586/ENSG00000176014/ENSG00000082458/ENSG00000149782/ENSG00000154146/ENSG00000174233/ENSG00000135750/ENSG00000100151/ENSG00000105649/ENSG00000102057/ENSG00000114353/ENSG00000136279/ENSG00000004660/ENSG00000067191/ENSG00000127824/ENSG00000167535/ENSG00000102882/ENSG00000069424/ENSG00000080845/ENSG00000121281/ENSG00000172354
GO Cellular Component	INNER MITOCHONDRIAL MEMBRANE PROTEIN COMPLEX	131	0.353975	1.63799	0.00155543	0.0204799	0.0175035	3167	tags=37%, list=21%, signal=29%	ENSG00000100575/ENSG00000134809/ENSG00000106554/ENSG00000265354/ENSG00000198786/ENSG00000134375/ENSG00000164919/ENSG00000023228/ENSG00000006530/ENSG00000132305/ENSG00000007923/ENSG00000131174/ENSG00000140740/ENSG00000004779/ENSG00000156467/ENSG00000198712/ENSG00000113013/ENSG00000075336/ENSG00000184903/ENSG00000198938/ENSG00000152234/ENSG00000119421/ENSG00000158864/ENSG00000154518/ENSG00000145494/ENSG00000165264/ENSG00000198888/ENSG00000116459/ENSG00000119013/ENSG00000250479/ENSG00000100347/ENSG00000164258/ENSG00000110955/ENSG00000215021/ENSG00000178741/ENSG00000198840/ENSG00000128609/ENSG00000154723/ENSG00000159199/ENSG00000164405/ENSG00000117118/ENSG00000130414/ENSG00000141385/ENSG00000198763/ENSG00000165487/ENSG00000155008/ENSG00000184752/ENSG00000198727
GO Cellular Component	CATION CHANNEL COMPLEX	88	-0.379949	-1.70184	0.00163195	0.0209876	0.0179375	2397	tags=26%, list=16%, signal=22%	ENSG00000162572/ENSG00000120049/ENSG00000185482/ENSG00000164418/ENSG00000099337/ENSG00000196218/ENSG00000165995/ENSG00000168447/ENSG00000157388/ENSG00000099338/ENSG00000196296/ENSG00000143786/ENSG00000117013/ENSG00000151062/ENSG00000082458/ENSG00000160014/ENSG00000135750/ENSG00000102057/ENSG00000067191/ENSG00000167535/ENSG00000008710/ENSG00000069424/ENSG00000234965
GO Biological Process	RNA PHOSPHODIESTER BOND HYDROLYSIS	121	0.357185	1.62805	0.000554777	0.0210166	0.0189661	4497	tags=45%, list=30%, signal=32%	ENSG00000165934/ENSG00000163684/ENSG00000198791/ENSG00000103005/ENSG00000006744/ENSG00000088930/ENSG00000120800/ENSG00000076043/ENSG00000167721/ENSG00000177613/ENSG00000083520/ENSG00000114503/ENSG00000162408/ENSG00000154743/ENSG00000176102/ENSG00000152464/ENSG00000167005/ENSG00000113300/ENSG00000123737/ENSG00000165733/ENSG00000148688/ENSG00000124787/ENSG00000104626/ENSG00000144535/ENSG00000119203/ENSG00000196943/ENSG00000132773/ENSG00000120158/ENSG00000113360/ENSG00000124541/ENSG00000136937/ENSG00000100823/ENSG00000179041/ENSG00000174840/ENSG00000104356/ENSG00000100697/ENSG00000145912/ENSG00000087269/ENSG00000178718/ENSG00000147679/ENSG00000151014/ENSG00000138035/ENSG00000147592/ENSG00000102053/ENSG00000111605/ENSG00000101347/ENSG00000117419/ENSG00000154760/ENSG00000167272/ENSG00000157036/ENSG00000261236/ENSG00000111596/ENSG00000138767/ENSG00000197157/ENSG00000174371
GO Cellular Component	DYNEIN AXONEMAL PARTICLE	10	0.733324	1.86726	0.00168976	0.0212372	0.0181507	2849	tags=60%, list=19%, signal=49%	ENSG00000165506/ENSG00000175792/ENSG00000243667/ENSG00000065268/ENSG00000168439/ENSG00000096384
GO Molecular Function	ENDOPEPTIDASE ACTIVITY	201	0.320181	1.5607	0.00100548	0.0212738	0.0181877	3355	tags=32%, list=22%, signal=26%	ENSG00000095587/ENSG00000141314/ENSG00000089123/ENSG00000140479/ENSG00000109189/ENSG00000145536/ENSG00000084073/ENSG00000101557/ENSG00000156256/ENSG00000164305/ENSG00000119912/ENSG00000185621/ENSG00000214711/ENSG00000137752/ENSG00000144468/ENSG00000108578/ENSG00000109861/ENSG00000019991/ENSG00000135074/ENSG00000135655/ENSG00000064012/ENSG00000155666/ENSG00000117298/ENSG00000170185/ENSG00000131375/ENSG00000256043/ENSG00000197312/ENSG00000140740/ENSG00000100804/ENSG00000136930/ENSG00000142892/ENSG00000163904/ENSG00000137845/ENSG00000078098/ENSG00000008277/ENSG00000184903/ENSG00000077254/ENSG00000186854/ENSG00000104332/ENSG00000041357/ENSG00000114948/ENSG00000170242/ENSG00000101844/ENSG00000112701/ENSG00000162402/ENSG00000134900/ENSG00000027001/ENSG00000079387/ENSG00000160183/ENSG00000184979/ENSG00000140943/ENSG00000102174/ENSG00000163131/ENSG00000165688/ENSG00000160613/ENSG00000123213/ENSG00000141385/ENSG00000151388/ENSG00000010072/ENSG00000273820/ENSG00000116183/ENSG00000007038/ENSG00000119231/ENSG00000008018/ENSG00000111667
GO Molecular Function	PEPTIDASE ACTIVITY	340	0.282053	1.47004	0.000986732	0.0212738	0.0181877	2650	tags=25%, list=17%, signal=21%	ENSG00000155100/ENSG00000095587/ENSG00000180667/ENSG00000141314/ENSG00000089123/ENSG00000140479/ENSG00000109189/ENSG00000145390/ENSG00000147677/ENSG00000145536/ENSG00000084073/ENSG00000101557/ENSG00000162601/ENSG00000156256/ENSG00000164305/ENSG00000119912/ENSG00000185621/ENSG00000214711/ENSG00000137752/ENSG00000116288/ENSG00000124299/ENSG00000138663/ENSG00000144468/ENSG00000116750/ENSG00000108578/ENSG00000109861/ENSG00000019991/ENSG00000129128/ENSG00000111142/ENSG00000115233/ENSG00000135074/ENSG00000135655/ENSG00000064012/ENSG00000155666/ENSG00000196236/ENSG00000117298/ENSG00000170185/ENSG00000131375/ENSG00000110713/ENSG00000145569/ENSG00000256043/ENSG00000197312/ENSG00000140740/ENSG00000019995/ENSG00000100804/ENSG00000136930/ENSG00000103404/ENSG00000172878/ENSG00000142892/ENSG00000163904/ENSG00000074603/ENSG00000206530/ENSG00000137845/ENSG00000078098/ENSG00000008277/ENSG00000108582/ENSG00000133313/ENSG00000184903/ENSG00000166348/ENSG00000077254/ENSG00000186854/ENSG00000104332/ENSG00000185515/ENSG00000148120/ENSG00000041357/ENSG00000114948/ENSG00000170242/ENSG00000168883/ENSG00000101844/ENSG00000112701/ENSG00000162174/ENSG00000162402/ENSG00000134900/ENSG00000027001/ENSG00000079387/ENSG00000160183/ENSG00000104324/ENSG00000184979/ENSG00000140943/ENSG00000102174/ENSG00000163131/ENSG00000165688/ENSG00000083799/ENSG00000160613/ENSG00000123213
GO Biological Process	RESPONSE TO AXON INJURY	47	-0.478985	-1.88094	0.000575281	0.0215987	0.0194914	2024	tags=36%, list=13%, signal=31%	ENSG00000106688/ENSG00000204472/ENSG00000177606/ENSG00000010310/ENSG00000169032/ENSG00000030582/ENSG00000142949/ENSG00000102572/ENSG00000116984/ENSG00000138834/ENSG00000105426/ENSG00000143418/ENSG00000004139/ENSG00000176171/ENSG00000135124/ENSG00000171791/ENSG00000100300
HALLMARK	CHOLESTEROL HOMEOSTASIS	62	0.394057	1.63493	0.00465038	0.0218803	0.0156617	4729	tags=50%, list=31%, signal=35%	ENSG00000198911/ENSG00000131981/ENSG00000134824/ENSG00000104823/ENSG00000160200/ENSG00000160285/ENSG00000132196/ENSG00000160752/ENSG00000099194/ENSG00000067992/ENSG00000132170/ENSG00000079459/ENSG00000162772/ENSG00000172893/ENSG00000146278/ENSG00000164111/ENSG00000131069/ENSG00000116663/ENSG00000167508/ENSG00000184009/ENSG00000169919/ENSG00000163191/ENSG00000101255/ENSG00000105755/ENSG00000213366/ENSG00000120437/ENSG00000010278/ENSG00000100600/ENSG00000163297/ENSG00000101384/ENSG00000110921
HALLMARK	ESTROGEN RESPONSE LATE	123	0.316524	1.48645	0.00525127	0.0218803	0.0156617	3248	tags=28%, list=21%, signal=23%	ENSG00000090013/ENSG00000108352/ENSG00000182054/ENSG00000130707/ENSG00000171791/ENSG00000154640/ENSG00000128016/ENSG00000167972/ENSG00000167106/ENSG00000164850/ENSG00000196498/ENSG00000112759/ENSG00000133424/ENSG00000103257/ENSG00000204516/ENSG00000197375/ENSG00000158050/ENSG00000148700/ENSG00000106484/ENSG00000139352/ENSG00000071242/ENSG00000109062/ENSG00000079459/ENSG00000172893/ENSG00000170345/ENSG00000112984/ENSG00000166886/ENSG00000138175/ENSG00000164050/ENSG00000179388/ENSG00000073350/ENSG00000164626/ENSG00000136068/ENSG00000123473/ENSG00000141401
HALLMARK	ESTROGEN RESPONSE EARLY	130	0.310795	1.47172	0.00495655	0.0218803	0.0156617	3125	tags=30%, list=21%, signal=24%	ENSG00000090013/ENSG00000108352/ENSG00000143409/ENSG00000127663/ENSG00000171791/ENSG00000131759/ENSG00000117394/ENSG00000113739/ENSG00000167972/ENSG00000162894/ENSG00000167106/ENSG00000160190/ENSG00000134107/ENSG00000100321/ENSG00000196498/ENSG00000103257/ENSG00000149218/ENSG00000204516/ENSG00000197375/ENSG00000148700/ENSG00000166821/ENSG00000197321/ENSG00000106688/ENSG00000118707/ENSG00000071242/ENSG00000163659/ENSG00000172890/ENSG00000109062/ENSG00000079459/ENSG00000172575/ENSG00000172893/ENSG00000170345/ENSG00000138175/ENSG00000198959/ENSG00000155090/ENSG00000179388/ENSG00000148154/ENSG00000164626/ENSG00000136068
GO Biological Process	TRANSCRIPTION BY RNA POLYMERASE I	51	0.476568	1.82185	0.000599289	0.0222472	0.0200766	2883	tags=47%, list=19%, signal=38%	ENSG00000163811/ENSG00000164338/ENSG00000085721/ENSG00000084073/ENSG00000119285/ENSG00000136045/ENSG00000068654/ENSG00000147669/ENSG00000115368/ENSG00000272047/ENSG00000198793/ENSG00000130935/ENSG00000117877/ENSG00000147133/ENSG00000115750/ENSG00000137054/ENSG00000145220/ENSG00000225830/ENSG00000005100/ENSG00000115053/ENSG00000143498/ENSG00000110768/ENSG00000108312/ENSG00000248124
GO Biological Process	CELLULAR RESPONSE TO OXYGEN LEVELS	111	-0.365471	-1.70377	0.000603133	0.0222472	0.0200766	2701	tags=34%, list=18%, signal=28%	ENSG00000129521/ENSG00000185624/ENSG00000171862/ENSG00000102760/ENSG00000101412/ENSG00000105373/ENSG00000100292/ENSG00000116044/ENSG00000139644/ENSG00000120738/ENSG00000197930/ENSG00000132170/ENSG00000090020/ENSG00000152256/ENSG00000067992/ENSG00000162433/ENSG00000002330/ENSG00000114023/ENSG00000165699/ENSG00000168214/ENSG00000112759/ENSG00000104419/ENSG00000142208/ENSG00000167136/ENSG00000074800/ENSG00000198625/ENSG00000104765/ENSG00000102144/ENSG00000128272/ENSG00000176171/ENSG00000100151/ENSG00000078401/ENSG00000100678/ENSG00000140939/ENSG00000136710/ENSG00000113739/ENSG00000171791/ENSG00000112715
GO Molecular Function	RIBOSOMAL LARGE SUBUNIT BINDING	14	0.692586	1.96251	0.0011143	0.0223974	0.0191484	3900	tags=79%, list=26%, signal=59%	ENSG00000138430/ENSG00000169251/ENSG00000181163/ENSG00000148187/ENSG00000102317/ENSG00000005100/ENSG00000130349/ENSG00000165525/ENSG00000111605/ENSG00000156928/ENSG00000137449
GO Molecular Function	DNA BINDING TRANSCRIPTION ACTIVATOR ACTIVITY	270	-0.284094	-1.49254	0.00109813	0.0223974	0.0191484	3047	tags=27%, list=20%, signal=22%	ENSG00000116016/ENSG00000007968/ENSG00000267041/ENSG00000025434/ENSG00000126746/ENSG00000179388/ENSG00000155090/ENSG00000130522/ENSG00000166949/ENSG00000125740/ENSG00000101412/ENSG00000184481/ENSG00000113580/ENSG00000170345/ENSG00000101096/ENSG00000126456/ENSG00000162772/ENSG00000116044/ENSG00000072310/ENSG00000189067/ENSG00000120093/ENSG00000120738/ENSG00000143178/ENSG00000172216/ENSG00000102034/ENSG00000164749/ENSG00000166188/ENSG00000177606/ENSG00000164463/ENSG00000260027/ENSG00000116819/ENSG00000125398/ENSG00000107175/ENSG00000111087/ENSG00000143578/ENSG00000198353/ENSG00000251247/ENSG00000068323/ENSG00000071564/ENSG00000185591/ENSG00000168214/ENSG00000131196/ENSG00000269404/ENSG00000153879/ENSG00000065970/ENSG00000147862/ENSG00000188994/ENSG00000068305/ENSG00000151702/ENSG00000186951/ENSG00000213676/ENSG00000067082/ENSG00000066336/ENSG00000105516/ENSG00000177045/ENSG00000075426/ENSG00000128272/ENSG00000197619/ENSG00000175832/ENSG00000117000/ENSG00000185022/ENSG00000173039/ENSG00000204231/ENSG00000144655/ENSG00000131408/ENSG00000185219/ENSG00000197063/ENSG00000126603/ENSG00000186918/ENSG00000160685/ENSG00000087903/ENSG00000175197/ENSG00000101216
GO Cellular Component	NUCLEOCYTOPLASMIC TRANSPORT COMPLEX	10	0.729499	1.85752	0.00182874	0.0224732	0.0192071	2435	tags=80%, list=16%, signal=67%	ENSG00000124571/ENSG00000186432/ENSG00000114030/ENSG00000108424/ENSG00000102753/ENSG00000182481/ENSG00000132382/ENSG00000025800
REACTOME	POSITIVE EPIGENETIC REGULATION OF RRNA EXPRESSION	100	-0.3556	-1.618	0.00326727	0.0225969	0.0175734	3794	tags=51%, list=25%, signal=39%	ENSG00000276368/ENSG00000170004/ENSG00000233822/ENSG00000277224/ENSG00000275713/ENSG00000196890/ENSG00000116478/ENSG00000204371/ENSG00000188486/ENSG00000270882/ENSG00000197061/ENSG00000277075/ENSG00000114166/ENSG00000274641/ENSG00000278588/ENSG00000197837/ENSG00000234289/ENSG00000275714/ENSG00000197879/ENSG00000183598/ENSG00000111642/ENSG00000203852/ENSG00000273802/ENSG00000184678/ENSG00000276180/ENSG00000277157/ENSG00000203811/ENSG00000197153/ENSG00000286522/ENSG00000184260/ENSG00000275379/ENSG00000180596/ENSG00000273983/ENSG00000197903/ENSG00000287080/ENSG00000163882/ENSG00000273542/ENSG00000274618/ENSG00000185130/ENSG00000276966/ENSG00000158406/ENSG00000197238/ENSG00000158373/ENSG00000278705/ENSG00000125482/ENSG00000278828/ENSG00000273703/ENSG00000124635/ENSG00000277775/ENSG00000270276/ENSG00000180573
REACTOME	SENSORY PERCEPTION	101	-0.3459	-1.581	0.00325058	0.0225969	0.0175734	3554	tags=36%, list=23%, signal=28%	ENSG00000130830/ENSG00000184009/ENSG00000213420/ENSG00000081479/ENSG00000101152/ENSG00000147044/ENSG00000186765/ENSG00000102003/ENSG00000069966/ENSG00000135697/ENSG00000162572/ENSG00000197879/ENSG00000091536/ENSG00000197694/ENSG00000108370/ENSG00000042445/ENSG00000133256/ENSG00000078369/ENSG00000165995/ENSG00000123384/ENSG00000168447/ENSG00000136425/ENSG00000157388/ENSG00000145476/ENSG00000157782/ENSG00000137841/ENSG00000117013/ENSG00000144488/ENSG00000105649/ENSG00000147065/ENSG00000096433/ENSG00000142798/ENSG00000092820/ENSG00000177106/ENSG00000100106/ENSG00000188157
GO Biological Process	SKELETAL SYSTEM DEVELOPMENT	273	-0.286338	-1.51366	0.000622025	0.0227445	0.0205254	2943	tags=26%, list=19%, signal=21%	ENSG00000198171/ENSG00000198959/ENSG00000166949/ENSG00000157637/ENSG00000164050/ENSG00000102678/ENSG00000183682/ENSG00000178882/ENSG00000141627/ENSG00000166886/ENSG00000126870/ENSG00000204248/ENSG00000168056/ENSG00000176890/ENSG00000135414/ENSG00000102575/ENSG00000180228/ENSG00000120093/ENSG00000187764/ENSG00000163659/ENSG00000119714/ENSG00000107779/ENSG00000136378/ENSG00000107882/ENSG00000078246/ENSG00000196218/ENSG00000260027/ENSG00000185386/ENSG00000105329/ENSG00000125398/ENSG00000077782/ENSG00000198353/ENSG00000092607/ENSG00000010361/ENSG00000000938/ENSG00000103489/ENSG00000119699/ENSG00000165458/ENSG00000141127/ENSG00000109685/ENSG00000184634/ENSG00000144320/ENSG00000114739/ENSG00000179111/ENSG00000166341/ENSG00000089041/ENSG00000167522/ENSG00000147862/ENSG00000196843/ENSG00000105429/ENSG00000151702/ENSG00000104964/ENSG00000127418/ENSG00000101665/ENSG00000186792/ENSG00000134532/ENSG00000158195/ENSG00000078401/ENSG00000150347/ENSG00000125629/ENSG00000179588/ENSG00000178971/ENSG00000144655/ENSG00000198925/ENSG00000131759/ENSG00000102882/ENSG00000008710/ENSG00000131873/ENSG00000120549/ENSG00000126351/ENSG00000133985
REACTOME	METABOLISM OF AMINO ACIDS AND DERIVATIVES	273	0.2728	1.394	0.0033351	0.0229181	0.0178232	4117	tags=35%, list=27%, signal=26%	ENSG00000115840/ENSG00000188676/ENSG00000197170/ENSG00000113643/ENSG00000131844/ENSG00000127922/ENSG00000139410/ENSG00000143106/ENSG00000150768/ENSG00000121897/ENSG00000163636/ENSG00000143947/ENSG00000163584/ENSG00000004864/ENSG00000100519/ENSG00000173692/ENSG00000179988/ENSG00000115233/ENSG00000125818/ENSG00000160785/ENSG00000123505/ENSG00000182551/ENSG00000091140/ENSG00000131467/ENSG00000100911/ENSG00000127884/ENSG00000004779/ENSG00000100804/ENSG00000136930/ENSG00000068878/ENSG00000116251/ENSG00000138326/ENSG00000164904/ENSG00000156017/ENSG00000164022/ENSG00000110435/ENSG00000065427/ENSG00000185627/ENSG00000196177/ENSG00000122026/ENSG00000108381/ENSG00000182774/ENSG00000137992/ENSG00000041357/ENSG00000037241/ENSG00000101843/ENSG00000137106/ENSG00000101182/ENSG00000161057/ENSG00000162174/ENSG00000125166/ENSG00000083123/ENSG00000137154/ENSG00000155096/ENSG00000089009/ENSG00000100116/ENSG00000100567/ENSG00000106305/ENSG00000108671/ENSG00000168291/ENSG00000131828/ENSG00000171863/ENSG00000087191/ENSG00000060982/ENSG00000008311/ENSG00000145293/ENSG00000117009/ENSG00000095261/ENSG00000109475/ENSG00000104524/ENSG00000008018/ENSG00000175166/ENSG00000233927/ENSG00000128928/ENSG00000103035/ENSG00000065154/ENSG00000151498/ENSG00000116649/ENSG00000125691/ENSG00000102743/ENSG00000133706/ENSG00000165916/ENSG00000188266/ENSG00000197728/ENSG00000129084/ENSG00000072506/ENSG00000113924/ENSG00000165502/ENSG00000139631/ENSG00000198130/ENSG00000114391/ENSG00000124275/ENSG00000110700/ENSG00000105607/ENSG00000112306
REACTOME	RNA POLYMERASE I PROMOTER ESCAPE	85	-0.3694	-1.644	0.00336295	0.0229623	0.0178576	2899	tags=41%, list=19%, signal=34%	ENSG00000274641/ENSG00000278588/ENSG00000197837/ENSG00000234289/ENSG00000275714/ENSG00000183598/ENSG00000203852/ENSG00000273802/ENSG00000184678/ENSG00000276180/ENSG00000277157/ENSG00000203811/ENSG00000197153/ENSG00000286522/ENSG00000184260/ENSG00000275379/ENSG00000180596/ENSG00000273983/ENSG00000197903/ENSG00000287080/ENSG00000163882/ENSG00000273542/ENSG00000274618/ENSG00000185130/ENSG00000276966/ENSG00000158406/ENSG00000197238/ENSG00000158373/ENSG00000278705/ENSG00000278828/ENSG00000273703/ENSG00000124635/ENSG00000277775/ENSG00000270276/ENSG00000180573
KEGG	KEGG VEGF SIGNALING PATHWAY	53	-0.453665	-1.83495	0.000933257	0.0230648	0.0179634	2479	tags=38%, list=16%, signal=32%	ENSG00000188089/ENSG00000101096/ENSG00000126934/ENSG00000169032/ENSG00000002330/ENSG00000174775/ENSG00000185386/ENSG00000027869/ENSG00000100968/ENSG00000124181/ENSG00000131196/ENSG00000142208/ENSG00000089159/ENSG00000128340/ENSG00000188130/ENSG00000106211/ENSG00000105221/ENSG00000184381/ENSG00000102882/ENSG00000112715
GO Cellular Component	CYTOPLASMIC SIDE OF MEMBRANE	134	-0.327151	-1.58227	0.00201324	0.0242027	0.0206853	2957	tags=31%, list=19%, signal=25%	ENSG00000069966/ENSG00000082512/ENSG00000136573/ENSG00000171862/ENSG00000174021/ENSG00000139641/ENSG00000196396/ENSG00000186818/ENSG00000177570/ENSG00000126934/ENSG00000164949/ENSG00000165025/ENSG00000185482/ENSG00000189067/ENSG00000167083/ENSG00000144566/ENSG00000196743/ENSG00000102225/ENSG00000169895/ENSG00000078369/ENSG00000061938/ENSG00000089351/ENSG00000127191/ENSG00000000938/ENSG00000182511/ENSG00000176533/ENSG00000130340/ENSG00000161800/ENSG00000159753/ENSG00000142208/ENSG00000117868/ENSG00000185989/ENSG00000105122/ENSG00000130703/ENSG00000060558/ENSG00000114353/ENSG00000105559/ENSG00000069424/ENSG00000092820/ENSG00000182866/ENSG00000172354
Human Phenotype Ontology	ABNORMAL MYELINATION	437	0.276684	1.48549	0.000143803	0.0247421	0.0236813	3896	tags=36%, list=26%, signal=27%	ENSG00000115840/ENSG00000112685/ENSG00000197121/ENSG00000072121/ENSG00000104381/ENSG00000197265/ENSG00000056097/ENSG00000113845/ENSG00000072210/ENSG00000101247/ENSG00000183044/ENSG00000113643/ENSG00000049167/ENSG00000138018/ENSG00000165029/ENSG00000116874/ENSG00000072756/ENSG00000171204/ENSG00000110367/ENSG00000133835/ENSG00000164182/ENSG00000138095/ENSG00000103707/ENSG00000112357/ENSG00000136381/ENSG00000156170/ENSG00000064313/ENSG00000137074/ENSG00000182512/ENSG00000048740/ENSG00000198786/ENSG00000121897/ENSG00000013503/ENSG00000070785/ENSG00000197780/ENSG00000170445/ENSG00000272047/ENSG00000159063/ENSG00000114062/ENSG00000023228/ENSG00000127980/ENSG00000137168/ENSG00000161533/ENSG00000137055/ENSG00000168827/ENSG00000132716/ENSG00000153989/ENSG00000168014/ENSG00000197381/ENSG00000277161/ENSG00000183454/ENSG00000081087/ENSG00000148606/ENSG00000136371/ENSG00000108474/ENSG00000131174/ENSG00000127884/ENSG00000116688/ENSG00000156709/ENSG00000160563/ENSG00000151835/ENSG00000197601/ENSG00000008086/ENSG00000198712/ENSG00000164904/ENSG00000106460/ENSG00000020129/ENSG00000114861/ENSG00000164022/ENSG00000065427/ENSG00000198938/ENSG00000114573/ENSG00000178952/ENSG00000108381/ENSG00000144381/ENSG00000070061/ENSG00000175595/ENSG00000158864/ENSG00000123545/ENSG00000172339/ENSG00000173402/ENSG00000090674/ENSG00000145494/ENSG00000112294/ENSG00000172409/ENSG00000036257/ENSG00000111361/ENSG00000225830/ENSG00000198888/ENSG00000148290/ENSG00000182606/ENSG00000119013/ENSG00000116903/ENSG00000104093/ENSG00000137513/ENSG00000155906/ENSG00000253729/ENSG00000173614/ENSG00000182578/ENSG00000164258/ENSG00000106305/ENSG00000224877/ENSG00000108312/ENSG00000198840/ENSG00000148053/ENSG00000054523/ENSG00000131828/ENSG00000145331/ENSG00000159082/ENSG00000149269/ENSG00000284770/ENSG00000119042/ENSG00000117118/ENSG00000130414/ENSG00000065000/ENSG00000141385/ENSG00000119718/ENSG00000198763/ENSG00000149196/ENSG00000153187/ENSG00000184752/ENSG00000133422/ENSG00000164066/ENSG00000095319/ENSG00000145864/ENSG00000087053/ENSG00000198804/ENSG00000182220/ENSG00000126814/ENSG00000204842/ENSG00000004487/ENSG00000151929/ENSG00000112312/ENSG00000173409/ENSG00000138035/ENSG00000103089/ENSG00000145191/ENSG00000228716/ENSG00000149970/ENSG00000284194/ENSG00000150990/ENSG00000049618/ENSG00000141367/ENSG00000168036/ENSG00000204560/ENSG00000125877/ENSG00000145375/ENSG00000101347/ENSG00000186153/ENSG00000102580/ENSG00000153936/ENSG00000171311/ENSG00000143614/ENSG00000153253/ENSG00000139132/ENSG00000132153
GO Biological Process	ESTABLISHMENT OF PROTEIN LOCALIZATION TO TELOMERE	16	0.662918	1.92193	0.00068876	0.0249675	0.0225316	3156	tags=69%, list=21%, signal=55%	ENSG00000163468/ENSG00000115484/ENSG00000146731/ENSG00000120438/ENSG00000156261/ENSG00000166226/ENSG00000130826/ENSG00000151612/ENSG00000135624/ENSG00000150753/ENSG00000147601
GO Biological Process	RESPONSE TO ACETYLCHOLINE	14	-0.70204	-1.99993	0.000732395	0.025545	0.0230527	1668	tags=57%, list=11%, signal=51%	ENSG00000078369/ENSG00000148908/ENSG00000160932/ENSG00000060558/ENSG00000114353/ENSG00000099942/ENSG00000173020/ENSG00000188157
GO Biological Process	POSITIVE REGULATION OF CALCIUM ION TRANSPORT	67	-0.419819	-1.78306	0.000716226	0.025545	0.0230527	2345	tags=31%, list=15%, signal=27%	ENSG00000145362/ENSG00000100311/ENSG00000185482/ENSG00000143153/ENSG00000090020/ENSG00000198835/ENSG00000277632/ENSG00000165995/ENSG00000157388/ENSG00000141480/ENSG00000275302/ENSG00000124181/ENSG00000196296/ENSG00000089041/ENSG00000164850/ENSG00000108405/ENSG00000160014/ENSG00000135124/ENSG00000131981/ENSG00000167535/ENSG00000100300
GO Biological Process	RNA EXPORT FROM NUCLEUS	70	0.420972	1.74342	0.000741138	0.025545	0.0230527	3833	tags=46%, list=25%, signal=34%	ENSG00000124571/ENSG00000047410/ENSG00000119720/ENSG00000122068/ENSG00000144231/ENSG00000181163/ENSG00000037474/ENSG00000164902/ENSG00000114503/ENSG00000165271/ENSG00000168872/ENSG00000011243/ENSG00000160294/ENSG00000136937/ENSG00000030066/ENSG00000116698/ENSG00000173744/ENSG00000100296/ENSG00000135829/ENSG00000122566/ENSG00000112081/ENSG00000113569/ENSG00000095319/ENSG00000138385/ENSG00000205323/ENSG00000132341/ENSG00000102900/ENSG00000126226/ENSG00000101146/ENSG00000111605/ENSG00000151461/ENSG00000160679
GO Biological Process	POSITIVE REGULATION OF TRANSLATION	117	0.3681	1.66791	0.000738487	0.025545	0.0230527	4107	tags=46%, list=27%, signal=34%	ENSG00000113048/ENSG00000118246/ENSG00000151806/ENSG00000161813/ENSG00000174173/ENSG00000169062/ENSG00000158092/ENSG00000174953/ENSG00000152332/ENSG00000198492/ENSG00000156256/ENSG00000067248/ENSG00000144231/ENSG00000169714/ENSG00000181163/ENSG00000198793/ENSG00000110321/ENSG00000170473/ENSG00000135842/ENSG00000167112/ENSG00000253626/ENSG00000121274/ENSG00000139546/ENSG00000154059/ENSG00000185728/ENSG00000108561/ENSG00000138709/ENSG00000107929/ENSG00000102317/ENSG00000151465/ENSG00000101391/ENSG00000178562/ENSG00000155906/ENSG00000253729/ENSG00000165526/ENSG00000120899/ENSG00000135829/ENSG00000184110/ENSG00000168228/ENSG00000145388/ENSG00000153187/ENSG00000114867/ENSG00000141232/ENSG00000099622/ENSG00000145191/ENSG00000158828/ENSG00000104408/ENSG00000102580/ENSG00000254858/ENSG00000172239/ENSG00000071051/ENSG00000065978/ENSG00000124279/ENSG00000165819
GO Biological Process	RESPONSE TO TEMPERATURE STIMULUS	111	0.370307	1.65816	0.000731325	0.025545	0.0230527	3460	tags=40%, list=23%, signal=31%	ENSG00000069345/ENSG00000134001/ENSG00000175054/ENSG00000170633/ENSG00000110172/ENSG00000047410/ENSG00000174953/ENSG00000168259/ENSG00000096717/ENSG00000105967/ENSG00000070785/ENSG00000001084/ENSG00000144231/ENSG00000086061/ENSG00000103423/ENSG00000204389/ENSG00000080824/ENSG00000198793/ENSG00000105821/ENSG00000196591/ENSG00000064012/ENSG00000204388/ENSG00000116030/ENSG00000166575/ENSG00000112096/ENSG00000165280/ENSG00000198712/ENSG00000140403/ENSG00000144381/ENSG00000111361/ENSG00000105993/ENSG00000155875/ENSG00000162129/ENSG00000111728/ENSG00000096384/ENSG00000132356/ENSG00000119718/ENSG00000149196/ENSG00000115008/ENSG00000104231/ENSG00000169245/ENSG00000151929/ENSG00000099622/ENSG00000145191
GO Biological Process	CILIUM ORGANIZATION	295	0.285049	1.46273	0.000733525	0.025545	0.0230527	3478	tags=31%, list=23%, signal=24%	ENSG00000165506/ENSG00000116747/ENSG00000119977/ENSG00000102218/ENSG00000137601/ENSG00000173588/ENSG00000119661/ENSG00000114446/ENSG00000174799/ENSG00000187775/ENSG00000145536/ENSG00000118965/ENSG00000165533/ENSG00000067208/ENSG00000180376/ENSG00000171811/ENSG00000155530/ENSG00000149292/ENSG00000011454/ENSG00000075945/ENSG00000187240/ENSG00000137460/ENSG00000204104/ENSG00000109944/ENSG00000115091/ENSG00000149483/ENSG00000243667/ENSG00000122417/ENSG00000130638/ENSG00000013016/ENSG00000168014/ENSG00000162946/ENSG00000065882/ENSG00000110274/ENSG00000125863/ENSG00000146038/ENSG00000155755/ENSG00000163482/ENSG00000134874/ENSG00000197603/ENSG00000166454/ENSG00000047579/ENSG00000206530/ENSG00000008086/ENSG00000057663/ENSG00000103494/ENSG00000169379/ENSG00000156042/ENSG00000157796/ENSG00000146350/ENSG00000077327/ENSG00000117155/ENSG00000204634/ENSG00000148429/ENSG00000159720/ENSG00000170264/ENSG00000096872/ENSG00000105948/ENSG00000138071/ENSG00000155875/ENSG00000139437/ENSG00000164953/ENSG00000118997/ENSG00000165115/ENSG00000070367/ENSG00000083799/ENSG00000101052/ENSG00000150977/ENSG00000088986/ENSG00000103021/ENSG00000188878/ENSG00000139323/ENSG00000122507/ENSG00000188596/ENSG00000101350/ENSG00000113621/ENSG00000188343/ENSG00000101367/ENSG00000164066/ENSG00000109083/ENSG00000079974/ENSG00000165689/ENSG00000107954/ENSG00000131558/ENSG00000100554/ENSG00000135541/ENSG00000083535/ENSG00000187049/ENSG00000113966/ENSG00000099204
REACTOME	RNA POLYMERASE I TRANSCRIPTION TERMINATION	31	0.4989	1.768	0.00385486	0.0261545	0.0203401	2632	tags=45%, list=17%, signal=37%	ENSG00000105849/ENSG00000111358/ENSG00000068654/ENSG00000213780/ENSG00000147669/ENSG00000272047/ENSG00000166012/ENSG00000117877/ENSG00000125630/ENSG00000115750/ENSG00000137054/ENSG00000143498/ENSG00000110768/ENSG00000108312
REACTOME	G BETA GAMMA SIGNALLING THROUGH PI3KGAMMA	17	-0.5991	-1.807	0.00394997	0.0266312	0.0207108	3336	tags=59%, list=22%, signal=46%	ENSG00000067560/ENSG00000069966/ENSG00000174021/ENSG00000167083/ENSG00000078369/ENSG00000176533/ENSG00000142208/ENSG00000276231/ENSG00000105221/ENSG00000172354
GO Biological Process	NEGATIVE REGULATION OF NERVOUS SYSTEM DEVELOPMENT	76	-0.401457	-1.753	0.000801622	0.0274051	0.0247313	4076	tags=45%, list=27%, signal=33%	ENSG00000106689/ENSG00000136044/ENSG00000168758/ENSG00000164885/ENSG00000078018/ENSG00000080815/ENSG00000068903/ENSG00000232810/ENSG00000135622/ENSG00000197971/ENSG00000146425/ENSG00000089820/ENSG00000126368/ENSG00000171862/ENSG00000196189/ENSG00000146122/ENSG00000137642/ENSG00000187764/ENSG00000107779/ENSG00000114745/ENSG00000163462/ENSG00000185033/ENSG00000100968/ENSG00000092421/ENSG00000105426/ENSG00000187122/ENSG00000197283/ENSG00000203879/ENSG00000143418/ENSG00000130827/ENSG00000143507/ENSG00000177169/ENSG00000100300/ENSG00000144579
GO Biological Process	RESPIRATORY ELECTRON TRANSPORT CHAIN	93	0.392422	1.70672	0.000812487	0.0275525	0.0248643	3501	tags=41%, list=23%, signal=32%	ENSG00000115840/ENSG00000172115/ENSG00000088682/ENSG00000140374/ENSG00000198786/ENSG00000116288/ENSG00000004864/ENSG00000023228/ENSG00000091140/ENSG00000165678/ENSG00000004779/ENSG00000112096/ENSG00000156467/ENSG00000198712/ENSG00000168275/ENSG00000184903/ENSG00000198938/ENSG00000119421/ENSG00000158864/ENSG00000145494/ENSG00000165264/ENSG00000198888/ENSG00000132382/ENSG00000119013/ENSG00000177628/ENSG00000164258/ENSG00000178741/ENSG00000198840/ENSG00000128609/ENSG00000164405/ENSG00000117118/ENSG00000130414/ENSG00000198763/ENSG00000184752/ENSG00000198727/ENSG00000198804/ENSG00000158828/ENSG00000284194
GO Cellular Component	MITOCHONDRIAL SMALL RIBOSOMAL SUBUNIT	23	0.573791	1.83077	0.00239192	0.0278444	0.0237977	4695	tags=70%, list=31%, signal=48%	ENSG00000113048/ENSG00000132676/ENSG00000135972/ENSG00000090263/ENSG00000198015/ENSG00000181991/ENSG00000061794/ENSG00000163319/ENSG00000243927/ENSG00000266472/ENSG00000074071/ENSG00000182180/ENSG00000048544/ENSG00000125445/ENSG00000175110/ENSG00000120333
GO Cellular Component	FIBRILLAR CENTER	120	0.345379	1.58677	0.00241687	0.0278444	0.0237977	2896	tags=37%, list=19%, signal=30%	ENSG00000163629/ENSG00000142655/ENSG00000163811/ENSG00000198900/ENSG00000164338/ENSG00000119285/ENSG00000055044/ENSG00000121390/ENSG00000133740/ENSG00000096717/ENSG00000166197/ENSG00000176095/ENSG00000153147/ENSG00000180530/ENSG00000083635/ENSG00000152464/ENSG00000101361/ENSG00000204713/ENSG00000039560/ENSG00000117877/ENSG00000099800/ENSG00000177889/ENSG00000142207/ENSG00000148925/ENSG00000130826/ENSG00000180233/ENSG00000137054/ENSG00000068745/ENSG00000278540/ENSG00000145833/ENSG00000198924/ENSG00000144048/ENSG00000109534/ENSG00000136709/ENSG00000168092/ENSG00000165730/ENSG00000108312/ENSG00000145041/ENSG00000138768/ENSG00000172586/ENSG00000198087/ENSG00000136718/ENSG00000128487/ENSG00000141076
GO Biological Process	MITOCHONDRIAL RNA PROCESSING	18	0.647092	1.93593	0.000838941	0.028222	0.0254685	4057	tags=78%, list=27%, signal=57%	ENSG00000118246/ENSG00000174173/ENSG00000072756/ENSG00000138399/ENSG00000006744/ENSG00000156502/ENSG00000177192/ENSG00000101391/ENSG00000165526/ENSG00000126814/ENSG00000138035/ENSG00000072506/ENSG00000171103/ENSG00000124279
GO Biological Process	REGULATION OF TRANSCRIPTION BY RNA POLYMERASE III	26	0.577384	1.91481	0.000869535	0.0285417	0.025757	2354	tags=50%, list=15%, signal=42%	ENSG00000164151/ENSG00000165732/ENSG00000113356/ENSG00000174953/ENSG00000144161/ENSG00000198793/ENSG00000153147/ENSG00000132664/ENSG00000100888/ENSG00000115524/ENSG00000225830/ENSG00000132382/ENSG00000141564
GO Biological Process	REGULATION OF ESTABLISHMENT OF PROTEIN LOCALIZATION TO CHROMOSOME	12	0.725057	1.90833	0.00087275	0.0285417	0.025757	3156	tags=83%, list=21%, signal=66%	ENSG00000163468/ENSG00000115484/ENSG00000146731/ENSG00000120438/ENSG00000156261/ENSG00000166226/ENSG00000130826/ENSG00000135624/ENSG00000150753/ENSG00000147601
GO Biological Process	MATURATION OF LSU RRNA FROM TRICISTRONIC RRNA TRANSCRIPT SSU RRNA 5 8S RRNA LSU RRNA	15	0.670818	1.89558	0.000858979	0.0285417	0.025757	2916	tags=67%, list=19%, signal=54%	ENSG00000107937/ENSG00000155438/ENSG00000146223/ENSG00000138442/ENSG00000162408/ENSG00000197498/ENSG00000142207/ENSG00000088205/ENSG00000117174/ENSG00000108592
GO Biological Process	CIRCULATORY SYSTEM PROCESS	296	-0.277995	-1.48241	0.000875595	0.0285417	0.025757	2604	tags=26%, list=17%, signal=22%	ENSG00000182963/ENSG00000173511/ENSG00000169418/ENSG00000121966/ENSG00000100292/ENSG00000145362/ENSG00000072310/ENSG00000120049/ENSG00000100311/ENSG00000109062/ENSG00000163874/ENSG00000034152/ENSG00000132170/ENSG00000071242/ENSG00000143153/ENSG00000163406/ENSG00000090020/ENSG00000106688/ENSG00000057294/ENSG00000101400/ENSG00000196517/ENSG00000099337/ENSG00000148926/ENSG00000113070/ENSG00000139514/ENSG00000248329/ENSG00000165995/ENSG00000105329/ENSG00000197375/ENSG00000123384/ENSG00000184489/ENSG00000095303/ENSG00000168447/ENSG00000157388/ENSG00000173706/ENSG00000011405/ENSG00000184185/ENSG00000140416/ENSG00000160460/ENSG00000103257/ENSG00000060237/ENSG00000140795/ENSG00000172901/ENSG00000112759/ENSG00000125510/ENSG00000132326/ENSG00000196296/ENSG00000068305/ENSG00000164850/ENSG00000151702/ENSG00000108405/ENSG00000186951/ENSG00000177674/ENSG00000136717/ENSG00000101665/ENSG00000149782/ENSG00000160014/ENSG00000174233/ENSG00000135124/ENSG00000078401/ENSG00000100678/ENSG00000130304/ENSG00000178209/ENSG00000128165/ENSG00000059804/ENSG00000169403/ENSG00000114353/ENSG00000117394/ENSG00000184381/ENSG00000137491/ENSG00000173020/ENSG00000105281/ENSG00000112715/ENSG00000126351/ENSG00000104881/ENSG00000102125/ENSG00000167748/ENSG00000100243
GO Cellular Component	TELOMERASE HOLOENZYME COMPLEX	20	0.599296	1.87164	0.00265933	0.0296599	0.0253494	3432	tags=55%, list=23%, signal=43%	ENSG00000130119/ENSG00000182004/ENSG00000092199/ENSG00000143748/ENSG00000130826/ENSG00000116698/ENSG00000109534/ENSG00000145912/ENSG00000153187/ENSG00000100028/ENSG00000110958
GO Cellular Component	METHYLTRANSFERASE COMPLEX	85	0.381927	1.6414	0.00268173	0.0296599	0.0253494	4863	tags=51%, list=32%, signal=35%	ENSG00000124784/ENSG00000174173/ENSG00000174197/ENSG00000182004/ENSG00000048052/ENSG00000175792/ENSG00000100462/ENSG00000089195/ENSG00000162521/ENSG00000196591/ENSG00000167088/ENSG00000121481/ENSG00000111727/ENSG00000100888/ENSG00000117222/ENSG00000160193/ENSG00000147133/ENSG00000123200/ENSG00000116455/ENSG00000136891/ENSG00000145388/ENSG00000074201/ENSG00000164091/ENSG00000130699/ENSG00000100028/ENSG00000162961/ENSG00000100632/ENSG00000166166/ENSG00000072506/ENSG00000171103/ENSG00000196363/ENSG00000165819/ENSG00000187778/ENSG00000169016/ENSG00000157212/ENSG00000105879/ENSG00000183878/ENSG00000139343/ENSG00000259956/ENSG00000001497/ENSG00000164944/ENSG00000105618/ENSG00000145919
REACTOME	ELEVATION OF CYTOSOLIC CA2 LEVELS	10	-0.7092	-1.829	0.0045121	0.0300433	0.0233644	1010	tags=40%, list=7%, signal=37%	ENSG00000089041/ENSG00000108405/ENSG00000135124/ENSG00000096433
REACTOME	SUMOYLATION OF INTRACELLULAR RECEPTORS	24	-0.5395	-1.799	0.00449026	0.0300433	0.0233644	3482	tags=54%, list=23%, signal=42%	ENSG00000184900/ENSG00000151623/ENSG00000025434/ENSG00000113580/ENSG00000132170/ENSG00000131788/ENSG00000186951/ENSG00000103275/ENSG00000105229/ENSG00000131408/ENSG00000186350/ENSG00000131759/ENSG00000126351
GO Cellular Component	INTRINSIC COMPONENT OF MITOCHONDRIAL MEMBRANE	81	0.386747	1.64566	0.00285873	0.0309976	0.0264927	4864	tags=52%, list=32%, signal=35%	ENSG00000133028/ENSG00000104381/ENSG00000106603/ENSG00000134278/ENSG00000106554/ENSG00000265354/ENSG00000154174/ENSG00000134375/ENSG00000156398/ENSG00000006530/ENSG00000132305/ENSG00000090432/ENSG00000007923/ENSG00000063761/ENSG00000116688/ENSG00000165678/ENSG00000075415/ENSG00000113013/ENSG00000168958/ENSG00000165775/ENSG00000250479/ENSG00000100347/ENSG00000171109/ENSG00000141385/ENSG00000155008/ENSG00000198727/ENSG00000166260/ENSG00000158828/ENSG00000284194/ENSG00000144040/ENSG00000173085/ENSG00000015475/ENSG00000175701/ENSG00000118432/ENSG00000060762/ENSG00000214253/ENSG00000087299/ENSG00000164051/ENSG00000159685/ENSG00000130204/ENSG00000183605/ENSG00000183978
REACTOME	NCAM1 INTERACTIONS	15	-0.6238	-1.808	0.00473964	0.0313635	0.0243911	2966	tags=60%, list=19%, signal=48%	ENSG00000113532/ENSG00000171867/ENSG00000092758/ENSG00000165995/ENSG00000157388/ENSG00000130635/ENSG00000067191/ENSG00000167535/ENSG00000188157
REACTOME	POSTMITOTIC NUCLEAR PORE COMPLEX NPC REFORMATION	26	0.5308	1.786	0.00486729	0.0320106	0.0248944	3394	tags=54%, list=22%, signal=42%	ENSG00000083312/ENSG00000163002/ENSG00000110713/ENSG00000116030/ENSG00000085415/ENSG00000108424/ENSG00000153207/ENSG00000030066/ENSG00000120253/ENSG00000100401/ENSG00000113569/ENSG00000095319/ENSG00000132341/ENSG00000102900
GO Molecular Function	PROTEIN FOLDING CHAPERONE	34	0.51683	1.85316	0.00165655	0.0324846	0.0277722	2989	tags=62%, list=20%, signal=50%	ENSG00000163468/ENSG00000115484/ENSG00000204389/ENSG00000080824/ENSG00000146731/ENSG00000120438/ENSG00000204388/ENSG00000156261/ENSG00000109971/ENSG00000160049/ENSG00000166226/ENSG00000113013/ENSG00000204390/ENSG00000135624/ENSG00000105993/ENSG00000166405/ENSG00000150753/ENSG00000187522/ENSG00000115539/ENSG00000096384/ENSG00000143256
GO Biological Process	PYRUVATE METABOLIC PROCESS	76	-0.394843	-1.72412	0.00100849	0.0326208	0.0294381	2841	tags=37%, list=19%, signal=30%	ENSG00000147162/ENSG00000159322/ENSG00000108262/ENSG00000158122/ENSG00000171314/ENSG00000226784/ENSG00000152256/ENSG00000067992/ENSG00000159399/ENSG00000077463/ENSG00000134333/ENSG00000100889/ENSG00000160883/ENSG00000089041/ENSG00000074800/ENSG00000186951/ENSG00000079739/ENSG00000067057/ENSG00000111669/ENSG00000111640/ENSG00000143437/ENSG00000105220/ENSG00000067225/ENSG00000102144/ENSG00000108479/ENSG00000141959/ENSG00000168209/ENSG00000111674
REACTOME	HIV LIFE CYCLE	140	0.3261	1.537	0.00506213	0.0326904	0.025423	3394	tags=34%, list=22%, signal=26%	ENSG00000197265/ENSG00000047410/ENSG00000079246/ENSG00000129315/ENSG00000047315/ENSG00000153201/ENSG00000111358/ENSG00000064313/ENSG00000163002/ENSG00000114030/ENSG00000213780/ENSG00000147669/ENSG00000144231/ENSG00000197780/ENSG00000143947/ENSG00000272047/ENSG00000114503/ENSG00000009844/ENSG00000188342/ENSG00000136243/ENSG00000110713/ENSG00000085415/ENSG00000155975/ENSG00000174405/ENSG00000187325/ENSG00000140307/ENSG00000147133/ENSG00000164695/ENSG00000136937/ENSG00000030066/ENSG00000165417/ENSG00000110768/ENSG00000139722/ENSG00000154582/ENSG00000120253/ENSG00000092201/ENSG00000100401/ENSG00000113569/ENSG00000170315/ENSG00000111880/ENSG00000136448/ENSG00000095319/ENSG00000148835/ENSG00000132341/ENSG00000130699/ENSG00000196419/ENSG00000102900
REACTOME	TOLL LIKE RECEPTOR CASCADES	125	-0.3219	-1.524	0.0050391	0.0326904	0.025423	2509	tags=30%, list=16%, signal=26%	ENSG00000170345/ENSG00000126456/ENSG00000168040/ENSG00000154589/ENSG00000134061/ENSG00000105053/ENSG00000106976/ENSG00000034152/ENSG00000071242/ENSG00000177606/ENSG00000112640/ENSG00000168884/ENSG00000164086/ENSG00000107968/ENSG00000108861/ENSG00000169032/ENSG00000076984/ENSG00000150991/ENSG00000131508/ENSG00000185386/ENSG00000100324/ENSG00000134070/ENSG00000127666/ENSG00000129465/ENSG00000120875/ENSG00000269335/ENSG00000068305/ENSG00000004139/ENSG00000167207/ENSG00000185187/ENSG00000110057/ENSG00000173039/ENSG00000185507/ENSG00000105568/ENSG00000160255/ENSG00000102882/ENSG00000174516/ENSG00000166484
REACTOME	TOLL LIKE RECEPTOR TLR1 TLR2 CASCADE	84	-0.3568	-1.583	0.00503198	0.0326904	0.025423	2509	tags=32%, list=16%, signal=27%	ENSG00000170345/ENSG00000154589/ENSG00000105053/ENSG00000034152/ENSG00000071242/ENSG00000177606/ENSG00000112640/ENSG00000168884/ENSG00000164086/ENSG00000107968/ENSG00000108861/ENSG00000169032/ENSG00000076984/ENSG00000150991/ENSG00000185386/ENSG00000100324/ENSG00000134070/ENSG00000120875/ENSG00000269335/ENSG00000068305/ENSG00000167207/ENSG00000185187/ENSG00000173039/ENSG00000105568/ENSG00000102882/ENSG00000174516/ENSG00000166484
GO Molecular Function	PHOSPHATIDYLINOSITOL BISPHOSPHATE BINDING	71	-0.406047	-1.7453	0.00171015	0.0327371	0.0279882	2942	tags=39%, list=19%, signal=32%	ENSG00000169933/ENSG00000154358/ENSG00000174307/ENSG00000108518/ENSG00000104341/ENSG00000042493/ENSG00000188089/ENSG00000177731/ENSG00000112335/ENSG00000073921/ENSG00000157954/ENSG00000090020/ENSG00000197321/ENSG00000078246/ENSG00000137501/ENSG00000186815/ENSG00000187091/ENSG00000105963/ENSG00000128641/ENSG00000141580/ENSG00000136059/ENSG00000162341/ENSG00000137575/ENSG00000136286/ENSG00000159363/ENSG00000130703/ENSG00000105559/ENSG00000073605
GO Biological Process	CARBOHYDRATE BIOSYNTHETIC PROCESS	128	-0.336508	-1.59556	0.00102557	0.0329199	0.0297081	3057	tags=36%, list=20%, signal=29%	ENSG00000171310/ENSG00000187555/ENSG00000141401/ENSG00000114166/ENSG00000142178/ENSG00000126368/ENSG00000169826/ENSG00000116678/ENSG00000132825/ENSG00000147162/ENSG00000235863/ENSG00000162772/ENSG00000100311/ENSG00000173281/ENSG00000237172/ENSG00000071889/ENSG00000176444/ENSG00000104812/ENSG00000115687/ENSG00000172531/ENSG00000130766/ENSG00000105329/ENSG00000100889/ENSG00000149639/ENSG00000132326/ENSG00000164776/ENSG00000049769/ENSG00000142208/ENSG00000118046/ENSG00000164850/ENSG00000186951/ENSG00000079739/ENSG00000111669/ENSG00000105220/ENSG00000102144/ENSG00000128272/ENSG00000169105/ENSG00000160741/ENSG00000122223/ENSG00000169403/ENSG00000105221/ENSG00000137700/ENSG00000111674/ENSG00000235194/ENSG00000156966/ENSG00000100075
GO Cellular Component	RIBONUCLEASE P COMPLEX	11	0.700641	1.84087	0.00312937	0.0332793	0.0284427	4039	tags=82%, list=27%, signal=60%	ENSG00000174173/ENSG00000163684/ENSG00000152464/ENSG00000148688/ENSG00000124787/ENSG00000104356/ENSG00000178718/ENSG00000072506/ENSG00000167272
GO Cellular Component	CILIUM	416	0.258839	1.38284	0.00318951	0.0332793	0.0284427	3459	tags=29%, list=23%, signal=23%	ENSG00000119977/ENSG00000155749/ENSG00000157869/ENSG00000038427/ENSG00000102218/ENSG00000173588/ENSG00000084733/ENSG00000185716/ENSG00000119661/ENSG00000196455/ENSG00000114446/ENSG00000166813/ENSG00000187775/ENSG00000114302/ENSG00000083312/ENSG00000118965/ENSG00000161048/ENSG00000135951/ENSG00000165533/ENSG00000137941/ENSG00000088727/ENSG00000180245/ENSG00000126775/ENSG00000180376/ENSG00000171811/ENSG00000166352/ENSG00000075945/ENSG00000187240/ENSG00000137460/ENSG00000204104/ENSG00000179397/ENSG00000164038/ENSG00000106012/ENSG00000082805/ENSG00000185842/ENSG00000149483/ENSG00000122417/ENSG00000013016/ENSG00000168014/ENSG00000162946/ENSG00000091140/ENSG00000156261/ENSG00000110274/ENSG00000198515/ENSG00000085978/ENSG00000125863/ENSG00000146038/ENSG00000155755/ENSG00000134874/ENSG00000119509/ENSG00000197603/ENSG00000206530/ENSG00000143702/ENSG00000008086/ENSG00000069974/ENSG00000110395/ENSG00000095397/ENSG00000057663/ENSG00000188191/ENSG00000103494/ENSG00000113712/ENSG00000169379/ENSG00000156042/ENSG00000157796/ENSG00000188107/ENSG00000078142/ENSG00000144381/ENSG00000146350/ENSG00000077327/ENSG00000117155/ENSG00000131711/ENSG00000036257/ENSG00000170264/ENSG00000096872/ENSG00000145220/ENSG00000105948/ENSG00000203666/ENSG00000152556/ENSG00000077684/ENSG00000140263/ENSG00000111254/ENSG00000155875/ENSG00000135046/ENSG00000116473/ENSG00000164953/ENSG00000118997/ENSG00000165115/ENSG00000100592/ENSG00000083799/ENSG00000142875/ENSG00000101052/ENSG00000150977/ENSG00000088986/ENSG00000069849/ENSG00000103021/ENSG00000188878/ENSG00000134250/ENSG00000139323/ENSG00000161040/ENSG00000122507/ENSG00000172270/ENSG00000188596/ENSG00000101350/ENSG00000151208/ENSG00000114904/ENSG00000113621/ENSG00000188343/ENSG00000174844/ENSG00000175764/ENSG00000101367/ENSG00000164066/ENSG00000109083/ENSG00000079974/ENSG00000102931/ENSG00000119685/ENSG00000165689/ENSG00000132341/ENSG00000100554/ENSG00000119397/ENSG00000135541/ENSG00000187049/ENSG00000113966
Human Phenotype Ontology	ABNORMAL LIBIDO	16	-0.693785	-2.08754	0.000206703	0.0336927	0.032248	1505	tags=50%, list=10%, signal=45%	ENSG00000133895/ENSG00000111276/ENSG00000077782/ENSG00000187678/ENSG00000110711/ENSG00000059804/ENSG00000123080/ENSG00000165802
GO Cellular Component	BRUSH BORDER	55	-0.420554	-1.7385	0.00330059	0.0338005	0.0288882	3358	tags=40%, list=22%, signal=31%	ENSG00000072110/ENSG00000081479/ENSG00000136068/ENSG00000138823/ENSG00000177731/ENSG00000197879/ENSG00000109062/ENSG00000225697/ENSG00000151012/ENSG00000148700/ENSG00000197375/ENSG00000167780/ENSG00000076351/ENSG00000128641/ENSG00000109736/ENSG00000135750/ENSG00000178209/ENSG00000096433/ENSG00000213719/ENSG00000092820/ENSG00000171700/ENSG00000160271
REACTOME	TRANSCRIPTION OF THE HIV GENOME	66	0.3871	1.615	0.00532381	0.0341744	0.0265771	4731	tags=50%, list=31%, signal=35%	ENSG00000197265/ENSG00000129315/ENSG00000047315/ENSG00000111358/ENSG00000064313/ENSG00000213780/ENSG00000147669/ENSG00000144231/ENSG00000197780/ENSG00000272047/ENSG00000114503/ENSG00000188342/ENSG00000187325/ENSG00000140307/ENSG00000147133/ENSG00000136937/ENSG00000165417/ENSG00000110768/ENSG00000154582/ENSG00000092201/ENSG00000111880/ENSG00000148835/ENSG00000130699/ENSG00000011007/ENSG00000101158/ENSG00000082258/ENSG00000020426/ENSG00000137947/ENSG00000165632/ENSG00000134058/ENSG00000145736/ENSG00000153767/ENSG00000168002
GO Biological Process	INNATE IMMUNE RESPONSE IN MUCOSA	11	-0.724974	-1.91153	0.00109898	0.034605	0.0312287	2785	tags=73%, list=18%, signal=59%	ENSG00000278588/ENSG00000234289/ENSG00000273802/ENSG00000184678/ENSG00000180596/ENSG00000197903/ENSG00000167207/ENSG00000124635
GO Biological Process	INNER MITOCHONDRIAL MEMBRANE ORGANIZATION	37	0.50359	1.82125	0.00108788	0.034605	0.0312287	3487	tags=57%, list=23%, signal=44%	ENSG00000100575/ENSG00000134809/ENSG00000106554/ENSG00000168924/ENSG00000154174/ENSG00000006530/ENSG00000132305/ENSG00000007923/ENSG00000063761/ENSG00000165678/ENSG00000099800/ENSG00000113013/ENSG00000250479/ENSG00000198836/ENSG00000100347/ENSG00000141385/ENSG00000162972/ENSG00000188343/ENSG00000155008/ENSG00000158828/ENSG00000126953
GO Biological Process	NUCLEOSIDE DIPHOSPHATE METABOLIC PROCESS	96	-0.363578	-1.65609	0.00111098	0.034605	0.0312287	2188	tags=42%, list=14%, signal=36%	ENSG00000080815/ENSG00000197217/ENSG00000129993/ENSG00000130830/ENSG00000150672/ENSG00000168610/ENSG00000147044/ENSG00000147162/ENSG00000159322/ENSG00000108262/ENSG00000158122/ENSG00000171314/ENSG00000226784/ENSG00000162433/ENSG00000159399/ENSG00000140876/ENSG00000165695/ENSG00000002330/ENSG00000077463/ENSG00000134333/ENSG00000103202/ENSG00000160883/ENSG00000089041/ENSG00000074800/ENSG00000186951/ENSG00000079739/ENSG00000067057/ENSG00000111669/ENSG00000111640/ENSG00000143437/ENSG00000105220/ENSG00000275074/ENSG00000067225/ENSG00000102144/ENSG00000143774/ENSG00000171848/ENSG00000108479/ENSG00000141959/ENSG00000168209/ENSG00000111674
GO Biological Process	IMPORT INTO NUCLEUS	136	0.332612	1.53648	0.00110904	0.034605	0.0312287	3666	tags=38%, list=24%, signal=29%	ENSG00000155393/ENSG00000047410/ENSG00000184304/ENSG00000186432/ENSG00000083312/ENSG00000137040/ENSG00000153201/ENSG00000163002/ENSG00000114030/ENSG00000133704/ENSG00000205339/ENSG00000166197/ENSG00000265972/ENSG00000039068/ENSG00000065150/ENSG00000110713/ENSG00000116030/ENSG00000185304/ENSG00000187627/ENSG00000108424/ENSG00000187446/ENSG00000105576/ENSG00000102753/ENSG00000182481/ENSG00000101109/ENSG00000173801/ENSG00000168734/ENSG00000112182/ENSG00000086200/ENSG00000145675/ENSG00000025800/ENSG00000120948/ENSG00000135272/ENSG00000109917/ENSG00000101888/ENSG00000215021/ENSG00000096384/ENSG00000125686/ENSG00000064419/ENSG00000113569/ENSG00000149196/ENSG00000112242/ENSG00000095319/ENSG00000117408/ENSG00000132341/ENSG00000102900/ENSG00000151929/ENSG00000124207/ENSG00000196497/ENSG00000169629/ENSG00000125691/ENSG00000115966
REACTOME	SIGNALING BY WNT	255	-0.268	-1.407	0.00542904	0.0346424	0.0269411	2834	tags=28%, list=19%, signal=23%	ENSG00000163251/ENSG00000221983/ENSG00000278588/ENSG00000197837/ENSG00000078304/ENSG00000172977/ENSG00000099341/ENSG00000234289/ENSG00000108518/ENSG00000092847/ENSG00000174021/ENSG00000275714/ENSG00000112335/ENSG00000183598/ENSG00000167083/ENSG00000161202/ENSG00000203852/ENSG00000273802/ENSG00000154611/ENSG00000184678/ENSG00000276180/ENSG00000112640/ENSG00000277157/ENSG00000203811/ENSG00000197153/ENSG00000133256/ENSG00000286522/ENSG00000165617/ENSG00000078369/ENSG00000184260/ENSG00000275379/ENSG00000103126/ENSG00000180596/ENSG00000273983/ENSG00000150991/ENSG00000197903/ENSG00000100211/ENSG00000287080/ENSG00000125398/ENSG00000141480/ENSG00000176533/ENSG00000273542/ENSG00000042753/ENSG00000068971/ENSG00000274618/ENSG00000185130/ENSG00000137841/ENSG00000276966/ENSG00000131196/ENSG00000142208/ENSG00000158406/ENSG00000197238/ENSG00000135925/ENSG00000158373/ENSG00000278705/ENSG00000104964/ENSG00000149782/ENSG00000278828/ENSG00000273703/ENSG00000124635/ENSG00000277775/ENSG00000270276/ENSG00000128340/ENSG00000159692/ENSG00000105568/ENSG00000105221/ENSG00000140332/ENSG00000096433/ENSG00000180573/ENSG00000133275/ENSG00000123908/ENSG00000172354
GO Biological Process	IMPORT INTO CELL	115	-0.350081	-1.63198	0.00117194	0.0358811	0.0323803	2577	tags=32%, list=17%, signal=27%	ENSG00000171867/ENSG00000168003/ENSG00000083807/ENSG00000162572/ENSG00000127561/ENSG00000143153/ENSG00000163406/ENSG00000090020/ENSG00000106688/ENSG00000121769/ENSG00000196517/ENSG00000221955/ENSG00000151012/ENSG00000139514/ENSG00000168447/ENSG00000147804/ENSG00000184185/ENSG00000148356/ENSG00000103257/ENSG00000060237/ENSG00000076351/ENSG00000112759/ENSG00000132326/ENSG00000142208/ENSG00000149150/ENSG00000108405/ENSG00000010704/ENSG00000110446/ENSG00000100678/ENSG00000130304/ENSG00000113504/ENSG00000059804/ENSG00000105221/ENSG00000117394/ENSG00000160948/ENSG00000105281/ENSG00000124067
GO Biological Process	CELLULAR AMINO ACID METABOLIC PROCESS	197	0.315555	1.55094	0.00117852	0.0358811	0.0323803	3915	tags=40%, list=26%, signal=30%	ENSG00000115840/ENSG00000188676/ENSG00000149313/ENSG00000183044/ENSG00000113643/ENSG00000128059/ENSG00000116874/ENSG00000204394/ENSG00000059691/ENSG00000131844/ENSG00000139410/ENSG00000140374/ENSG00000145982/ENSG00000130764/ENSG00000116288/ENSG00000124299/ENSG00000001084/ENSG00000116120/ENSG00000171793/ENSG00000159131/ENSG00000079215/ENSG00000170445/ENSG00000108578/ENSG00000004864/ENSG00000035687/ENSG00000040531/ENSG00000178700/ENSG00000160785/ENSG00000182551/ENSG00000091140/ENSG00000136371/ENSG00000103356/ENSG00000127884/ENSG00000011376/ENSG00000132570/ENSG00000156017/ENSG00000065427/ENSG00000196177/ENSG00000188603/ENSG00000188641/ENSG00000108381/ENSG00000137992/ENSG00000112294/ENSG00000100714/ENSG00000130348/ENSG00000162174/ENSG00000125166/ENSG00000137513/ENSG00000083123/ENSG00000155096/ENSG00000084774/ENSG00000100116/ENSG00000157426/ENSG00000146282/ENSG00000086475/ENSG00000175806/ENSG00000163738/ENSG00000060982/ENSG00000116237/ENSG00000008311/ENSG00000145293/ENSG00000117009/ENSG00000104524/ENSG00000165555/ENSG00000067704/ENSG00000128928/ENSG00000228716/ENSG00000065154/ENSG00000257218/ENSG00000151498/ENSG00000133706/ENSG00000188266/ENSG00000114021/ENSG00000072506/ENSG00000139131/ENSG00000113924/ENSG00000139631/ENSG00000198130
GO Biological Process	NEGATIVE REGULATION OF RESPONSE TO EXTERNAL STIMULUS	220	-0.292116	-1.49925	0.00116404	0.0358811	0.0323803	3673	tags=35%, list=24%, signal=27%	ENSG00000068903/ENSG00000151490/ENSG00000070081/ENSG00000232810/ENSG00000132109/ENSG00000131507/ENSG00000112343/ENSG00000168078/ENSG00000140463/ENSG00000118503/ENSG00000077984/ENSG00000254087/ENSG00000160703/ENSG00000107404/ENSG00000135622/ENSG00000147044/ENSG00000025434/ENSG00000126368/ENSG00000166949/ENSG00000163606/ENSG00000132718/ENSG00000108262/ENSG00000171862/ENSG00000196189/ENSG00000196821/ENSG00000102575/ENSG00000100311/ENSG00000165025/ENSG00000145782/ENSG00000187764/ENSG00000131187/ENSG00000132170/ENSG00000101782/ENSG00000072694/ENSG00000204472/ENSG00000012779/ENSG00000163565/ENSG00000108861/ENSG00000071889/ENSG00000147324/ENSG00000120129/ENSG00000108771/ENSG00000030582/ENSG00000156535/ENSG00000185033/ENSG00000167984/ENSG00000170542/ENSG00000204516/ENSG00000000938/ENSG00000089127/ENSG00000141480/ENSG00000135919/ENSG00000163932/ENSG00000204592/ENSG00000124181/ENSG00000179526/ENSG00000111331/ENSG00000092421/ENSG00000105426/ENSG00000187122/ENSG00000164850/ENSG00000186951/ENSG00000153283/ENSG00000143418/ENSG00000100599/ENSG00000167207/ENSG00000185187/ENSG00000130827/ENSG00000078401/ENSG00000143507/ENSG00000131408/ENSG00000128016/ENSG00000084207/ENSG00000129667/ENSG00000166484/ENSG00000117691
GO Biological Process	RAS PROTEIN SIGNAL TRANSDUCTION	273	-0.279065	-1.47522	0.00118608	0.0358811	0.0323803	2454	tags=24%, list=16%, signal=21%	ENSG00000017797/ENSG00000015285/ENSG00000146094/ENSG00000115325/ENSG00000172575/ENSG00000114993/ENSG00000143379/ENSG00000136237/ENSG00000161011/ENSG00000182162/ENSG00000100055/ENSG00000048028/ENSG00000177885/ENSG00000126458/ENSG00000181467/ENSG00000174485/ENSG00000101199/ENSG00000141522/ENSG00000076928/ENSG00000204472/ENSG00000177606/ENSG00000110514/ENSG00000125637/ENSG00000111206/ENSG00000085382/ENSG00000143622/ENSG00000079482/ENSG00000147138/ENSG00000099331/ENSG00000078369/ENSG00000174775/ENSG00000165527/ENSG00000254893/ENSG00000173706/ENSG00000047648/ENSG00000154016/ENSG00000010322/ENSG00000105443/ENSG00000179604/ENSG00000130816/ENSG00000109079/ENSG00000121957/ENSG00000237441/ENSG00000197283/ENSG00000203879/ENSG00000187678/ENSG00000166398/ENSG00000185989/ENSG00000158195/ENSG00000134594/ENSG00000137575/ENSG00000183856/ENSG00000128340/ENSG00000105122/ENSG00000164056/ENSG00000197256/ENSG00000136279/ENSG00000099942/ENSG00000177106/ENSG00000197457/ENSG00000108352/ENSG00000160271/ENSG00000068028/ENSG00000198837/ENSG00000039523/ENSG00000144711
GO Molecular Function	NEUREXIN FAMILY PROTEIN BINDING	10	-0.718884	-1.86795	0.0019271	0.0359863	0.0307659	3014	tags=70%, list=20%, signal=56%	ENSG00000147044/ENSG00000146938/ENSG00000169992/ENSG00000137501/ENSG00000164674/ENSG00000137575/ENSG00000142765
GO Molecular Function	SNRNA BINDING	42	0.479675	1.7982	0.0019694	0.0359863	0.0307659	5505	tags=64%, list=36%, signal=41%	ENSG00000116747/ENSG00000165732/ENSG00000129315/ENSG00000127804/ENSG00000114503/ENSG00000089682/ENSG00000174720/ENSG00000108883/ENSG00000132773/ENSG00000082516/ENSG00000204392/ENSG00000104852/ENSG00000136875/ENSG00000153187/ENSG00000100028/ENSG00000125870/ENSG00000082258/ENSG00000170860/ENSG00000121058/ENSG00000189091/ENSG00000132507/ENSG00000105618/ENSG00000128534/ENSG00000185946/ENSG00000184209/ENSG00000075856/ENSG00000186834
GO Biological Process	POSITIVE REGULATION OF LOCOMOTION	351	-0.260794	-1.41861	0.00121467	0.0362246	0.0326903	2666	tags=24%, list=18%, signal=20%	ENSG00000196189/ENSG00000108518/ENSG00000133961/ENSG00000173511/ENSG00000184481/ENSG00000121966/ENSG00000100292/ENSG00000168040/ENSG00000094631/ENSG00000116044/ENSG00000197879/ENSG00000100311/ENSG00000110944/ENSG00000163874/ENSG00000103490/ENSG00000187764/ENSG00000034152/ENSG00000126458/ENSG00000226784/ENSG00000198909/ENSG00000149781/ENSG00000185043/ENSG00000102879/ENSG00000204472/ENSG00000177606/ENSG00000165197/ENSG00000050820/ENSG00000140678/ENSG00000116641/ENSG00000277632/ENSG00000113070/ENSG00000030582/ENSG00000174775/ENSG00000248329/ENSG00000185033/ENSG00000105329/ENSG00000165527/ENSG00000125398/ENSG00000205542/ENSG00000077782/ENSG00000107175/ENSG00000011405/ENSG00000000938/ENSG00000275302/ENSG00000185591/ENSG00000060237/ENSG00000124181/ENSG00000159753/ENSG00000142208/ENSG00000183287/ENSG00000092421/ENSG00000105429/ENSG00000179820/ENSG00000164850/ENSG00000102871/ENSG00000170379/ENSG00000066336/ENSG00000105220/ENSG00000157873/ENSG00000137135/ENSG00000107738/ENSG00000122694/ENSG00000137575/ENSG00000054148/ENSG00000135124/ENSG00000188372/ENSG00000128340/ENSG00000078401/ENSG00000131981/ENSG00000169403/ENSG00000114353/ENSG00000102755/ENSG00000213654/ENSG00000106211/ENSG00000105221/ENSG00000165802/ENSG00000102882/ENSG00000099942/ENSG00000171791/ENSG00000112715/ENSG00000123908/ENSG00000177469/ENSG00000100242/ENSG00000039523/ENSG00000144711
GO Biological Process	NEGATIVE REGULATION OF CELL POPULATION PROLIFERATION	438	-0.249512	-1.38152	0.00121277	0.0362246	0.0326903	3693	tags=32%, list=24%, signal=25%	ENSG00000163132/ENSG00000068903/ENSG00000070444/ENSG00000103653/ENSG00000232810/ENSG00000129993/ENSG00000181852/ENSG00000163191/ENSG00000136492/ENSG00000133895/ENSG00000121933/ENSG00000131507/ENSG00000171444/ENSG00000204482/ENSG00000118503/ENSG00000168826/ENSG00000067560/ENSG00000168610/ENSG00000254087/ENSG00000126062/ENSG00000152894/ENSG00000108590/ENSG00000204681/ENSG00000226979/ENSG00000138085/ENSG00000107816/ENSG00000277075/ENSG00000111276/ENSG00000114166/ENSG00000166845/ENSG00000100526/ENSG00000147044/ENSG00000266094/ENSG00000155090/ENSG00000111653/ENSG00000166949/ENSG00000136573/ENSG00000163251/ENSG00000164050/ENSG00000151923/ENSG00000078304/ENSG00000104951/ENSG00000099985/ENSG00000171862/ENSG00000102760/ENSG00000163141/ENSG00000140464/ENSG00000101412/ENSG00000184481/ENSG00000171867/ENSG00000169418/ENSG00000166145/ENSG00000172059/ENSG00000141013/ENSG00000100292/ENSG00000131042/ENSG00000170917/ENSG00000186818/ENSG00000135414/ENSG00000076864/ENSG00000180228/ENSG00000109062/ENSG00000132170/ENSG00000171916/ENSG00000172216/ENSG00000071242/ENSG00000072694/ENSG00000167996/ENSG00000185043/ENSG00000121769/ENSG00000102119/ENSG00000204472/ENSG00000177606/ENSG00000012779/ENSG00000148411/ENSG00000169032/ENSG00000027847/ENSG00000148926/ENSG00000120129/ENSG00000064201/ENSG00000077463/ENSG00000174775/ENSG00000156535/ENSG00000185386/ENSG00000105329/ENSG00000167984/ENSG00000125398/ENSG00000165699/ENSG00000010361/ENSG00000140416/ENSG00000119699/ENSG00000240505/ENSG00000144560/ENSG00000166333/ENSG00000132541/ENSG00000165458/ENSG00000135919/ENSG00000168214/ENSG00000132326/ENSG00000104419/ENSG00000092330/ENSG00000118046/ENSG00000147862/ENSG00000278195/ENSG00000164850/ENSG00000135924/ENSG00000198625/ENSG00000172638/ENSG00000197646/ENSG00000129355/ENSG00000127418/ENSG00000101665/ENSG00000143418/ENSG00000185359/ENSG00000177045/ENSG00000082458/ENSG00000178685/ENSG00000167851/ENSG00000157873/ENSG00000107738/ENSG00000168556/ENSG00000181790/ENSG00000159692/ENSG00000123143/ENSG00000143507/ENSG00000141736/ENSG00000164056/ENSG00000123080/ENSG00000177169/ENSG00000102755/ENSG00000197256/ENSG00000154640/ENSG00000182872/ENSG00000180573/ENSG00000131759/ENSG00000160685/ENSG00000171791/ENSG00000084207/ENSG00000100300
GO Cellular Component	SMN SM PROTEIN COMPLEX	16	0.615392	1.786	0.00361922	0.0363896	0.0311011	2446	tags=44%, list=16%, signal=37%	ENSG00000152147/ENSG00000023734/ENSG00000182004/ENSG00000167088/ENSG00000064703/ENSG00000092208/ENSG00000082516
GO Biological Process	PROTEIN LOCALIZATION TO NUCLEOPLASM	13	0.70651	1.92549	0.0012396	0.0364511	0.0328947	2499	tags=77%, list=16%, signal=64%	ENSG00000163468/ENSG00000115484/ENSG00000146731/ENSG00000120438/ENSG00000156261/ENSG00000166226/ENSG00000174720/ENSG00000130826/ENSG00000135624/ENSG00000150753
GO Biological Process	MONOSACCHARIDE METABOLIC PROCESS	182	-0.306981	-1.53829	0.00123534	0.0364511	0.0328947	2079	tags=26%, list=14%, signal=23%	ENSG00000173281/ENSG00000152256/ENSG00000067992/ENSG00000159399/ENSG00000158715/ENSG00000071889/ENSG00000176444/ENSG00000002330/ENSG00000115687/ENSG00000172531/ENSG00000130766/ENSG00000100889/ENSG00000170852/ENSG00000089127/ENSG00000165458/ENSG00000149639/ENSG00000132326/ENSG00000186866/ENSG00000049769/ENSG00000160883/ENSG00000142208/ENSG00000118046/ENSG00000140400/ENSG00000074800/ENSG00000186951/ENSG00000079739/ENSG00000067057/ENSG00000167470/ENSG00000111669/ENSG00000111640/ENSG00000105220/ENSG00000102144/ENSG00000170525/ENSG00000128272/ENSG00000160741/ENSG00000178802/ENSG00000059804/ENSG00000100417/ENSG00000114268/ENSG00000105221/ENSG00000117394/ENSG00000108479/ENSG00000141959/ENSG00000103507/ENSG00000137700/ENSG00000111674/ENSG00000235194/ENSG00000100075
GO Biological Process	NCRNA 3 END PROCESSING	35	0.498634	1.77159	0.00126081	0.0368175	0.0332254	3818	tags=51%, list=25%, signal=39%	ENSG00000174173/ENSG00000072756/ENSG00000103005/ENSG00000102786/ENSG00000006744/ENSG00000143493/ENSG00000123737/ENSG00000104626/ENSG00000174720/ENSG00000121274/ENSG00000130826/ENSG00000132773/ENSG00000138785/ENSG00000138614/ENSG00000138385/ENSG00000223496/ENSG00000072506/ENSG00000117419
KEGG	KEGG RNA POLYMERASE	27	0.545838	1.81996	0.00171222	0.0370268	0.0288374	2394	tags=41%, list=16%, signal=34%	ENSG00000113356/ENSG00000047315/ENSG00000068654/ENSG00000013503/ENSG00000147669/ENSG00000144231/ENSG00000132664/ENSG00000148606/ENSG00000125630/ENSG00000137054/ENSG00000100413
Human Phenotype Ontology	RETINAL DYSTROPHY	216	0.316302	1.57525	0.000241066	0.037329	0.0357285	3459	tags=34%, list=23%, signal=26%	ENSG00000165506/ENSG00000197121/ENSG00000157869/ENSG00000102218/ENSG00000137601/ENSG00000142655/ENSG00000119661/ENSG00000161217/ENSG00000164199/ENSG00000049167/ENSG00000116874/ENSG00000072756/ENSG00000112357/ENSG00000165533/ENSG00000149292/ENSG00000198786/ENSG00000104218/ENSG00000204104/ENSG00000106692/ENSG00000127980/ENSG00000161533/ENSG00000149483/ENSG00000118600/ENSG00000110274/ENSG00000198515/ENSG00000125863/ENSG00000155755/ENSG00000131174/ENSG00000163482/ENSG00000119509/ENSG00000181027/ENSG00000095397/ENSG00000185900/ENSG00000103494/ENSG00000188603/ENSG00000157796/ENSG00000188107/ENSG00000108381/ENSG00000144381/ENSG00000164073/ENSG00000173402/ENSG00000170264/ENSG00000096872/ENSG00000225830/ENSG00000198888/ENSG00000004961/ENSG00000163491/ENSG00000081148/ENSG00000162733/ENSG00000164953/ENSG00000109917/ENSG00000079841/ENSG00000117360/ENSG00000163635/ENSG00000198840/ENSG00000136875/ENSG00000139323/ENSG00000163818/ENSG00000122507/ENSG00000131779/ENSG00000011275/ENSG00000072042/ENSG00000101350/ENSG00000198763/ENSG00000165102/ENSG00000102931/ENSG00000119685/ENSG00000132549/ENSG00000204842/ENSG00000135541/ENSG00000173409/ENSG00000187049/ENSG00000113966
GO Molecular Function	ION GATED CHANNEL ACTIVITY	19	-0.606597	-1.89509	0.00215105	0.0384321	0.032857	1813	tags=42%, list=12%, signal=37%	ENSG00000185101/ENSG00000143603/ENSG00000160746/ENSG00000136295/ENSG00000146205/ENSG00000074855/ENSG00000196187/ENSG00000171714
GO Biological Process	REGULATION OF TRANSLATIONAL INITIATION	74	0.400526	1.67003	0.00134146	0.0389024	0.0351068	2172	tags=34%, list=14%, signal=29%	ENSG00000082153/ENSG00000085760/ENSG00000075151/ENSG00000134001/ENSG00000047410/ENSG00000158092/ENSG00000147677/ENSG00000100664/ENSG00000152332/ENSG00000198492/ENSG00000158417/ENSG00000067248/ENSG00000156976/ENSG00000144231/ENSG00000181163/ENSG00000114503/ENSG00000198793/ENSG00000110321/ENSG00000106263/ENSG00000114784/ENSG00000153064/ENSG00000154059/ENSG00000185728/ENSG00000136937/ENSG00000151465
REACTOME	G2 M DNA DAMAGE CHECKPOINT	89	-0.3465	-1.554	0.00617253	0.0391536	0.0304494	3593	tags=37%, list=24%, signal=28%	ENSG00000170312/ENSG00000136492/ENSG00000136273/ENSG00000188486/ENSG00000270882/ENSG00000197061/ENSG00000274641/ENSG00000278588/ENSG00000197837/ENSG00000172977/ENSG00000234289/ENSG00000273802/ENSG00000184678/ENSG00000276180/ENSG00000277157/ENSG00000112130/ENSG00000180596/ENSG00000197903/ENSG00000183765/ENSG00000109685/ENSG00000273542/ENSG00000274618/ENSG00000185130/ENSG00000276966/ENSG00000158406/ENSG00000197238/ENSG00000158373/ENSG00000278705/ENSG00000158402/ENSG00000105229/ENSG00000273703/ENSG00000124635/ENSG00000270276
REACTOME	ANTIVIRAL MECHANISM BY IFN STIMULATED GENES	76	0.3668	1.556	0.00639576	0.0403309	0.0313649	3196	tags=38%, list=21%, signal=30%	ENSG00000164163/ENSG00000075151/ENSG00000166233/ENSG00000047410/ENSG00000186432/ENSG00000153201/ENSG00000163002/ENSG00000114030/ENSG00000156976/ENSG00000161133/ENSG00000143947/ENSG00000135930/ENSG00000110321/ENSG00000136243/ENSG00000110713/ENSG00000085415/ENSG00000177889/ENSG00000108424/ENSG00000102753/ENSG00000182481/ENSG00000030066/ENSG00000184979/ENSG00000151247/ENSG00000120253/ENSG00000174840/ENSG00000113569/ENSG00000170315/ENSG00000114867/ENSG00000095319
GO Biological Process	NEGATIVE REGULATION OF IMMUNE SYSTEM PROCESS	272	-0.277177	-1.46361	0.00142116	0.0409312	0.0369377	3601	tags=32%, list=24%, signal=25%	ENSG00000232810/ENSG00000198435/ENSG00000157500/ENSG00000132109/ENSG00000131507/ENSG00000204482/ENSG00000118503/ENSG00000077984/ENSG00000254087/ENSG00000120690/ENSG00000160703/ENSG00000085063/ENSG00000117090/ENSG00000019582/ENSG00000025434/ENSG00000126368/ENSG00000136573/ENSG00000163606/ENSG00000132718/ENSG00000188389/ENSG00000104951/ENSG00000171867/ENSG00000100292/ENSG00000131042/ENSG00000168040/ENSG00000186818/ENSG00000139644/ENSG00000165025/ENSG00000149091/ENSG00000163874/ENSG00000132170/ENSG00000171916/ENSG00000119714/ENSG00000172216/ENSG00000072694/ENSG00000151882/ENSG00000163565/ENSG00000108861/ENSG00000107874/ENSG00000071889/ENSG00000120129/ENSG00000064201/ENSG00000277632/ENSG00000108771/ENSG00000030582/ENSG00000105329/ENSG00000167984/ENSG00000125398/ENSG00000170542/ENSG00000000938/ENSG00000089127/ENSG00000131788/ENSG00000119699/ENSG00000141480/ENSG00000240505/ENSG00000162511/ENSG00000204592/ENSG00000124181/ENSG00000076641/ENSG00000142208/ENSG00000111331/ENSG00000164850/ENSG00000010704/ENSG00000197646/ENSG00000066336/ENSG00000101665/ENSG00000153283/ENSG00000167851/ENSG00000157873/ENSG00000100599/ENSG00000107738/ENSG00000167207/ENSG00000054148/ENSG00000012124/ENSG00000123143/ENSG00000179588/ENSG00000143507/ENSG00000141736/ENSG00000131408/ENSG00000131981/ENSG00000175463/ENSG00000157514/ENSG00000131759/ENSG00000160685/ENSG00000092820/ENSG00000129667
GO Biological Process	POSITIVE REGULATION OF MRNA SPLICING VIA SPLICEOSOME	17	0.636448	1.8779	0.00143565	0.0410551	0.0370495	4573	tags=82%, list=30%, signal=58%	ENSG00000117592/ENSG00000110713/ENSG00000109971/ENSG00000054118/ENSG00000102317/ENSG00000136937/ENSG00000115053/ENSG00000104852/ENSG00000143368/ENSG00000136527/ENSG00000099622/ENSG00000147274/ENSG00000188816/ENSG00000110107
GO Biological Process	FIBROBLAST APOPTOTIC PROCESS	19	0.592629	1.79415	0.00144533	0.0410551	0.0370495	2219	tags=37%, list=15%, signal=32%	ENSG00000166181/ENSG00000019485/ENSG00000081320/ENSG00000100888/ENSG00000104332/ENSG00000036257/ENSG00000183087
GO Biological Process	CHROMATIN ASSEMBLY OR DISASSEMBLY	190	-0.298078	-1.4945	0.00145475	0.0410551	0.0370495	4060	tags=42%, list=27%, signal=31%	ENSG00000137309/ENSG00000277224/ENSG00000149929/ENSG00000076108/ENSG00000275713/ENSG00000196199/ENSG00000220323/ENSG00000167670/ENSG00000169057/ENSG00000196890/ENSG00000142856/ENSG00000101945/ENSG00000116478/ENSG00000068903/ENSG00000204209/ENSG00000188486/ENSG00000203814/ENSG00000204186/ENSG00000108799/ENSG00000270882/ENSG00000108604/ENSG00000197061/ENSG00000119772/ENSG00000123374/ENSG00000159055/ENSG00000105011/ENSG00000124575/ENSG00000274641/ENSG00000278588/ENSG00000197837/ENSG00000234289/ENSG00000275714/ENSG00000104472/ENSG00000143379/ENSG00000169375/ENSG00000183598/ENSG00000164104/ENSG00000203852/ENSG00000273802/ENSG00000184678/ENSG00000276180/ENSG00000277157/ENSG00000203811/ENSG00000197153/ENSG00000184897/ENSG00000286522/ENSG00000077463/ENSG00000275379/ENSG00000103126/ENSG00000180596/ENSG00000273983/ENSG00000197903/ENSG00000287080/ENSG00000125398/ENSG00000184205/ENSG00000273542/ENSG00000274618/ENSG00000099991/ENSG00000185130/ENSG00000185522/ENSG00000276966/ENSG00000130816/ENSG00000168298/ENSG00000158406/ENSG00000197238/ENSG00000130479/ENSG00000158373/ENSG00000278705/ENSG00000123485/ENSG00000108840/ENSG00000178685/ENSG00000278828/ENSG00000273703/ENSG00000124635/ENSG00000277775/ENSG00000270276/ENSG00000159692/ENSG00000187837/ENSG00000185219/ENSG00000141858
REACTOME	INTEGRATION OF ENERGY METABOLISM	68	-0.3779	-1.612	0.00655238	0.0410769	0.0319451	2180	tags=26%, list=14%, signal=23%	ENSG00000167083/ENSG00000112640/ENSG00000078369/ENSG00000165995/ENSG00000157388/ENSG00000176533/ENSG00000137841/ENSG00000118046/ENSG00000149782/ENSG00000174233/ENSG00000105568/ENSG00000060558/ENSG00000114353/ENSG00000117394/ENSG00000167535/ENSG00000096433/ENSG00000121281/ENSG00000172354
REACTOME	ADP SIGNALLING THROUGH P2Y PURINOCEPTOR 12	13	-0.6296	-1.745	0.00659995	0.0411346	0.03199	2957	tags=54%, list=19%, signal=43%	ENSG00000069966/ENSG00000174021/ENSG00000167083/ENSG00000078369/ENSG00000176533/ENSG00000114353/ENSG00000172354
REACTOME	RAF INDEPENDENT MAPK1 3 ACTIVATION	19	-0.5731	-1.777	0.00664257	0.0411609	0.0320105	2330	tags=42%, list=15%, signal=36%	ENSG00000126934/ENSG00000164086/ENSG00000169032/ENSG00000120129/ENSG00000158050/ENSG00000120875/ENSG00000143507/ENSG00000102882
GO Biological Process	GLUCOSE METABOLIC PROCESS	138	-0.320603	-1.52946	0.00148586	0.0416535	0.0375895	2079	tags=28%, list=14%, signal=25%	ENSG00000173281/ENSG00000152256/ENSG00000067992/ENSG00000159399/ENSG00000158715/ENSG00000071889/ENSG00000176444/ENSG00000002330/ENSG00000115687/ENSG00000172531/ENSG00000130766/ENSG00000100889/ENSG00000170852/ENSG00000089127/ENSG00000165458/ENSG00000149639/ENSG00000132326/ENSG00000049769/ENSG00000160883/ENSG00000142208/ENSG00000118046/ENSG00000074800/ENSG00000186951/ENSG00000079739/ENSG00000067057/ENSG00000167470/ENSG00000111669/ENSG00000111640/ENSG00000105220/ENSG00000102144/ENSG00000128272/ENSG00000160741/ENSG00000105221/ENSG00000141959/ENSG00000103507/ENSG00000137700/ENSG00000111674/ENSG00000235194/ENSG00000100075
GO Biological Process	PEPTIDYL HISTIDINE MODIFICATION	11	0.722459	1.87465	0.00150532	0.0419198	0.0378298	1343	tags=45%, list=9%, signal=41%	ENSG00000134146/ENSG00000117543/ENSG00000132768/ENSG00000154813/ENSG00000170946
GO Biological Process	REGULATION OF CYTOSOLIC CALCIUM ION CONCENTRATION	167	-0.314063	-1.55515	0.00153148	0.0423676	0.0382339	2598	tags=26%, list=17%, signal=22%	ENSG00000140464/ENSG00000171867/ENSG00000121966/ENSG00000145362/ENSG00000139644/ENSG00000182162/ENSG00000197930/ENSG00000102879/ENSG00000151882/ENSG00000010310/ENSG00000147138/ENSG00000148926/ENSG00000277632/ENSG00000196218/ENSG00000165995/ENSG00000136425/ENSG00000125910/ENSG00000186815/ENSG00000125510/ENSG00000124181/ENSG00000089041/ENSG00000164850/ENSG00000108405/ENSG00000160014/ENSG00000185989/ENSG00000162341/ENSG00000135124/ENSG00000064547/ENSG00000089060/ENSG00000184451/ENSG00000078401/ENSG00000100678/ENSG00000140939/ENSG00000060558/ENSG00000169442/ENSG00000162430/ENSG00000167535/ENSG00000096433/ENSG00000184381/ENSG00000008710/ENSG00000171791/ENSG00000182866/ENSG00000175197
KEGG	KEGG BASAL TRANSCRIPTION FACTORS	30	0.530245	1.8028	0.00221317	0.0425419	0.0331328	2416	tags=43%, list=16%, signal=37%	ENSG00000197265/ENSG00000111358/ENSG00000064313/ENSG00000213780/ENSG00000197780/ENSG00000188342/ENSG00000028839/ENSG00000263001/ENSG00000187325/ENSG00000140307/ENSG00000147133/ENSG00000165417/ENSG00000110768
GO Biological Process	REGULATION OF SECRETION	345	-0.261613	-1.41724	0.00156396	0.0429833	0.0387896	4439	tags=39%, list=29%, signal=28%	ENSG00000120659/ENSG00000163618/ENSG00000051523/ENSG00000143553/ENSG00000143158/ENSG00000089248/ENSG00000206418/ENSG00000110048/ENSG00000139998/ENSG00000166128/ENSG00000148400/ENSG00000168952/ENSG00000176406/ENSG00000090989/ENSG00000171132/ENSG00000092929/ENSG00000162337/ENSG00000028137/ENSG00000087085/ENSG00000115138/ENSG00000204642/ENSG00000164885/ENSG00000100068/ENSG00000099365/ENSG00000172007/ENSG00000159164/ENSG00000129158/ENSG00000114520/ENSG00000127314/ENSG00000232810/ENSG00000076201/ENSG00000111335/ENSG00000143545/ENSG00000149577/ENSG00000180096/ENSG00000118640/ENSG00000254087/ENSG00000204681/ENSG00000123159/ENSG00000106327/ENSG00000107404/ENSG00000019582/ENSG00000147044/ENSG00000102003/ENSG00000073350/ENSG00000025434/ENSG00000126368/ENSG00000141655/ENSG00000136573/ENSG00000113615/ENSG00000183682/ENSG00000143420/ENSG00000115839/ENSG00000131899/ENSG00000132718/ENSG00000108262/ENSG00000099985/ENSG00000143457/ENSG00000102760/ENSG00000169418/ENSG00000100292/ENSG00000196262/ENSG00000072310/ENSG00000130724/ENSG00000165025/ENSG00000175567/ENSG00000109062/ENSG00000132170/ENSG00000119714/ENSG00000144566/ENSG00000117016/ENSG00000145730/ENSG00000105514/ENSG00000072694/ENSG00000132612/ENSG00000102225/ENSG00000012779/ENSG00000176108/ENSG00000121671/ENSG00000010310/ENSG00000170011/ENSG00000169992/ENSG00000002330/ENSG00000115687/ENSG00000165995/ENSG00000105329/ENSG00000165527/ENSG00000254893/ENSG00000100889/ENSG00000000938/ENSG00000182511/ENSG00000119699/ENSG00000090565/ENSG00000060237/ENSG00000140563/ENSG00000125510/ENSG00000132326/ENSG00000186866/ENSG00000089041/ENSG00000164850/ENSG00000108405/ENSG00000010704/ENSG00000167470/ENSG00000066336/ENSG00000196586/ENSG00000185359/ENSG00000113108/ENSG00000186792/ENSG00000167851/ENSG00000160014/ENSG00000110719/ENSG00000162341/ENSG00000137575/ENSG00000135124/ENSG00000159363/ENSG00000100151/ENSG00000089060/ENSG00000105649/ENSG00000198355/ENSG00000188372/ENSG00000128340/ENSG00000078401/ENSG00000131408/ENSG00000169403/ENSG00000160255/ENSG00000114353/ENSG00000141959/ENSG00000184381/ENSG00000173020/ENSG00000092820/ENSG00000076944/ENSG00000129667/ENSG00000196535
GO Biological Process	MONOCYTE CHEMOTACTIC PROTEIN 1 PRODUCTION	11	-0.713609	-1.88156	0.00161381	0.0435005	0.0392563	2290	tags=45%, list=15%, signal=39%	ENSG00000165025/ENSG00000089127/ENSG00000111331/ENSG00000167207/ENSG00000084207
GO Biological Process	DNA REPLICATION DEPENDENT CHROMATIN ORGANIZATION	31	-0.526725	-1.88058	0.00161252	0.0435005	0.0392563	3421	tags=68%, list=22%, signal=53%	ENSG00000270882/ENSG00000197061/ENSG00000105011/ENSG00000197837/ENSG00000275714/ENSG00000276180/ENSG00000277157/ENSG00000197153/ENSG00000286522/ENSG00000275379/ENSG00000273983/ENSG00000287080/ENSG00000273542/ENSG00000274618/ENSG00000276966/ENSG00000158406/ENSG00000197238/ENSG00000278705/ENSG00000278828/ENSG00000277775/ENSG00000270276
GO Biological Process	REGULATION OF CALCIUM ION TRANSPORT	136	-0.325834	-1.55731	0.00160028	0.0435005	0.0392563	2598	tags=29%, list=17%, signal=24%	ENSG00000140464/ENSG00000171867/ENSG00000121966/ENSG00000164096/ENSG00000131042/ENSG00000145362/ENSG00000164949/ENSG00000139644/ENSG00000100311/ENSG00000185482/ENSG00000143153/ENSG00000090020/ENSG00000102879/ENSG00000198835/ENSG00000277632/ENSG00000165995/ENSG00000157388/ENSG00000163576/ENSG00000141480/ENSG00000275302/ENSG00000125510/ENSG00000124181/ENSG00000196296/ENSG00000089041/ENSG00000164850/ENSG00000108405/ENSG00000136717/ENSG00000160014/ENSG00000135124/ENSG00000089060/ENSG00000131981/ENSG00000113739/ENSG00000114353/ENSG00000067191/ENSG00000162430/ENSG00000167535/ENSG00000184381/ENSG00000171791/ENSG00000100300
REACTOME	G ALPHA S SIGNALLING EVENTS	55	-0.4034	-1.652	0.00714249	0.0440043	0.0342217	2992	tags=35%, list=20%, signal=28%	ENSG00000244165/ENSG00000069966/ENSG00000174021/ENSG00000100077/ENSG00000167083/ENSG00000010310/ENSG00000148926/ENSG00000078369/ENSG00000198873/ENSG00000141480/ENSG00000176533/ENSG00000174233/ENSG00000198055/ENSG00000128165/ENSG00000073417/ENSG00000114353/ENSG00000173020/ENSG00000121281/ENSG00000172354
Human Phenotype Ontology	ABNORMAL CIRCULATING PYRUVATE FAMILY AMINO ACID CONCENTRATION	39	0.537274	1.92686	0.000306518	0.0452042	0.043266	3027	tags=49%, list=20%, signal=39%	ENSG00000133028/ENSG00000088682/ENSG00000174173/ENSG00000114686/ENSG00000171204/ENSG00000006695/ENSG00000198786/ENSG00000004864/ENSG00000140740/ENSG00000110435/ENSG00000065427/ENSG00000152234/ENSG00000198888/ENSG00000027001/ENSG00000164258/ENSG00000178741/ENSG00000198840/ENSG00000131828/ENSG00000198763
GO Cellular Component	PRERIBOSOME LARGE SUBUNIT PRECURSOR	22	0.573397	1.82229	0.00475263	0.0453138	0.0387283	5329	tags=77%, list=35%, signal=50%	ENSG00000132603/ENSG00000067533/ENSG00000117395/ENSG00000138442/ENSG00000160208/ENSG00000198042/ENSG00000164346/ENSG00000117133/ENSG00000053372/ENSG00000179041/ENSG00000108592/ENSG00000261236/ENSG00000188976/ENSG00000001497/ENSG00000112159/ENSG00000242372/ENSG00000133316
GO Cellular Component	PROTEIN ACETYLTRANSFERASE COMPLEX	90	0.366588	1.58766	0.00463763	0.0453138	0.0387283	4226	tags=43%, list=28%, signal=31%	ENSG00000164134/ENSG00000102710/ENSG00000129292/ENSG00000175792/ENSG00000102221/ENSG00000135999/ENSG00000115350/ENSG00000120616/ENSG00000064313/ENSG00000106443/ENSG00000011258/ENSG00000135341/ENSG00000117505/ENSG00000187325/ENSG00000121579/ENSG00000112983/ENSG00000036549/ENSG00000139620/ENSG00000077684/ENSG00000144445/ENSG00000111300/ENSG00000139977/ENSG00000135040/ENSG00000083168/ENSG00000173418/ENSG00000172766/ENSG00000148835/ENSG00000130699/ENSG00000196284/ENSG00000176476/ENSG00000156650/ENSG00000096070/ENSG00000115966/ENSG00000127337/ENSG00000136504/ENSG00000196363/ENSG00000135801/ENSG00000148229/ENSG00000187778
GO Cellular Component	IMMUNOGLOBULIN COMPLEX	111	0.336263	1.52262	0.00475231	0.0453138	0.0387283	3958	tags=37%, list=26%, signal=28%	ENSG00000211626/ENSG00000211945/ENSG00000211952/ENSG00000280411/ENSG00000211663/ENSG00000211651/ENSG00000281990/ENSG00000211946/ENSG00000211965/ENSG00000278857/ENSG00000211653/ENSG00000211599/ENSG00000211598/ENSG00000211772/ENSG00000243290/ENSG00000211947/ENSG00000211670/ENSG00000251546/ENSG00000211973/ENSG00000211935/ENSG00000211943/ENSG00000211968/ENSG00000273962/ENSG00000242371/ENSG00000211669/ENSG00000211679/ENSG00000211956/ENSG00000211942/ENSG00000211967/ENSG00000211895/ENSG00000211677/ENSG00000211649/ENSG00000282122/ENSG00000132465/ENSG00000243238/ENSG00000211638/ENSG00000242766/ENSG00000211899/ENSG00000244575/ENSG00000241755/ENSG00000211662
GO Biological Process	POSITIVE REGULATION OF MAPK CASCADE	282	-0.27678	-1.46122	0.0017121	0.0455658	0.0411201	2445	tags=24%, list=16%, signal=20%	ENSG00000158122/ENSG00000196262/ENSG00000172575/ENSG00000196396/ENSG00000126934/ENSG00000249437/ENSG00000100311/ENSG00000165025/ENSG00000163874/ENSG00000103490/ENSG00000101871/ENSG00000034152/ENSG00000116586/ENSG00000161202/ENSG00000198909/ENSG00000130513/ENSG00000072694/ENSG00000185043/ENSG00000173327/ENSG00000177606/ENSG00000110514/ENSG00000169032/ENSG00000147324/ENSG00000277632/ENSG00000174775/ENSG00000076984/ENSG00000103126/ENSG00000248329/ENSG00000105329/ENSG00000077782/ENSG00000127191/ENSG00000119699/ENSG00000141480/ENSG00000275302/ENSG00000139193/ENSG00000104814/ENSG00000110651/ENSG00000100324/ENSG00000162511/ENSG00000163362/ENSG00000138834/ENSG00000089041/ENSG00000164850/ENSG00000184988/ENSG00000141503/ENSG00000204356/ENSG00000066336/ENSG00000161929/ENSG00000276231/ENSG00000124602/ENSG00000146192/ENSG00000122694/ENSG00000137575/ENSG00000167207/ENSG00000183856/ENSG00000078401/ENSG00000141736/ENSG00000073417/ENSG00000168067/ENSG00000158517/ENSG00000114353/ENSG00000102755/ENSG00000102882/ENSG00000099942/ENSG00000112715/ENSG00000117691/ENSG00000120896
GO Biological Process	ENERGY DERIVATION BY OXIDATION OF ORGANIC COMPOUNDS	242	0.288391	1.44814	0.00171151	0.0455658	0.0411201	4388	tags=40%, list=29%, signal=29%	ENSG00000115840/ENSG00000172115/ENSG00000088682/ENSG00000115520/ENSG00000163754/ENSG00000140374/ENSG00000136381/ENSG00000119912/ENSG00000150768/ENSG00000006695/ENSG00000198786/ENSG00000163541/ENSG00000116288/ENSG00000014641/ENSG00000004864/ENSG00000023228/ENSG00000198793/ENSG00000185436/ENSG00000171612/ENSG00000178567/ENSG00000102445/ENSG00000091140/ENSG00000134056/ENSG00000066855/ENSG00000140740/ENSG00000136143/ENSG00000165678/ENSG00000004779/ENSG00000112096/ENSG00000156873/ENSG00000156467/ENSG00000165280/ENSG00000198712/ENSG00000168275/ENSG00000176410/ENSG00000067177/ENSG00000184903/ENSG00000198938/ENSG00000152234/ENSG00000172340/ENSG00000119421/ENSG00000158864/ENSG00000145494/ENSG00000162688/ENSG00000091483/ENSG00000165264/ENSG00000198888/ENSG00000116459/ENSG00000148290/ENSG00000132382/ENSG00000119013/ENSG00000152556/ENSG00000177628/ENSG00000122873/ENSG00000100994/ENSG00000250479/ENSG00000164258/ENSG00000186687/ENSG00000110955/ENSG00000168291/ENSG00000178741/ENSG00000198840/ENSG00000131828/ENSG00000128609/ENSG00000154723/ENSG00000150756/ENSG00000164405/ENSG00000106617/ENSG00000117118/ENSG00000130414/ENSG00000174840/ENSG00000198763/ENSG00000184752/ENSG00000198727/ENSG00000198804/ENSG00000110958/ENSG00000138035/ENSG00000158828/ENSG00000284194/ENSG00000169764/ENSG00000151376/ENSG00000124172/ENSG00000127184/ENSG00000165283/ENSG00000165629/ENSG00000015475/ENSG00000175701/ENSG00000101365/ENSG00000017427/ENSG00000186298/ENSG00000105953/ENSG00000169020/ENSG00000102078/ENSG00000184983/ENSG00000160194/ENSG00000134352/ENSG00000126602/ENSG00000189043
GO Biological Process	NEGATIVE REGULATION OF INFLAMMATORY RESPONSE	86	-0.371563	-1.65711	0.00175839	0.0465033	0.0419662	3466	tags=37%, list=23%, signal=29%	ENSG00000131507/ENSG00000168078/ENSG00000118503/ENSG00000077984/ENSG00000254087/ENSG00000160703/ENSG00000025434/ENSG00000126368/ENSG00000166949/ENSG00000163606/ENSG00000132718/ENSG00000108262/ENSG00000102575/ENSG00000165025/ENSG00000132170/ENSG00000072694/ENSG00000012779/ENSG00000147324/ENSG00000030582/ENSG00000167984/ENSG00000000938/ENSG00000163932/ENSG00000124181/ENSG00000179526/ENSG00000164850/ENSG00000186951/ENSG00000167207/ENSG00000143507/ENSG00000128016/ENSG00000084207/ENSG00000129667/ENSG00000166484
REACTOME	POTASSIUM CHANNELS	41	-0.4398	-1.679	0.00762938	0.0465368	0.0361912	3260	tags=39%, list=21%, signal=31%	ENSG00000204681/ENSG00000157551/ENSG00000069966/ENSG00000116396/ENSG00000174021/ENSG00000167083/ENSG00000143603/ENSG00000099337/ENSG00000078369/ENSG00000184185/ENSG00000176533/ENSG00000117013/ENSG00000135750/ENSG00000102057/ENSG00000069424/ENSG00000172354
REACTOME	PRESYNAPTIC FUNCTION OF KAINATE RECEPTORS	12	-0.6483	-1.741	0.00764037	0.0465368	0.0361912	2957	tags=83%, list=19%, signal=67%	ENSG00000186469/ENSG00000182621/ENSG00000069966/ENSG00000174021/ENSG00000167083/ENSG00000078369/ENSG00000176533/ENSG00000137841/ENSG00000149782/ENSG00000172354
GO Biological Process	PRODUCTION OF MOLECULAR MEDIATOR INVOLVED IN INFLAMMATORY RESPONSE	53	-0.434395	-1.75356	0.00181555	0.0477149	0.0430595	3761	tags=43%, list=25%, signal=33%	ENSG00000114520/ENSG00000232810/ENSG00000157500/ENSG00000118640/ENSG00000168610/ENSG00000254087/ENSG00000186818/ENSG00000165025/ENSG00000163874/ENSG00000103490/ENSG00000012779/ENSG00000107874/ENSG00000030582/ENSG00000167984/ENSG00000127666/ENSG00000108405/ENSG00000186951/ENSG00000167207/ENSG00000143507/ENSG00000158517/ENSG00000179094/ENSG00000213654/ENSG00000121281
GO Biological Process	POSITIVE REGULATION OF PROTEIN SERINE THREONINE KINASE ACTIVITY	145	-0.31793	-1.53524	0.00182734	0.0477264	0.04307	2413	tags=26%, list=16%, signal=22%	ENSG00000172575/ENSG00000196396/ENSG00000126934/ENSG00000100311/ENSG00000165025/ENSG00000161202/ENSG00000107779/ENSG00000185043/ENSG00000173327/ENSG00000173207/ENSG00000160284/ENSG00000266173/ENSG00000169895/ENSG00000169032/ENSG00000174775/ENSG00000076984/ENSG00000103126/ENSG00000105329/ENSG00000077782/ENSG00000127191/ENSG00000100324/ENSG00000134222/ENSG00000142208/ENSG00000149503/ENSG00000089041/ENSG00000181744/ENSG00000276231/ENSG00000160014/ENSG00000146192/ENSG00000167207/ENSG00000078401/ENSG00000130304/ENSG00000141736/ENSG00000168067/ENSG00000102755/ENSG00000138617/ENSG00000008710/ENSG00000112715
GO Biological Process	NEGATIVE REGULATION OF CELL DEVELOPMENT	96	-0.355997	-1.62156	0.00185162	0.0480621	0.0433729	4076	tags=41%, list=27%, signal=30%	ENSG00000106689/ENSG00000136044/ENSG00000168758/ENSG00000164885/ENSG00000130402/ENSG00000078018/ENSG00000080815/ENSG00000068903/ENSG00000232810/ENSG00000163975/ENSG00000135622/ENSG00000197971/ENSG00000146425/ENSG00000089820/ENSG00000126368/ENSG00000178882/ENSG00000171862/ENSG00000196189/ENSG00000146122/ENSG00000137642/ENSG00000187764/ENSG00000107779/ENSG00000114745/ENSG00000163462/ENSG00000185033/ENSG00000100968/ENSG00000092421/ENSG00000105426/ENSG00000187122/ENSG00000197283/ENSG00000203879/ENSG00000187678/ENSG00000143418/ENSG00000130827/ENSG00000143507/ENSG00000177169/ENSG00000112715/ENSG00000100300/ENSG00000144579
REACTOME	APOPTOSIS	156	0.3051	1.456	0.0081476	0.0485235	0.0377362	3927	tags=41%, list=26%, signal=31%	ENSG00000171552/ENSG00000172115/ENSG00000197170/ENSG00000169857/ENSG00000127922/ENSG00000143106/ENSG00000164305/ENSG00000114030/ENSG00000163636/ENSG00000143947/ENSG00000100519/ENSG00000173692/ENSG00000039068/ENSG00000115233/ENSG00000125818/ENSG00000064012/ENSG00000187323/ENSG00000179222/ENSG00000131467/ENSG00000100911/ENSG00000160049/ENSG00000100804/ENSG00000136930/ENSG00000068878/ENSG00000166913/ENSG00000108424/ENSG00000067900/ENSG00000185627/ENSG00000168522/ENSG00000041357/ENSG00000087470/ENSG00000108561/ENSG00000101843/ENSG00000101182/ENSG00000161057/ENSG00000197822/ENSG00000134308/ENSG00000198836/ENSG00000100567/ENSG00000108671/ENSG00000046604/ENSG00000088986/ENSG00000087191/ENSG00000170315/ENSG00000134602/ENSG00000095261/ENSG00000134982/ENSG00000065675/ENSG00000136448/ENSG00000008018/ENSG00000169598/ENSG00000107643/ENSG00000175166/ENSG00000103035/ENSG00000168036/ENSG00000165916/ENSG00000132906/ENSG00000264364/ENSG00000129084/ENSG00000110330/ENSG00000137275/ENSG00000108953/ENSG00000015475/ENSG00000137831
REACTOME	ENDOGENOUS STEROLS	14	-0.6185	-1.748	0.00812986	0.0485235	0.0377362	1316	tags=29%, list=9%, signal=26%	ENSG00000145476/ENSG00000161513/ENSG00000143437/ENSG00000186350
REACTOME	NONHOMOLOGOUS END JOINING NHEJ	65	-0.3841	-1.624	0.00810899	0.0485235	0.0377362	4273	tags=54%, list=28%, signal=39%	ENSG00000122678/ENSG00000233822/ENSG00000042088/ENSG00000277224/ENSG00000275713/ENSG00000196890/ENSG00000188486/ENSG00000270882/ENSG00000197061/ENSG00000274641/ENSG00000278588/ENSG00000197837/ENSG00000172977/ENSG00000234289/ENSG00000273802/ENSG00000184678/ENSG00000276180/ENSG00000166169/ENSG00000277157/ENSG00000112130/ENSG00000180596/ENSG00000197903/ENSG00000109685/ENSG00000273542/ENSG00000274618/ENSG00000185130/ENSG00000276966/ENSG00000158406/ENSG00000197238/ENSG00000158373/ENSG00000278705/ENSG00000105229/ENSG00000273703/ENSG00000124635/ENSG00000270276
REACTOME	TRANSCRIPTIONAL REGULATION BY RUNX2	92	0.3529	1.54	0.00804905	0.0485235	0.0377362	3725	tags=40%, list=24%, signal=31%	ENSG00000197170/ENSG00000113558/ENSG00000127922/ENSG00000143106/ENSG00000163636/ENSG00000143947/ENSG00000155846/ENSG00000100519/ENSG00000173692/ENSG00000115233/ENSG00000125818/ENSG00000131467/ENSG00000100911/ENSG00000100804/ENSG00000136930/ENSG00000068878/ENSG00000185627/ENSG00000041357/ENSG00000198742/ENSG00000101843/ENSG00000101182/ENSG00000161057/ENSG00000097007/ENSG00000170365/ENSG00000100567/ENSG00000108671/ENSG00000087191/ENSG00000119042/ENSG00000055130/ENSG00000170315/ENSG00000095261/ENSG00000008018/ENSG00000175166/ENSG00000103035/ENSG00000165916/ENSG00000124813/ENSG00000129084
REACTOME	OPIOID SIGNALLING	62	-0.3835	-1.608	0.00824458	0.0488298	0.0379745	2957	tags=34%, list=19%, signal=27%	ENSG00000069966/ENSG00000148660/ENSG00000183943/ENSG00000174021/ENSG00000167083/ENSG00000112640/ENSG00000078369/ENSG00000172531/ENSG00000176533/ENSG00000163932/ENSG00000137841/ENSG00000149782/ENSG00000174233/ENSG00000105568/ENSG00000060558/ENSG00000114353/ENSG00000004660/ENSG00000096433/ENSG00000173020/ENSG00000121281/ENSG00000172354
GO Biological Process	RESPONSE TO EXTRACELLULAR STIMULUS	310	-0.26646	-1.42757	0.00190823	0.0492276	0.0444246	2590	tags=33%, list=17%, signal=28%	ENSG00000101945/ENSG00000134245/ENSG00000177000/ENSG00000142867/ENSG00000149485/ENSG00000204371/ENSG00000068903/ENSG00000106638/ENSG00000070081/ENSG00000232810/ENSG00000148218/ENSG00000104518/ENSG00000136492/ENSG00000125952/ENSG00000140463/ENSG00000120675/ENSG00000254087/ENSG00000119772/ENSG00000124523/ENSG00000127580/ENSG00000226979/ENSG00000103148/ENSG00000142178/ENSG00000155090/ENSG00000165861/ENSG00000147162/ENSG00000183682/ENSG00000143420/ENSG00000274276/ENSG00000184481/ENSG00000176890/ENSG00000170345/ENSG00000112977/ENSG00000100292/ENSG00000162772/ENSG00000116044/ENSG00000072310/ENSG00000137642/ENSG00000175567/ENSG00000164654/ENSG00000163874/ENSG00000157954/ENSG00000012061/ENSG00000132170/ENSG00000130513/ENSG00000139352/ENSG00000204472/ENSG00000025039/ENSG00000151882/ENSG00000163565/ENSG00000010310/ENSG00000148926/ENSG00000130766/ENSG00000168447/ENSG00000165699/ENSG00000147804/ENSG00000100889/ENSG00000114026/ENSG00000182511/ENSG00000102572/ENSG00000120868/ENSG00000198198/ENSG00000114388/ENSG00000142208/ENSG00000160200/ENSG00000183696/ENSG00000089041/ENSG00000141580/ENSG00000278195/ENSG00000186951/ENSG00000104964/ENSG00000010704/ENSG00000112561/ENSG00000129355/ENSG00000115919/ENSG00000100150/ENSG00000128272/ENSG00000167207/ENSG00000176171/ENSG00000105698/ENSG00000100151/ENSG00000178209/ENSG00000131408/ENSG00000113739/ENSG00000177169/ENSG00000128016/ENSG00000114353/ENSG00000197256/ENSG00000186350/ENSG00000117394/ENSG00000131759/ENSG00000102882/ENSG00000131873/ENSG00000171791/ENSG00000258102/ENSG00000130707/ENSG00000198911/ENSG00000213445/ENSG00000175197/ENSG00000039523/ENSG00000117691/ENSG00000100300
GO Molecular Function	STRUCTURAL CONSTITUENT OF RIBOSOME	147	0.329633	1.54548	0.00281875	0.0492669	0.04212	5365	tags=48%, list=35%, signal=31%	ENSG00000169288/ENSG00000132676/ENSG00000135972/ENSG00000112996/ENSG00000115364/ENSG00000114686/ENSG00000090263/ENSG00000198015/ENSG00000181991/ENSG00000146223/ENSG00000061794/ENSG00000143947/ENSG00000163584/ENSG00000172172/ENSG00000136522/ENSG00000135900/ENSG00000116251/ENSG00000138326/ENSG00000259494/ENSG00000131368/ENSG00000132313/ENSG00000122026/ENSG00000182774/ENSG00000037241/ENSG00000102738/ENSG00000163319/ENSG00000106591/ENSG00000137154/ENSG00000089009/ENSG00000243927/ENSG00000171863/ENSG00000242485/ENSG00000181610/ENSG00000243147/ENSG00000109475/ENSG00000266472/ENSG00000074071/ENSG00000068784/ENSG00000197345/ENSG00000233927/ENSG00000082515/ENSG00000182180/ENSG00000143314/ENSG00000125691/ENSG00000197728/ENSG00000172590/ENSG00000165502/ENSG00000114391/ENSG00000110700/ENSG00000112306/ENSG00000125445/ENSG00000149792/ENSG00000071082/ENSG00000175110/ENSG00000166441/ENSG00000147604/ENSG00000120333/ENSG00000142676/ENSG00000228393/ENSG00000134419/ENSG00000182899/ENSG00000129824/ENSG00000171421/ENSG00000143436/ENSG00000111639/ENSG00000188846/ENSG00000145592/ENSG00000186468/ENSG00000137547/ENSG00000185088
GO Biological Process	POSITIVE REGULATION OF LEUKOCYTE CELL CELL ADHESION	184	-0.307918	-1.53906	0.00193617	0.0496438	0.0448003	2684	tags=26%, list=18%, signal=21%	ENSG00000104951/ENSG00000104432/ENSG00000162594/ENSG00000131042/ENSG00000172575/ENSG00000168040/ENSG00000186818/ENSG00000165025/ENSG00000110944/ENSG00000103490/ENSG00000102879/ENSG00000204472/ENSG00000012779/ENSG00000160223/ENSG00000107968/ENSG00000002330/ENSG00000139514/ENSG00000141968/ENSG00000090776/ENSG00000139193/ENSG00000103855/ENSG00000110651/ENSG00000204592/ENSG00000142208/ENSG00000141293/ENSG00000100097/ENSG00000126804/ENSG00000197646/ENSG00000167604/ENSG00000276231/ENSG00000157873/ENSG00000107738/ENSG00000167207/ENSG00000188372/ENSG00000125726/ENSG00000105122/ENSG00000173039/ENSG00000143507/ENSG00000169403/ENSG00000160255/ENSG00000204257/ENSG00000131759/ENSG00000160685/ENSG00000125657/ENSG00000159958/ENSG00000130475/ENSG00000182866
GO Biological Process	REGULATION OF SUPEROXIDE METABOLIC PROCESS	17	-0.620784	-1.87897	0.00198037	0.049731	0.044879	2350	tags=53%, list=15%, signal=45%	ENSG00000102575/ENSG00000116044/ENSG00000165025/ENSG00000122986/ENSG00000105329/ENSG00000163932/ENSG00000160255/ENSG00000114353/ENSG00000084207
GO Biological Process	ADRENAL GLAND DEVELOPMENT	12	-0.68713	-1.87237	0.00201855	0.049731	0.044879	2858	tags=50%, list=19%, signal=41%	ENSG00000166949/ENSG00000140691/ENSG00000139352/ENSG00000150347/ENSG00000160932/ENSG00000100300
GO Biological Process	PEPTIDYL ARGININE MODIFICATION	16	0.634706	1.84013	0.00198262	0.049731	0.044879	817	tags=31%, list=5%, signal=30%	ENSG00000101247/ENSG00000185238/ENSG00000100462/ENSG00000116288/ENSG00000164169
GO Biological Process	MITOCHONDRIAL TRANSCRIPTION	16	0.633492	1.83661	0.00201594	0.049731	0.044879	4208	tags=69%, list=28%, signal=50%	ENSG00000107815/ENSG00000120832/ENSG00000155846/ENSG00000171612/ENSG00000108064/ENSG00000162851/ENSG00000250479/ENSG00000130349/ENSG00000132356/ENSG00000029639/ENSG00000118689
GO Biological Process	P38MAPK CASCADE	42	-0.457733	-1.75462	0.00202235	0.049731	0.044879	2413	tags=36%, list=16%, signal=30%	ENSG00000172575/ENSG00000163874/ENSG00000034152/ENSG00000198909/ENSG00000147324/ENSG00000120129/ENSG00000185386/ENSG00000141503/ENSG00000066336/ENSG00000143507/ENSG00000158517/ENSG00000128016/ENSG00000179094/ENSG00000092820/ENSG00000112715
GO Biological Process	MITOCHONDRIAL RESPIRATORY CHAIN COMPLEX ASSEMBLY	81	0.38203	1.61315	0.0020123	0.049731	0.044879	3185	tags=37%, list=21%, signal=29%	ENSG00000133028/ENSG00000101247/ENSG00000106603/ENSG00000171204/ENSG00000164182/ENSG00000156170/ENSG00000198786/ENSG00000023228/ENSG00000171612/ENSG00000108064/ENSG00000004779/ENSG00000156709/ENSG00000075336/ENSG00000184903/ENSG00000119421/ENSG00000158864/ENSG00000123545/ENSG00000165264/ENSG00000198888/ENSG00000148290/ENSG00000119013/ENSG00000100347/ENSG00000164258/ENSG00000186687/ENSG00000224877/ENSG00000128609/ENSG00000130414/ENSG00000198763/ENSG00000184752/ENSG00000183513
GO Biological Process	NUCLEIC ACID PHOSPHODIESTER BOND HYDROLYSIS	211	0.300721	1.49127	0.00200574	0.049731	0.044879	3818	tags=35%, list=25%, signal=27%	ENSG00000189266/ENSG00000211460/ENSG00000165934/ENSG00000163684/ENSG00000198791/ENSG00000103005/ENSG00000145907/ENSG00000006744/ENSG00000088930/ENSG00000070501/ENSG00000120800/ENSG00000147485/ENSG00000137074/ENSG00000076043/ENSG00000167721/ENSG00000177613/ENSG00000083520/ENSG00000114503/ENSG00000162408/ENSG00000154743/ENSG00000176102/ENSG00000152464/ENSG00000167005/ENSG00000113300/ENSG00000123737/ENSG00000165733/ENSG00000148688/ENSG00000135900/ENSG00000124787/ENSG00000160049/ENSG00000156709/ENSG00000104626/ENSG00000144535/ENSG00000203705/ENSG00000198690/ENSG00000119203/ENSG00000196943/ENSG00000178295/ENSG00000121988/ENSG00000175595/ENSG00000132773/ENSG00000101773/ENSG00000120158/ENSG00000113360/ENSG00000124541/ENSG00000136937/ENSG00000198924/ENSG00000134452/ENSG00000181026/ENSG00000169621/ENSG00000100823/ENSG00000179041/ENSG00000170364/ENSG00000174840/ENSG00000104356/ENSG00000163687/ENSG00000145700/ENSG00000100697/ENSG00000145912/ENSG00000087269/ENSG00000178718/ENSG00000169598/ENSG00000079785/ENSG00000147679/ENSG00000151014/ENSG00000138035/ENSG00000147592/ENSG00000102053/ENSG00000111605/ENSG00000101347/ENSG00000100601/ENSG00000180423/ENSG00000020922/ENSG00000117419
REACTOME	PROCESSING OF CAPPED INTRONLESS PRE MRNA	27	0.5038	1.727	0.00848838	0.0499975	0.0388826	2436	tags=37%, list=16%, signal=31%	ENSG00000165934/ENSG00000182004/ENSG00000177613/ENSG00000114503/ENSG00000176102/ENSG00000167005/ENSG00000119203/ENSG00000172409/ENSG00000136937/ENSG00000136709
GO Biological Process	NEURON PROJECTION REGENERATION	32	-0.502191	-1.8122	0.00204517	0.0499997	0.0451214	1974	tags=41%, list=13%, signal=35%	ENSG00000177606/ENSG00000169032/ENSG00000148926/ENSG00000030582/ENSG00000142949/ENSG00000102572/ENSG00000116984/ENSG00000138834/ENSG00000105426/ENSG00000143418/ENSG00000177169/ENSG00000171791/ENSG00000100300

### Sheet: eTable 3
Database	ID Category	MAGMA GSA P-Value
Reactome	NEURONAL SYSTEM	2.1731e-06
GO Molecular Function	VOLTAGE GATED CATION CHANNEL ACTIVITY	3.1514e-05
GO Molecular Function	GATED CHANNEL ACTIVITY	0.00051623
Reactome	RHO GTPASE EFFECTORS	0.0007282
GO Molecular Function	VOLTAGE GATED CALCIUM CHANNEL ACTIVITY	0.00099665
Reactome	HEDGEHOG OFF STATE	0.001246
GO Cellular Component	CATION CHANNEL COMPLEX	0.0020277
Reactome	M PHASE	0.0023679
Reactome	PCP CE PATHWAY	0.0037104
Reactome	APOPTOSIS	0.0044382
Reactome	HIV INFECTION	0.0050866
Reactome	STABILIZATION OF P53	0.0054308
Reactome	DEGRADATION OF GLI1 BY THE PROTEASOME	0.0055307
Reactome	SIGNALING BY ROBO RECEPTORS	0.0065521
GO Molecular Function	ION GATED CHANNEL ACTIVITY	0.0073577
Reactome	REGULATION OF EXPRESSION OF SLITS AND ROBOS	0.0081567
Reactome	SIGNALING BY HEDGEHOG	0.0087701
Reactome	TOLL LIKE RECEPTOR CASCADES	0.0089788
Reactome	DEGRADATION OF BETA CATENIN BY THE DESTRUCTION COMPLEX	0.0090956
Reactome	CELLULAR RESPONSE TO HYPOXIA	0.0093329
GO Molecular Function	ION TRANSMEMBRANE TRANSPORTER ACTIVITY	0.0097824
Reactome	DEGRADATION OF DVL	0.010889
Reactome	THE ROLE OF GTSE1 IN G2 M PROGRESSION AFTER G2 CHECKPOINT	0.011946
Reactome	HOST INTERACTIONS OF HIV FACTORS	0.01205
Reactome	POTASSIUM CHANNELS	0.013852
Reactome	OXIDATIVE STRESS INDUCED SENESCENCE	0.014532
Reactome	ASYMMETRIC LOCALIZATION OF PCP PROTEINS	0.015074
Reactome	DEGRADATION OF AXIN	0.015632
GO Cellular Component	DNA PACKAGING COMPLEX	0.017258
Reactome	HEDGEHOG ON STATE	0.017883
GO Cellular Component	PROTEASOME ACCESSORY COMPLEX	0.01799
Human Phenotype Ontology	OPTIC DISC PALLOR	0.019517
Reactome	DECTIN 1 MEDIATED NONCANONICAL NF KB SIGNALING	0.021468
Reactome	TCR SIGNALING	0.021682
GO Cellular Component	RIBOSOME	0.022459
Reactome	NEGATIVE REGULATION OF NOTCH4 SIGNALING	0.022889
Reactome	MAPK6 MAPK4 SIGNALING	0.024427
Reactome	G1 S DNA DAMAGE CHECKPOINTS	0.024531
Reactome	REGULATION OF RUNX3 EXPRESSION AND ACTIVITY	0.025884
Reactome	MYD88 INDEPENDENT TLR4 CASCADE	0.026225
GO Biological Process	REGULATION OF CALCIUM ION TRANSPORT	0.027671
GO Cellular Component	RIBOSOMAL SUBUNIT	0.027775
GO Biological Process	REGULATION OF URINE VOLUME	0.029655
Reactome	CROSS PRESENTATION OF SOLUBLE EXOGENOUS ANTIGENS ENDOSOMES	0.031195
Reactome	SENSORY PROCESSING OF SOUND	0.031445
GO Biological Process	NEURON PROJECTION REGENERATION	0.032133
GO Cellular Component	PROTEIN DNA COMPLEX	0.0333
GO Cellular Component	MITOCHONDRIAL PROTEIN CONTAINING COMPLEX	0.033388
GO Biological Process	RESPONSE TO TEMPERATURE STIMULUS	0.036065
GO Molecular Function	PROTEIN HETERODIMERIZATION ACTIVITY	0.036553
GO Cellular Component	MITOCHONDRIAL SMALL RIBOSOMAL SUBUNIT	0.037618
Reactome	CDT1 ASSOCIATION WITH THE CDC6 ORC ORIGIN COMPLEX	0.037851
GO Biological Process	REGULATION OF MRNA METABOLIC PROCESS	0.03802
Reactome	TOLL LIKE RECEPTOR TLR1 TLR2 CASCADE	0.038409
Reactome	SIGNALING BY NTRKS	0.038448
Reactome	ERK MAPK TARGETS	0.038735
KEGG	KEGG GNRH SIGNALING PATHWAY	0.0393
GO Biological Process	IMPORT ACROSS PLASMA MEMBRANE	0.039493
Reactome	REGULATION OF RUNX2 EXPRESSION AND ACTIVITY	0.040315
GO Molecular Function	STRUCTURAL CONSTITUENT OF RIBOSOME	0.044805
KEGG	KEGG MAPK SIGNALING PATHWAY	0.044931
GO Biological Process	ESTABLISHMENT OF RNA LOCALIZATION	0.045092
Reactome	AUF1 HNRNP D0 BINDS AND DESTABILIZES MRNA	0.045119
Reactome	ORC1 REMOVAL FROM CHROMATIN	0.045143
KEGG	KEGG VEGF SIGNALING PATHWAY	0.04639
Reactome	REGULATION OF HMOX1 EXPRESSION AND ACTIVITY	0.047122
GO Biological Process	RNA LOCALIZATION	0.047142
GO Biological Process	CELLULAR RESPONSE TO HEAT	0.049777

### Sheet: eTable 4
Ensembl Gene ID	Gene Symbol	Cells.EBV.transformed.lymphocytes	Brain.Amygdala	Brain.Anterior_cingulate_cortex_.BA24.	Brain.Caudate_.basal_ganglia.	Brain.Cerebellar.Hemisphere	Brain.Cerebellum	Brain.Cortex	Brain.Frontal.Cortex..BA9.	Brain.Hippocampus	Brain.Hypothalamus	Brain.Nucleus.accumbens..basal.ganglia.	Brain.Putamen..basal.ganglia.	Brain.Spinal.cord..cervical.c.1.	Brain.Substantia.nigra	Average.BrainTissues
ENSG00000135870	RC3H1	10.0135	2.72479	3.12766	3.37164	17.5521	15.2467	3.6146	4.60153	3.22812	4.33562	3.72627	2.77282	5.30583	3.51014	5.62445
ENSG00000039523	RIPOR1	21.6953	21.6054	31.9889	31.1036	67.0076	74.346	47.2157	41.1698	23.3002	24.414	32.9371	24.8373	16.7871	16.7211	34.8795
ENSG00000196535	MYO18A	23.3524	10.3258	9.5778	12.101	34.1086	32.2435	14.3963	13.9657	11.7222	9.89326	13.402	12.2545	16.231	12.6986	15.6093
ENSG00000229127	NA	2.32812	0.411976	0.41029	0.566501	2.96088	3.6116	0.736948	0.556375	0.463759	0.441505	0.559152	0.41807	0.870207	0.416494	0.955674
ENSG00000115816	CEBPZ	49.9748	8.28419	8.10461	9.0432	24.3977	20.0938	9.3071	10.5544	7.5525	10.6213	9.34025	7.46954	14.1485	9.35605	11.4056
ENSG00000125534	PPDPF	264.864	192.583	170.596	189.227	206.693	206.659	180.416	183.044	148.357	170.868	202.476	161.167	459.293	209.084	206.189
ENSG00000279277	NA	0.704079	0.379757	0.688829	0.730575	4.30871	4.16187	1.42079	1.38379	0.481343	0.655901	0.760558	0.455888	0.660181	0.417139	1.26964
ENSG00000181904	C5orf24	15.1623	10.767	12.422	15.3739	49.6032	33.2696	11.9692	17.9775	11.7515	14.6754	16.6273	12.7458	24.8589	11.1422	18.7064
ENSG00000137404	NRM	46.7245	2.09293	2.06532	2.14098	5.03315	5.41094	2.5636	2.14738	2.17453	2.7715	1.79918	2.07131	3.87324	2.69424	2.83372
ENSG00000172354	GNB2	178.177	90.5901	106.722	122.204	150.54	149.582	119.601	121.481	87.3269	116.502	131.11	102.068	81.8164	80.7408	112.33
ENSG00000069345	DNAJA2	58.5287	23.603	30.5991	31.4177	49.4333	38.9556	31.419	47.8102	23.5899	28.5573	32.86	23.1321	27.2184	22.7521	31.6421
ENSG00000165506	DNAAF2	14.8345	3.38445	3.85717	3.67578	9.45274	7.99654	4.16788	5.59421	3.41061	4.99021	4.32495	2.88921	4.96455	3.60669	4.79346
ENSG00000205765	RIMOC1	20.6374	7.63548	9.20601	9.13341	22.6328	17.0079	8.21213	11.4595	8.38472	11.1955	9.71543	7.33459	16.7265	10.0194	11.4356
ENSG00000095587	TLL2	0.177352	0.946537	1.0177	1.70246	0.299377	0.252819	1.2309	1.87392	1.04004	1.45243	1.7387	1.46324	3.52187	0.73673	1.32898
ENSG00000132388	UBE2G1	54.038	10.4785	11.3166	11.8008	20.8573	17.1613	12.1196	16.3412	10.9476	11.8587	12.0568	10.1708	24.6757	13.5361	14.1016
ENSG00000134802	SLC43A3	132.983	3.02066	2.65014	3.23864	4.00826	4.59746	2.62244	2.15312	3.04493	3.15899	2.73199	3.04047	3.88993	4.13906	3.25355
ENSG00000172785	CBWD1	3.71308	0.889907	1.07917	1.15118	2.53553	2.18597	1.0653	1.17781	0.864329	1.39216	1.31793	0.932966	1.21882	1.1026	1.30105
ENSG00000112685	EXOC2	19.3341	8.16186	9.18653	9.36771	17.5677	15.4592	10.9705	12.9649	8.73899	11.5486	9.9486	7.88568	16.5177	9.88425	11.4002
ENSG00000100243	CYB5R3	82.2824	68.7566	78.4785	69.662	60.9227	71.1524	83.7483	77.6123	61.6855	81.4911	84.3932	67.5174	127.329	80.2902	77.9261
ENSG00000182552	RWDD4	14.3402	3.78658	3.86581	4.21633	8.77811	7.14425	3.57713	4.32551	3.63337	5.30366	4.11662	3.52719	5.91292	4.37547	4.81253
ENSG00000120896	SORBS3	5.2348	24.2525	25.0426	22.8989	78.6477	85.0742	31.8723	24.7145	19.7799	24.602	27.4858	22.5023	36.8101	27.7393	34.7248
ENSG00000145911	N4BP3	14.7332	1.43432	2.71704	1.6991	10.4785	11.025	5.44895	5.47927	1.22499	2.45862	1.50972	1.41678	0.645468	1.47403	3.61629
ENSG00000082153	BZW1	48.7762	10.7436	11.8329	10.1427	17.8159	13.253	10.858	15.0062	11.1154	12.4793	9.46453	8.66036	18.8963	12.9026	12.5516
ENSG00000152082	MZT2B	183.21	173.1	186.618	111.05	151.303	133.983	162.226	196.68	131.054	144.448	141.116	105.352	112.163	129.085	144.475
ENSG00000214954	LRRC69	0.87746	0.11489	0.0916645	0.133926	0.136755	0.145387	0.114042	0.0990893	0.147693	0.138354	0.0960888	0.109051	0.314648	0.175069	0.139743
ENSG00000143373	ZNF687	22.4625	5.87027	6.71488	6.47349	19.4677	22.254	10.2642	8.77157	5.4645	7.04066	6.89355	5.48578	7.4255	5.77188	9.06908
ENSG00000133863	TEX15	0.0956912	0.295843	0.239765	0.622967	0.0313165	0.0589188	0.293511	0.216455	0.214746	0.230137	0.433817	0.411741	0.142069	0.132878	0.255705
ENSG00000144711	IQSEC1	46.2716	43.5843	79.6926	37.6427	78.5714	87.0453	102.029	105.774	35.9398	36.8889	40.886	33.9717	27.2384	25.4872	56.5193
ENSG00000166484	MAPK7	10.6448	4.60796	4.95127	7.18436	14.4746	16.8721	7.15875	5.49874	4.76884	6.28175	6.9351	6.13229	5.92951	4.67895	7.34417
ENSG00000123836	PFKFB2	2.37125	5.93225	5.82126	12.1313	1.90867	1.99542	8.63053	8.20088	6.45664	5.3963	5.87672	8.83286	6.65893	6.687	6.50221
ENSG00000134987	WDR36	30.872	2.58924	3.28869	3.01607	10.5488	9.58899	3.89125	4.91819	2.80434	4.08679	3.2164	2.31412	3.45328	2.99363	4.36229
ENSG00000133028	SCO1	14.3546	3.20519	4.35754	3.81819	7.0791	6.39113	4.94515	5.55109	3.04408	3.9593	4.14086	2.96558	4.07739	3.49748	4.38708
ENSG00000082213	C5orf22	21.193	6.68386	8.38259	7.8316	17.5409	11.224	6.68946	12.8102	6.42129	9.38823	9.2845	6.06896	7.60459	5.99251	8.91713
ENSG00000113048	MRPS27	60.4826	11.9899	15.3012	15.2504	34.2511	30.9898	22.0344	23.1536	11.8126	14.3209	16.8148	11.6636	17.5585	12.6769	18.2937
ENSG00000100075	SLC25A1	93.9434	29.9131	27.9975	29.9924	35.0863	38.0605	29.4316	27.8448	27.8023	56.8256	30.4678	29.554	67.6449	39.5165	36.1644
ENSG00000166123	GPT2	10.4006	54.8611	51.4766	50.5712	22.464	24.0295	51.8528	47.5893	34.2919	27.8588	51.6473	42.5338	46.21	31.716	41.3156
ENSG00000115840	SLC25A12	31.3467	12.6012	23.1502	17.5972	57.9389	46.3536	32.3966	46.349	14.1969	22.2317	19.1421	13.774	15.4949	12.0414	25.636
ENSG00000153048	CARHSP1	24.4161	12.7056	13.0394	16.5056	4.82839	6.20535	12.4504	11.5161	11.043	11.7637	38.7425	14.504	16.0072	10.7238	13.8488
ENSG00000090013	BLVRB	38.4758	20.9723	25.0939	25.4263	13.6635	14.4128	24.1726	27.5727	16.6995	22.4417	29.6202	21.1896	27.5501	24.4038	22.5553
ENSG00000188676	IDO2	0.0233154	0	0	0	0	0	0	0	0	0	0	0	0	0	0
ENSG00000140398	NEIL1	8.81703	6.76988	9.55665	10.4607	52.2105	54.7058	17.1963	13.781	7.31557	9.5514	12.3664	8.05592	7.15581	5.72401	16.5269
ENSG00000049883	PTCD2	5.21792	1.40569	1.75276	1.82786	3.96454	3.71709	2.06631	2.45684	1.47843	1.89859	1.9394	1.47012	2.23508	1.66162	2.14418
ENSG00000144579	CTDSP1	50.0899	19.7956	17.4319	19.7253	21.7278	26.6511	19.1669	14.9881	18.4161	18.5135	18.6659	19.1736	30.3579	22.7884	20.5694
ENSG00000156966	B3GNT7	12.4623	5.77055	3.80923	3.73358	1.78245	1.98768	3.60156	3.0547	5.08277	6.21623	3.29662	3.44467	3.11286	4.96124	3.83493
ENSG00000133985	TTC9	22.6318	4.76299	12.0138	5.85012	15.4377	10.3953	12.5763	18.6715	5.21678	8.47869	10.8823	4.17341	3.97404	3.41948	8.91172
ENSG00000188157	AGRN	57.0294	18.8474	22.6439	19.735	4.96187	8.11908	44.821	32.5388	15.7125	14.7556	14.7736	18.4247	16.2268	14.3809	18.9185
ENSG00000130270	ATP8B3	1.35598	0.170344	0.146364	0.163006	0.267857	0.364206	0.241717	0.171261	0.170884	0.293675	0.148945	0.133472	0.306812	0.179579	0.212163
ENSG00000155100	OTUD6B	21.908	5.57464	5.81749	5.80805	10.8615	9.50304	5.12246	7.10032	5.42436	6.67258	6.35412	4.64144	11.0779	6.49245	6.95772
ENSG00000171530	TBCA	82.6202	32.7119	36.0616	32.9892	45.6692	37.2246	29.3024	39.4789	30.829	48.6765	38.1058	28.0343	48.1986	39.7943	37.4674
ENSG00000124571	XPO5	48.5314	5.30854	6.69827	7.36462	18.6513	19.1119	9.19306	8.49897	5.13148	6.61889	8.45066	6.43153	6.26789	5.20359	8.68698
ENSG00000117691	NENF	40.1197	82.0324	69.5401	109.096	63.062	59.3864	58.8372	66.2844	78.2466	101.73	121.647	116.997	185.574	112.747	94.2446
ENSG00000100300	TSPO	109.359	26.4686	21.5643	21.1042	8.9951	10.2929	18.7967	19.1184	24.6483	29.1459	20.6264	21.2669	60.4154	33.8448	24.3298
ENSG00000227039	ITGB2-AS1	41.0871	1.24381	0.798437	1.41508	0.562834	0.612145	1.0722	0.781709	1.39029	1.42605	1.32955	1.11501	4.81788	2.02121	1.42971
ENSG00000167393	PPP2R3B	15.1993	9.55524	7.81089	7.71124	13.2218	13.7927	8.14492	7.45106	9.11012	15.2718	9.17318	6.97336	15.1675	9.19121	10.1981
ENSG00000224610	NA	0.0683522	0	0	0	0	0	0	0	0	0	0	0	0	0	0
ENSG00000227757	NA	0	0.329737	0.329313	0.265998	0	0	0.414117	0.44395	0.489636	0.255978	0.263937	0.315734	1.82789	0.62985	0.428165
ENSG00000236780	LINC01829	0	0.0394094	0.0731207	0.0425478	0.325336	0.353627	0.0923656	0.109531	0.058028	0.0843845	0.0913508	0.0379301	0.0211513	0.0469973	0.105829
ENSG00000257599	OVCH1-AS1	0.018587	0	0.0142913	0.0248472	0	0	0	0.0207365	0.0225433	0.043105	0.0324064	0.0189174	0.0479938	0.0468999	0.0209031
ENSG00000233806	LINC01237	3.47368	0.275999	0.331397	0.344454	0.221452	0.316947	0.256281	0.229141	0.183457	0.230395	0.403285	0.19703	0.13656	0.119503	0.249685
ENSG00000256482	NA	0.249215	0	0	0	0	0	0	0	0	0	0	0	0	0	0

### Sheet: eTable 5
	symbol	baseMean	FoldChange	log2FoldChange	lfcSE	stat	pvalue	padj	description
ENSG00000227517	LINC01483	123.578	1.65516	0.726974	0.113747	6.39113	1.64668e-10	4.37013e-06	long intergenic non-protein coding RNA 1483
ENSG00000266844	NA	31.2805	1.68045	0.748846	0.125733	5.95583	2.58763e-09	3.43365e-05	NA
ENSG00000221986	MYBPHL	185.589	1.48233	0.567867	0.100702	5.63907	1.70971e-08	9.78376e-05	myosin binding protein H like
ENSG00000235426	NA	17.4183	2.56204	1.35729	0.240872	5.6349	1.75163e-08	9.78376e-05	NA
ENSG00000086570	FAT2	12.9278	2.29128	1.19615	0.212607	5.6261	1.84328e-08	9.78376e-05	FAT atypical cadherin 2
ENSG00000168528	SERINC2	23.1774	1.57682	0.657019	0.121324	5.41543	6.11419e-08	0.000270441	serine incorporator 2
ENSG00000182885	ADGRG3	13.8012	2.35223	1.23403	0.230804	5.34664	8.96023e-08	0.000339708	adhesion G protein-coupled receptor G3
ENSG00000120158	RCL1	1683.43	1.16676	0.222503	0.0424024	5.2474	1.54258e-07	0.000499739	RNA terminal phosphate cyclase like 1
ENSG00000183570	PCBP3	1474.69	1.29292	0.370629	0.0710056	5.21972	1.79193e-07	0.000499739	poly(rC) binding protein 3
ENSG00000224186	PITX1-AS1	104.638	1.52325	0.607154	0.116639	5.20542	1.93561e-07	0.000499739	PITX1 antisense RNA 1
ENSG00000057657	PRDM1	272.527	0.802335	-0.317723	0.061185	-5.19282	2.07134e-07	0.000499739	PR/SET domain 1
ENSG00000235033	DAAM2-AS1	36.6286	1.65982	0.731026	0.141288	5.17402	2.2911e-07	0.000506697	DAAM2 antisense RNA 1
ENSG00000087116	ADAMTS2	478.94	1.60334	0.681082	0.132218	5.15121	2.58812e-07	0.000528355	ADAM metallopeptidase with thrombospondin type 1 motif 2
ENSG00000259899	NA	14.9518	1.54121	0.624064	0.122197	5.10702	3.27284e-07	0.000595677	NA
ENSG00000178573	MAF	830.67	0.832798	-0.263961	0.0517403	-5.10166	3.3668e-07	0.000595677	MAF bZIP transcription factor
ENSG00000234281	NA	65.2933	1.53163	0.615068	0.121264	5.07216	3.93321e-07	0.000638496	NA
ENSG00000161647	MPP3	300.853	1.19365	0.255384	0.050424	5.06472	4.08999e-07	0.000638496	MAGUK p55 scaffold protein 3
ENSG00000107562	CXCL12	182.879	0.724114	-0.46571	0.0928837	-5.01391	5.33358e-07	0.000786377	C-X-C motif chemokine ligand 12
ENSG00000175538	KCNE3	62.0107	0.760485	-0.395009	0.0798398	-4.94752	7.51653e-07	0.00100012	potassium voltage-gated channel subfamily E regulatory subunit 3
ENSG00000259410	NA	16.6632	1.55097	0.633172	0.127991	4.94699	7.53695e-07	0.00100012	NA
ENSG00000135914	HTR2B	5.36196	0.552046	-0.85714	0.175034	-4.897	9.73104e-07	0.00122977	5-hydroxytryptamine receptor 2B
ENSG00000087237	CETP	6.72671	0.565828	-0.821565	0.170044	-4.83148	1.35522e-06	0.00160483	cholesteryl ester transfer protein
ENSG00000007062	PROM1	322.469	0.792318	-0.335848	0.0695868	-4.82632	1.39082e-06	0.00160483	prominin 1
ENSG00000178977	LINC00324	13.9977	0.62322	-0.682186	0.141927	-4.8066	1.53521e-06	0.00169762	long intergenic non-protein coding RNA 324
ENSG00000262151	NA	37.1646	1.61247	0.689272	0.143787	4.79371	1.63722e-06	0.00173801	NA
ENSG00000139679	LPAR6	224.103	0.710562	-0.492968	0.104321	-4.72549	2.29562e-06	0.0023401	lysophosphatidic acid receptor 6
ENSG00000164691	TAGAP	46.9109	0.652842	-0.615195	0.130391	-4.71808	2.38075e-06	0.0023401	T cell activation RhoGTPase activating protein
ENSG00000184557	SOCS3	220.037	2.65549	1.40898	0.299355	4.70671	2.51748e-06	0.00238612	suppressor of cytokine signaling 3
ENSG00000133561	GIMAP6	148.92	0.773772	-0.37002	0.0789412	-4.68729	2.76841e-06	0.00249644	GTPase, IMAP family member 6
ENSG00000171860	C3AR1	113.063	0.640087	-0.643661	0.137608	-4.67748	2.90419e-06	0.00249644	complement C3a receptor 1
ENSG00000225292	NA	109.223	1.28829	0.365453	0.0781443	4.67664	2.91607e-06	0.00249644	NA
ENSG00000145888	GLRA1	32.0693	1.64549	0.718518	0.155179	4.63025	3.65228e-06	0.00302899	glycine receptor alpha 1
ENSG00000267436	NA	62.4777	1.32534	0.406366	0.0885565	4.58878	4.45845e-06	0.00354624	NA
ENSG00000175857	GAPT	8.3475	0.549883	-0.862803	0.188186	-4.58485	4.54321e-06	0.00354624	GRB2 binding adaptor protein, transmembrane
ENSG00000058866	DGKG	5989.18	1.21025	0.27531	0.0604825	4.55189	5.31661e-06	0.00401195	diacylglycerol kinase gamma
ENSG00000259052	NA	33.9021	1.30763	0.386956	0.0851017	4.54698	5.44219e-06	0.00401195	NA
ENSG00000019169	MARCO	25.675	0.499201	-1.00231	0.220855	-4.53829	5.67115e-06	0.00406775	macrophage receptor with collagenous structure
ENSG00000071575	TRIB2	1150.29	0.828792	-0.270918	0.059847	-4.52685	5.98698e-06	0.0041042	tribbles pseudokinase 2
ENSG00000245662	NA	19.4376	0.455521	-1.13441	0.251103	-4.51772	6.25102e-06	0.0041042	NA
ENSG00000153179	RASSF3	685.203	0.859536	-0.218371	0.0483699	-4.5146	6.34363e-06	0.0041042	Ras association domain family member 3
ENSG00000253210	DENND3-AS1	52.7356	0.791093	-0.33808	0.0749195	-4.51258	6.40433e-06	0.0041042	DENND3 antisense RNA 1
ENSG00000070366	SMG6	3712.47	1.11344	0.15503	0.0343779	4.50959	6.49521e-06	0.0041042	SMG6 nonsense mediated mRNA decay factor
ENSG00000225643	NA	23.2789	1.57748	0.657621	0.146812	4.47935	7.48709e-06	0.00462092	NA
ENSG00000198771	RCSD1	638.246	0.816665	-0.292184	0.0654366	-4.46514	8.00154e-06	0.00468491	RCSD domain containing 1
ENSG00000158055	GRHL3	34.9199	1.84196	0.881239	0.197396	4.46432	8.03226e-06	0.00468491	grainyhead like transcription factor 3
ENSG00000140009	ESR2	324.396	1.21388	0.279627	0.0626686	4.46199	8.12034e-06	0.00468491	estrogen receptor 2
ENSG00000171115	GIMAP8	202.403	0.774688	-0.368313	0.0827508	-4.45087	8.55227e-06	0.00477045	GTPase, IMAP family member 8
ENSG00000164484	TMEM200A	242.958	0.78898	-0.341938	0.0768578	-4.44897	8.62812e-06	0.00477045	transmembrane protein 200A
ENSG00000235277	NA	5.18058	1.62301	0.698673	0.157338	4.44058	8.97148e-06	0.00485906	NA
ENSG00000254226	LINC01933	287.687	1.27011	0.344954	0.0781304	4.41511	1.00959e-05	0.0053184	long intergenic non-protein coding RNA 1933
ENSG00000237693	IRGM	20.7244	1.61336	0.690064	0.15639	4.41246	1.02204e-05	0.0053184	immunity related GTPase M
ENSG00000255202	NA	25.967	1.71605	0.77909	0.176828	4.40593	1.0533e-05	0.00537568	NA
ENSG00000108556	CHRNE	96.1778	1.35686	0.440277	0.100164	4.39555	1.10493e-05	0.00553277	cholinergic receptor nicotinic epsilon subunit
ENSG00000075073	TACR2	13.917	0.687606	-0.540345	0.123279	-4.38311	1.16995e-05	0.00574989	tachykinin receptor 2
ENSG00000171202	TMEM126A	330.798	0.828565	-0.271314	0.0621023	-4.36882	1.24919e-05	0.00597557	transmembrane protein 126A
ENSG00000288806	NA	41.9924	1.30242	0.381194	0.087304	4.36628	1.2638e-05	0.00597557	NA
ENSG00000166278	C2	133.764	1.28434	0.361022	0.0827984	4.36025	1.29913e-05	0.00597557	complement C2
ENSG00000287975	NA	24.7079	1.50066	0.585596	0.13437	4.35808	1.31209e-05	0.00597557	NA
ENSG00000253457	SMIM18	48.0041	0.754447	-0.406509	0.0933531	-4.35453	1.33353e-05	0.00597557	small integral membrane protein 18
ENSG00000169508	GPR183	88.9654	0.558508	-0.84035	0.193109	-4.35168	1.35097e-05	0.00597557	G protein-coupled receptor 183
ENSG00000112837	TBX18	227.926	0.720322	-0.473286	0.108873	-4.34715	1.37918e-05	0.00600036	T-box transcription factor 18
ENSG00000287712	NA	15.917	1.70244	0.767605	0.177157	4.33291	1.47154e-05	0.00629888	NA
ENSG00000121858	TNFSF10	120.365	0.669743	-0.578321	0.133686	-4.32596	1.5187e-05	0.00639757	TNF superfamily member 10
ENSG00000110848	CD69	28.7559	0.523416	-0.933971	0.216484	-4.31428	1.60125e-05	0.00643575	CD69 molecule
ENSG00000268043	NBPF12	3612.63	1.15086	0.20271	0.0469928	4.31364	1.60589e-05	0.00643575	NBPF member 12
ENSG00000269425	NA	5.82065	1.50191	0.586797	0.13607	4.31245	1.61455e-05	0.00643575	NA
ENSG00000239801	NA	49.5343	1.41401	0.499792	0.115933	4.31106	1.62476e-05	0.00643575	NA
ENSG00000078579	FGF20	30.0257	0.731879	-0.450324	0.104681	-4.30185	1.69376e-05	0.00645514	fibroblast growth factor 20
ENSG00000138449	SLC40A1	268.498	0.8066	-0.310074	0.0720823	-4.30167	1.69518e-05	0.00645514	solute carrier family 40 member 1
ENSG00000254842	NA	54.0452	1.35235	0.435473	0.101256	4.3007	1.70263e-05	0.00645514	NA
ENSG00000133574	GIMAP4	160.109	0.791645	-0.337074	0.0784447	-4.29696	1.73155e-05	0.00647232	GTPase, IMAP family member 4
ENSG00000143494	VASH2	157.948	1.29993	0.378431	0.0882252	4.28938	1.79174e-05	0.00660431	vasohibin 2
ENSG00000259343	NA	325.514	1.2047	0.268679	0.0629296	4.26953	1.95888e-05	0.00691303	NA
ENSG00000073849	ST6GAL1	4086.96	0.836228	-0.258032	0.0604381	-4.26935	1.9604e-05	0.00691303	ST6 beta-galactoside alpha-2,6-sialyltransferase 1
ENSG00000108813	DLX4	4.62698	2.35661	1.23671	0.289937	4.26544	1.99505e-05	0.00691303	distal-less homeobox 4
ENSG00000154814	OXNAD1	2003.53	1.10166	0.139684	0.0327876	4.26027	2.04182e-05	0.00691303	oxidoreductase NAD binding domain containing 1
ENSG00000270249	NA	48.3757	1.35956	0.443144	0.104067	4.25824	2.06038e-05	0.00691303	NA
ENSG00000162654	GBP4	218.223	0.668891	-0.580156	0.13625	-4.25802	2.06242e-05	0.00691303	guanylate binding protein 4
ENSG00000236303	NA	977.192	1.34346	0.425952	0.100038	4.2579	2.06357e-05	0.00691303	NA
ENSG00000185215	TNFAIP2	252.741	0.813496	-0.297793	0.0700084	-4.25367	2.10292e-05	0.00691303	TNF alpha induced protein 2
ENSG00000182489	XKRX	33.765	1.34587	0.428542	0.100764	4.25293	2.10993e-05	0.00691303	XK related X-linked
ENSG00000283458	LOC101927879	8.8668	0.565105	-0.82341	0.193883	-4.24693	2.16717e-05	0.00701398	uncharacterized LOC101927879
ENSG00000285635	NA	708.958	1.35957	0.443155	0.104497	4.24084	2.22685e-05	0.0071203	NA
ENSG00000197992	CLEC9A	37.308	0.637036	-0.650552	0.153634	-4.23444	2.29127e-05	0.00723123	C-type lectin domain containing 9A
ENSG00000176387	HSD11B2	38.0883	1.65253	0.724673	0.171236	4.23202	2.31604e-05	0.00723123	hydroxysteroid 11-beta dehydrogenase 2
ENSG00000244137	LOC107985359	52.9626	1.719	0.781568	0.184834	4.22849	2.35263e-05	0.0072342	uncharacterized LOC107985359
ENSG00000175697	GPR156	114.829	1.28049	0.356701	0.0843945	4.22659	2.37257e-05	0.0072342	G protein-coupled receptor 156
ENSG00000197629	MPEG1	69.6819	0.654915	-0.610621	0.144657	-4.22116	2.43045e-05	0.0072342	macrophage expressed 1
ENSG00000106952	TNFSF8	26.4832	0.711931	-0.49019	0.116173	-4.21949	2.44856e-05	0.0072342	TNF superfamily member 8
ENSG00000120471	TP53AIP1	37.0645	1.47729	0.562957	0.133432	4.21905	2.45329e-05	0.0072342	tumor protein p53 regulated apoptosis inducing protein 1
ENSG00000286333	NA	27.2588	1.48389	0.569382	0.135092	4.21477	2.50038e-05	0.00725478	NA
ENSG00000289188	NA	29.5038	1.4308	0.516825	0.122661	4.21345	2.51494e-05	0.00725478	NA
ENSG00000168517	HEXIM2	77.9192	0.840457	-0.250754	0.0595898	-4.208	2.57646e-05	0.00735232	HEXIM P-TEFb complex subunit 2
ENSG00000014914	MTMR11	193.696	1.19679	0.259169	0.0616562	4.20345	2.62879e-05	0.00742187	myotubularin related protein 11
ENSG00000149328	GLB1L2	111.176	1.27795	0.353836	0.0845038	4.18722	2.82397e-05	0.00788899	galactosidase beta 1 like 2
ENSG00000172243	CLEC7A	145.205	0.678973	-0.558574	0.134044	-4.16709	3.08514e-05	0.00830678	C-type lectin domain containing 7A
ENSG00000249675	NA	36.4223	1.73227	0.792666	0.190245	4.16655	3.09238e-05	0.00830678	NA
ENSG00000234172	NA	10.1674	1.67653	0.745475	0.178949	4.16585	3.10194e-05	0.00830678	NA
ENSG00000286799	NA	15.6004	1.51628	0.600532	0.144176	4.16527	3.10981e-05	0.00830678	NA
ENSG00000248545	NA	61.9301	1.41174	0.497471	0.119521	4.16222	3.15163e-05	0.00830678	NA
ENSG00000167779	IGFBP6	116.475	0.771108	-0.374996	0.0901154	-4.16129	3.1646e-05	0.00830678	insulin like growth factor binding protein 6
ENSG00000175727	MLXIP	1485.43	1.178	0.236337	0.0568218	4.15927	3.19263e-05	0.00830678	MLX interacting protein
ENSG00000078401	EDN1	152.042	1.58708	0.666376	0.160405	4.15432	3.26251e-05	0.00835739	endothelin 1
ENSG00000232046	LINC01798	14.9406	1.47639	0.562077	0.135328	4.15345	3.27506e-05	0.00835739	long intergenic non-protein coding RNA 1798
ENSG00000257176	LOC100506606	256.53	1.25588	0.3287	0.0792701	4.14658	3.37485e-05	0.00853001	uncharacterized LOC100506606
ENSG00000175899	A2M	3938.84	0.777816	-0.362498	0.087495	-4.14307	3.42684e-05	0.0085797	alpha-2-macroglobulin
ENSG00000166813	KIF7	247.648	1.17108	0.227834	0.0550703	4.13715	3.51653e-05	0.00872198	kinesin family member 7
ENSG00000265190	ANXA8	5.22961	0.567931	-0.816213	0.197528	-4.13214	3.59407e-05	0.00876609	annexin A8
ENSG00000288920	RPSA2	322.243	1.21502	0.280978	0.0680423	4.12947	3.63607e-05	0.00876609	ribosomal protein SA 2
ENSG00000253988	NA	64.497	0.660733	-0.597861	0.144819	-4.12834	3.65388e-05	0.00876609	NA
ENSG00000258871	NA	49.8833	1.45547	0.541486	0.131233	4.12616	3.68873e-05	0.00876609	NA
ENSG00000227917	NA	6.7135	0.648752	-0.62426	0.151318	-4.12549	3.69947e-05	0.00876609	NA
ENSG00000229153	EPHA1-AS1	84.8506	1.56908	0.649919	0.157739	4.12023	3.78494e-05	0.00888925	EPHA1 antisense RNA 1
ENSG00000224715	LOC339685	33.8489	1.65857	0.72994	0.177331	4.11626	3.85071e-05	0.00896438	uncharacterized LOC339685
ENSG00000235724	NA	34.9733	1.36481	0.448702	0.109159	4.11053	3.94749e-05	0.00910977	NA
ENSG00000126003	PLAGL2	314.247	1.18346	0.243017	0.059302	4.09795	4.16824e-05	0.00953629	PLAG1 like zinc finger 2
ENSG00000285902	NA	40.203	2.06265	1.0445	0.255293	4.09137	4.28829e-05	0.00972709	NA
ENSG00000131791	PRKAB2	1110.46	1.15142	0.203412	0.0497632	4.08761	4.35849e-05	0.00980254	protein kinase AMP-activated non-catalytic subunit beta 2
ENSG00000127951	FGL2	230.727	0.711174	-0.491725	0.120555	-4.07884	4.52606e-05	0.0100777	fibrinogen like 2
ENSG00000286070	NA	103.338	1.21314	0.278744	0.0683997	4.07521	4.59719e-05	0.0100777	NA
ENSG00000232354	NA	6.42617	1.66059	0.731694	0.179624	4.07347	4.6317e-05	0.0100777	NA
ENSG00000281207	SLFNL1-AS1	118.508	1.25238	0.324676	0.0797322	4.07208	4.65945e-05	0.0100777	SLFNL1 antisense RNA 1
ENSG00000113555	PCDH12	55.5494	0.757514	-0.400655	0.0984044	-4.07152	4.67072e-05	0.0100777	protocadherin 12
ENSG00000111846	GCNT2	292.12	0.831028	-0.26703	0.0656274	-4.06889	4.72379e-05	0.0101101	glucosaminyl (N-acetyl) transferase 2 (I blood group)
ENSG00000287703	NA	47.2	1.42484	0.510798	0.125655	4.06507	4.80183e-05	0.0101949	NA
ENSG00000131126	TEX101	6.04328	1.66538	0.735851	0.181244	4.06	4.90728e-05	0.010336	testis expressed 101
ENSG00000168288	MMADHC	852.193	0.888279	-0.170915	0.0421477	-4.05516	5.01002e-05	0.0104694	metabolism of cobalamin associated D
ENSG00000285446	NA	35.6149	1.38738	0.472363	0.117043	4.03582	5.44117e-05	0.0112815	NA
ENSG00000106560	GIMAP2	55.6231	0.754581	-0.406251	0.100814	-4.0297	5.58482e-05	0.0114896	GTPase, IMAP family member 2
ENSG00000144635	DYNC1LI1	1985.21	0.915776	-0.126934	0.0315289	-4.02596	5.67445e-05	0.0115842	dynein cytoplasmic 1 light intermediate chain 1
ENSG00000183682	BMP8A	541.346	1.21817	0.284717	0.0707739	4.02291	5.74829e-05	0.0116081	bone morphogenetic protein 8a
ENSG00000133131	MORC4	521.887	1.2497	0.321585	0.0799718	4.02122	5.78963e-05	0.0116081	MORC family CW-type zinc finger 4
ENSG00000109255	NMU	45.0202	0.718517	-0.476907	0.118631	-4.0201	5.8174e-05	0.0116081	neuromedin U
ENSG00000267072	NA	113.033	1.2744	0.349817	0.0872582	4.00899	6.09792e-05	0.0120771	NA
ENSG00000164379	FOXQ1	38.795	0.769375	-0.378242	0.0944281	-4.00561	6.18585e-05	0.0121276	forkhead box Q1
ENSG00000163464	CXCR1	5.26192	2.04822	1.03437	0.2584	4.00297	6.25527e-05	0.0121276	C-X-C motif chemokine receptor 1
ENSG00000196421	C20orf204	50.9387	1.24496	0.316101	0.0789706	4.00277	6.26052e-05	0.0121276	chromosome 20 open reading frame 204
ENSG00000288700	CEP63	566.33	1.17984	0.238589	0.0596822	3.99766	6.39714e-05	0.0123024	centrosomal protein 63
ENSG00000188559	RALGAPA2	4898.09	1.13255	0.179574	0.0449873	3.99166	6.56125e-05	0.0124791	Ral GTPase activating protein catalytic subunit alpha 2
ENSG00000164604	GPR85	562.98	0.832622	-0.264266	0.0662309	-3.99008	6.60521e-05	0.0124791	G protein-coupled receptor 85
ENSG00000226668	NA	6.39471	1.6558	0.72753	0.182445	3.98768	6.67235e-05	0.0124791	NA
ENSG00000173085	COQ2	162.921	0.882307	-0.180647	0.045331	-3.98506	6.7463e-05	0.0124791	coenzyme Q2, polyprenyltransferase
ENSG00000124615	MOCS1	614.053	1.13365	0.180981	0.045429	3.98382	6.78149e-05	0.0124791	molybdenum cofactor synthesis 1
ENSG00000181195	PENK	70.8929	0.688186	-0.539129	0.13537	-3.98264	6.81531e-05	0.0124791	proenkephalin
ENSG00000197345	MRPL21	356.824	0.829894	-0.269002	0.0675453	-3.98254	6.81817e-05	0.0124791	mitochondrial ribosomal protein L21
ENSG00000009790	TRAF3IP3	64.4749	0.724832	-0.464282	0.116713	-3.97799	6.94991e-05	0.0126331	TRAF3 interacting protein 3
ENSG00000124215	CDH26	602.91	1.18905	0.249808	0.0628583	3.97415	7.0632e-05	0.0126714	cadherin 26
ENSG00000105967	TFEC	241.887	0.740604	-0.433227	0.109014	-3.97404	7.06645e-05	0.0126714	transcription factor EC
ENSG00000185294	SPPL2C	8.82377	1.70402	0.76894	0.19373	3.96912	7.21377e-05	0.0127961	signal peptide peptidase like 2C
ENSG00000183495	EP400	4689.67	1.10008	0.137613	0.0346762	3.96851	7.23245e-05	0.0127961	E1A binding protein p400
ENSG00000111405	ENDOU	52.501	1.40762	0.493261	0.124399	3.96516	7.33478e-05	0.0128912	endonuclease, poly(U) specific
ENSG00000170959	DCDC1	569.7	1.38052	0.465213	0.117454	3.96081	7.46965e-05	0.0130419	doublecortin domain containing 1
ENSG00000066294	CD84	203.446	0.713393	-0.487231	0.123192	-3.95504	7.65212e-05	0.0132732	CD84 molecule
ENSG00000178222	RNF212	160.778	1.30366	0.382569	0.0967742	3.95322	7.71077e-05	0.0132881	ring finger protein 212
ENSG00000107821	KAZALD1	21.3691	0.758787	-0.398233	0.100794	-3.95094	7.78433e-05	0.0133283	Kazal type serine peptidase inhibitor domain 1
ENSG00000228709	NA	6.93712	1.53063	0.614128	0.155614	3.94649	7.93041e-05	0.0134914	NA
ENSG00000179774	ATOH7	28.0481	0.75166	-0.411848	0.104423	-3.94405	8.01164e-05	0.0135427	atonal bHLH transcription factor 7
ENSG00000101132	PFDN4	642.628	0.890098	-0.167964	0.0426239	-3.9406	8.12796e-05	0.0136267	prefoldin subunit 4
ENSG00000258694	NA	11.4892	1.48973	0.575053	0.145984	3.93914	8.17754e-05	0.0136267	NA
ENSG00000107957	SH3PXD2A	7585.59	1.15328	0.205739	0.052244	3.93803	8.21537e-05	0.0136267	SH3 and PX domains 2A
ENSG00000105717	PBX4	282.19	1.25818	0.331333	0.0841986	3.93513	8.31504e-05	0.013679	PBX homeobox 4
ENSG00000246203	NA	49.3654	1.37746	0.462011	0.117437	3.93413	8.34994e-05	0.013679	NA
ENSG00000279317	NA	125.708	1.42385	0.509799	0.129818	3.92704	8.59972e-05	0.0140017	NA
ENSG00000169291	SHE	210.116	0.830469	-0.268003	0.068314	-3.9231	8.74173e-05	0.0141461	Src homology 2 domain containing E
ENSG00000286739	NA	38.2274	1.44101	0.527085	0.134737	3.91196	9.15485e-05	0.0146264	NA
ENSG00000114737	CISH	17.1997	1.6888	0.755997	0.193291	3.9112	9.18399e-05	0.0146264	cytokine inducible SH2 containing protein
ENSG00000167258	CDK12	2496.09	1.07864	0.109213	0.0279269	3.91067	9.20386e-05	0.0146264	cyclin dependent kinase 12
ENSG00000070371	CLTCL1	570.712	1.22346	0.29097	0.0744434	3.9086	9.28314e-05	0.0146646	clathrin heavy chain like 1
ENSG00000145681	HAPLN1	152.442	0.787662	-0.344352	0.0881432	-3.90673	9.35533e-05	0.0146883	hyaluronan and proteoglycan link protein 1
ENSG00000134013	LOXL2	250.98	1.25141	0.323551	0.0828523	3.90515	9.41652e-05	0.0146883	lysyl oxidase like 2
ENSG00000204856	FAM216A	548.484	0.870132	-0.200694	0.0514204	-3.90301	9.50025e-05	0.0146883	family with sequence similarity 216 member A
ENSG00000089159	PXN	539.273	1.24924	0.321049	0.082267	3.90252	9.51953e-05	0.0146883	paxillin
ENSG00000106819	ASPN	24.325	0.696297	-0.522226	0.133948	-3.89871	9.67068e-05	0.0147157	asporin
ENSG00000134324	LPIN1	3728.93	1.08157	0.113121	0.0290163	3.89854	9.6776e-05	0.0147157	lipin 1
ENSG00000152939	MARVELD2	49.8425	0.84896	-0.236232	0.0606052	-3.89788	9.70365e-05	0.0147157	MARVEL domain containing 2
ENSG00000163521	GLB1L	67.9069	0.855368	-0.225383	0.0578731	-3.89443	9.84294e-05	0.0148421	galactosidase beta 1 like
ENSG00000136634	IL10	5.42546	0.584805	-0.773972	0.199022	-3.88887	0.000100711	0.0151004	interleukin 10
ENSG00000277481	PKD1L3	30.0699	1.32991	0.411327	0.105818	3.8871	0.000101448	0.0151255	polycystin 1 like 3, transient receptor potential channel interacting
ENSG00000119969	HELLS	216.556	1.19951	0.262443	0.0675817	3.88334	0.000103031	0.0152517	helicase, lymphoid specific
ENSG00000287958	LOC102724104	21.6326	0.607056	-0.720099	0.185479	-3.88237	0.000103444	0.0152517	uncharacterized LOC102724104
ENSG00000119715	ESRRB	114.509	1.31432	0.394312	0.101618	3.88033	0.000104315	0.015295	estrogen related receptor beta
ENSG00000142698	C1orf94	27.9313	1.33538	0.417251	0.107745	3.87259	0.000107685	0.015622	chromosome 1 open reading frame 94
ENSG00000173391	OLR1	307.376	0.640439	-0.642868	0.166008	-3.87251	0.000107722	0.015622	oxidized low density lipoprotein receptor 1
ENSG00000274372	NA	31.0294	1.2819	0.358287	0.0926252	3.86813	0.000109673	0.0156333	NA
ENSG00000224660	SH3BP5-AS1	236.827	1.17047	0.227089	0.0587123	3.86783	0.000109808	0.0156333	SH3BP5 antisense RNA 1
ENSG00000134056	MRPS36	502.119	0.866386	-0.206918	0.0534977	-3.86779	0.000109826	0.0156333	mitochondrial ribosomal protein S36
ENSG00000110079	MS4A4A	105.073	0.68781	-0.539919	0.139711	-3.86454	0.0001113	0.0156333	membrane spanning 4-domains A4A
ENSG00000231741	NA	14.245	1.34665	0.429374	0.111123	3.86394	0.000111573	0.0156333	NA
ENSG00000127957	NA	558.982	1.08132	0.112791	0.0291936	3.86357	0.000111741	0.0156333	NA
ENSG00000118777	ABCG2	1342.05	0.72878	-0.456445	0.118153	-3.86317	0.000111923	0.0156333	ATP binding cassette subfamily G member 2 (Junior blood group)
ENSG00000135469	COQ10A	164.609	0.864867	-0.209449	0.054237	-3.86175	0.000112579	0.0156426	coenzyme Q10A
ENSG00000147471	PLPBP	902.914	0.918905	-0.122012	0.0316216	-3.85851	0.000114082	0.015748	pyridoxal phosphate binding protein
ENSG00000128815	WDFY4	647.832	0.749962	-0.415111	0.10761	-3.85756	0.000114524	0.015748	WDFY family member 4
ENSG00000233064	NA	135.658	1.1971	0.259542	0.0673311	3.85472	0.000115863	0.01585	NA
ENSG00000110934	BIN2	122.935	0.743267	-0.428047	0.111126	-3.8519	0.000117206	0.0159515	bridging integrator 2
ENSG00000163898	LIPH	28.1702	0.731982	-0.45012	0.11692	-3.84979	0.000118218	0.0160071	lipase H
ENSG00000274269	NA	23.7892	1.42739	0.513377	0.133456	3.84678	0.00011968	0.0160471	NA
ENSG00000225794	NA	20.7875	1.80115	0.848919	0.220808	3.84461	0.000120746	0.0160471	NA
ENSG00000289576	NA	16.8457	0.696991	-0.520788	0.1355	-3.84346	0.000121311	0.0160471	NA
ENSG00000240857	RDH14	183.026	0.864528	-0.210016	0.054657	-3.84243	0.000121823	0.0160471	retinol dehydrogenase 14
ENSG00000114013	CD86	223.019	0.713618	-0.486776	0.12671	-3.84165	0.000122211	0.0160471	CD86 molecule
ENSG00000242574	HLA-DMB	105.093	0.696561	-0.521679	0.135832	-3.84061	0.000122731	0.0160471	major histocompatibility complex, class II, DM beta
ENSG00000261799	NA	276.111	1.10372	0.142368	0.0370695	3.84058	0.000122746	0.0160471	NA
ENSG00000124784	RIOK1	390.56	0.916233	-0.126214	0.0329378	-3.83189	0.000127161	0.0162918	RIO kinase 1
ENSG00000283930	NA	313.402	1.25814	0.33129	0.086478	3.83092	0.000127665	0.0162918	NA
ENSG00000165457	FOLR2	43.1463	0.692101	-0.530945	0.138616	-3.83032	0.000127977	0.0162918	folate receptor beta
ENSG00000288545	NA	102.001	1.25784	0.330949	0.0864109	3.82995	0.000128169	0.0162918	NA
ENSG00000277215	SPANXA2-OT1	1449.09	1.21554	0.281602	0.0735353	3.82948	0.000128412	0.0162918	SPANXA2 overlapping transcript 1
ENSG00000196993	NPIPB9	315.483	1.18366	0.243253	0.0635278	3.82908	0.000128621	0.0162918	nuclear pore complex interacting protein family member B9
ENSG00000287999	NA	125.555	1.40653	0.492142	0.128546	3.82852	0.000128915	0.0162918	NA
ENSG00000174586	ZNF497	3.37144	0.668958	-0.580013	0.151552	-3.82716	0.000129629	0.0163044	zinc finger protein 497
ENSG00000248538	LOC157273	34.9478	1.49867	0.583681	0.152597	3.82499	0.00013078	0.0163715	uncharacterized LOC157273
ENSG00000015520	NPC1L1	20.5745	2.22072	1.15102	0.301197	3.8215	0.000132645	0.0165105	NPC1 like intracellular cholesterol transporter 1
ENSG00000176435	CLEC14A	92.7923	0.842734	-0.24685	0.0646105	-3.82059	0.000133134	0.0165105	C-type lectin domain containing 14A
ENSG00000235885	LOC101927661	5.58313	1.7309	0.791522	0.207518	3.81423	0.00013661	0.0167086	uncharacterized LOC101927661
ENSG00000181634	TNFSF15	13.1762	0.671903	-0.573676	0.150435	-3.81346	0.000137037	0.0167086	TNF superfamily member 15
ENSG00000271092	TLCD4-RWDD3	198.167	1.17039	0.226994	0.0595249	3.81342	0.000137055	0.0167086	TLCD4-RWDD3 readthrough
ENSG00000153046	CDYL	3403.75	1.10452	0.143414	0.0376335	3.81081	0.00013851	0.0167086	chromodomain Y like
ENSG00000225190	PLEKHM1	1288.04	1.14108	0.190404	0.0499749	3.81	0.000138969	0.0167086	pleckstrin homology and RUN domain containing M1
ENSG00000287853	NA	8.81581	1.38871	0.47375	0.124387	3.80867	0.000139717	0.0167086	NA
ENSG00000232022	NA	67.3086	1.45436	0.540382	0.141894	3.80835	0.0001399	0.0167086	NA
ENSG00000170891	CYTL1	22.0445	0.668188	-0.581674	0.152755	-3.8079	0.000140153	0.0167086	cytokine like 1
ENSG00000229109	NA	29.0441	1.28435	0.361039	0.0948329	3.80711	0.0001406	0.0167086	NA
ENSG00000264324	NA	428.332	1.18958	0.250451	0.0657981	3.80636	0.000141027	0.0167086	NA
ENSG00000283240	NA	41.4609	1.59989	0.677974	0.178203	3.80451	0.000142086	0.0167136	NA
ENSG00000244757	NA	79.1811	1.3355	0.417381	0.109719	3.80409	0.000142329	0.0167136	NA
ENSG00000196922	NA	1110.66	0.903663	-0.146144	0.038441	-3.80176	0.000143671	0.0167933	NA
ENSG00000184867	ARMCX2	962.325	0.88284	-0.179776	0.0473003	-3.80073	0.000144273	0.0167933	armadillo repeat containing X-linked 2
ENSG00000255524	NPIPB8	216.243	1.18611	0.246235	0.0648144	3.79907	0.00014524	0.016832	nuclear pore complex interacting protein family member B8
ENSG00000060069	CTDP1	912.351	1.12627	0.171547	0.04523	3.79277	0.000148976	0.0171808	CTD phosphatase subunit 1
ENSG00000102743	SLC25A15	147.984	0.846872	-0.239784	0.0632371	-3.79182	0.000149544	0.0171808	solute carrier family 25 member 15
ENSG00000172465	TCEAL1	598.406	0.863196	-0.212239	0.0560451	-3.78693	0.000152518	0.0174469	transcription elongation factor A like 1
ENSG00000111348	ARHGDIB	254.22	0.761318	-0.393429	0.103976	-3.78383	0.000154435	0.0175283	Rho GDP dissociation inhibitor beta
ENSG00000268797	NA	1575.02	1.23035	0.299066	0.0790419	3.78364	0.000154551	0.0175283	NA
ENSG00000232347	NA	13.984	1.59379	0.672461	0.177835	3.78138	0.00015596	0.0175538	NA
ENSG00000164080	RAD54L2	2107.87	1.09541	0.131473	0.0347704	3.78116	0.000156098	0.0175538	RAD54 like 2
ENSG00000205238	SPDYE2	3.71084	1.57833	0.658399	0.174246	3.77857	0.00015773	0.0176625	speedy/RINGO cell cycle regulator family member E2
ENSG00000228839	PIK3IP1-DT	133.522	1.32962	0.411012	0.108825	3.77682	0.000158844	0.0176675	PIK3IP1 divergent transcript
ENSG00000011275	RNF216	3802.21	1.0752	0.104611	0.0277046	3.77596	0.000159392	0.0176675	ring finger protein 216
ENSG00000100784	RPS6KA5	4653.86	1.15013	0.201792	0.0534685	3.77404	0.000160623	0.0176675	ribosomal protein S6 kinase A5
ENSG00000127578	WFIKKN1	38.1857	1.41017	0.495874	0.131399	3.77381	0.000160773	0.0176675	WAP, follistatin/kazal, immunoglobulin, kunitz and netrin domain containing 1
ENSG00000176659	LINC02910	52.3269	0.756033	-0.40348	0.10693	-3.7733	0.000161104	0.0176675	long intergenic non-protein coding RNA 2910
ENSG00000174600	CMKLR1	282.64	0.760833	-0.394348	0.104603	-3.76995	0.000163278	0.0176955	chemerin chemokine-like receptor 1
ENSG00000053918	KCNQ1	446.044	0.764703	-0.387028	0.102702	-3.76844	0.00016427	0.0176955	potassium voltage-gated channel subfamily Q member 1
ENSG00000214783	POLR2J4	56.8335	1.26892	0.343598	0.0911799	3.76835	0.000164332	0.0176955	RNA polymerase II subunit J4, pseudogene
ENSG00000145354	CISD2	800.852	0.896949	-0.156903	0.0416437	-3.76774	0.000164732	0.0176955	CDGSH iron sulfur domain 2
ENSG00000085276	MECOM	1885.31	0.801716	-0.318838	0.0846521	-3.76645	0.000165586	0.0176955	MDS1 and EVI1 complex locus
ENSG00000177706	FAM20C	1132.54	1.27027	0.345133	0.0916364	3.76633	0.000165663	0.0176955	FAM20C golgi associated secretory pathway kinase
ENSG00000276070	CCL4L2	21.3254	0.45973	-1.12114	0.297718	-3.76579	0.000166026	0.0176955	C-C motif chemokine ligand 4 like 2
ENSG00000180871	CXCR2	8.89964	1.77724	0.829637	0.22044	3.76355	0.000167518	0.0177831	C-X-C motif chemokine receptor 2
ENSG00000137806	NDUFAF1	356.198	0.896716	-0.157277	0.0418218	-3.76064	0.00016948	0.0179196	NADH:ubiquinone oxidoreductase complex assembly factor 1
ENSG00000151702	FLI1	1370.85	0.809657	-0.304618	0.0810588	-3.75798	0.00017129	0.0179735	Fli-1 proto-oncogene, ETS transcription factor
ENSG00000261325	LINC02192	92.4152	0.697426	-0.519887	0.138358	-3.75756	0.000171579	0.0179735	long intergenic non-protein coding RNA 2192
ENSG00000085185	BCORL1	469.023	1.1504	0.202133	0.0538218	3.7556	0.000172924	0.0179735	BCL6 corepressor like 1
ENSG00000249506	ZEB2P1	9.54211	1.7214	0.783579	0.208646	3.75554	0.000172971	0.0179735	zinc finger E-box binding homeobox 2 pseudogene 1
ENSG00000204025	TRPC5OS	6.60173	1.4995	0.584482	0.155687	3.75421	0.00017389	0.0179735	TRPC5 opposite strand
ENSG00000006062	MAP3K14	611.133	1.19127	0.252498	0.0672898	3.75239	0.000175155	0.0179735	mitogen-activated protein kinase kinase kinase 14
ENSG00000157303	SUSD3	94.1271	0.67596	-0.56499	0.150587	-3.75191	0.000175494	0.0179735	sushi domain containing 3
ENSG00000143575	HAX1	714.278	0.851842	-0.231343	0.0616748	-3.75101	0.000176124	0.0179735	HCLS1 associated protein X-1
ENSG00000173198	CYSLTR1	61.4638	0.74168	-0.431131	0.114954	-3.75047	0.000176506	0.0179735	cysteinyl leukotriene receptor 1
ENSG00000136404	TM6SF1	935.087	0.891054	-0.166415	0.0443835	-3.74948	0.000177203	0.0179735	transmembrane 6 superfamily member 1
ENSG00000197416	FABP12	38.7883	1.55782	0.639529	0.170627	3.74812	0.000178167	0.0179735	fatty acid binding protein 12
ENSG00000178761	FAM219B	1291.11	0.923838	-0.114288	0.0304978	-3.74741	0.000178671	0.0179735	family with sequence similarity 219 member B
ENSG00000286044	NA	595.695	1.75984	0.815442	0.217657	3.74646	0.000179347	0.0179735	NA
ENSG00000106034	CPED1	650.16	0.747726	-0.419418	0.111956	-3.74629	0.000179471	0.0179735	cadherin like and PC-esterase domain containing 1
ENSG00000258892	NA	104.201	1.20469	0.268664	0.0717338	3.74529	0.000180183	0.017977	NA
ENSG00000223552	NA	22.7828	0.726446	-0.461072	0.123206	-3.74228	0.000182361	0.0181261	NA
ENSG00000285908	NA	6.02129	1.58461	0.66413	0.17756	3.74031	0.000183791	0.0182001	NA
ENSG00000101544	ADNP2	1480.14	1.10404	0.142798	0.0382455	3.73373	0.000188666	0.0186134	ADNP homeobox 2
ENSG00000114107	CEP70	2845.19	1.10757	0.147396	0.0394989	3.73165	0.000190233	0.0186514	centrosomal protein 70
ENSG00000285280	NA	491.646	1.35033	0.43331	0.116127	3.73135	0.000190457	0.0186514	NA
ENSG00000151240	DIP2C	18754.1	1.18423	0.24395	0.0654179	3.72909	0.000192171	0.0186659	disco interacting protein 2 homolog C
ENSG00000283597	FAM169BP	85.3711	1.36502	0.448923	0.120388	3.72898	0.000192258	0.0186659	protein FAM169B
ENSG00000228877	NA	28.2895	1.48278	0.5683	0.152436	3.72811	0.000192921	0.0186659	NA
ENSG00000230630	NA	7.09436	0.697284	-0.520181	0.139554	-3.72746	0.000193419	0.0186659	NA
ENSG00000121797	CCRL2	11.0797	0.714586	-0.484821	0.130118	-3.726	0.000194541	0.0187062	C-C motif chemokine receptor like 2
ENSG00000038532	CLEC16A	4906.46	1.11286	0.154266	0.0414464	3.72207	0.000197593	0.0189311	C-type lectin domain containing 16A
ENSG00000186777	ZNF732	54.5227	1.56865	0.649526	0.174635	3.71933	0.000199754	0.0190191	zinc finger protein 732
ENSG00000151575	TEX9	687.319	1.20873	0.273492	0.0735374	3.71909	0.000199944	0.0190191	testis expressed 9
ENSG00000169313	P2RY12	793.817	0.665067	-0.588429	0.158339	-3.71626	0.000202193	0.0191643	purinergic receptor P2Y12
ENSG00000204287	HLA-DRA	717.508	0.673473	-0.570307	0.153556	-3.71401	0.000204004	0.0192671	major histocompatibility complex, class II, DR alpha
ENSG00000143549	TPM3	3194.88	0.916442	-0.125885	0.0339356	-3.70953	0.000207647	0.0195416	tropomyosin 3
ENSG00000116898	MRPS15	463.377	0.909602	-0.136693	0.0368903	-3.70539	0.000211068	0.0196862	mitochondrial ribosomal protein S15
ENSG00000263787	NA	6.51941	1.67015	0.739973	0.199712	3.7052	0.000211221	0.0196862	NA
ENSG00000178726	THBD	42.8132	1.54917	0.631497	0.170446	3.70498	0.000211408	0.0196862	thrombomodulin
ENSG00000115956	PLEK	176.074	0.711737	-0.490584	0.132475	-3.7032	0.000212894	0.0197073	pleckstrin
ENSG00000182240	BACE2	1139.74	1.36376	0.447585	0.120873	3.70293	0.00021312	0.0197073	beta-secretase 2
ENSG00000159733	ZFYVE28	4122.83	1.22193	0.289167	0.07813	3.7011	0.000214668	0.0197143	zinc finger FYVE-type containing 28
ENSG00000131480	AOC2	97.927	1.21763	0.284074	0.0767542	3.70108	0.000214681	0.0197143	amine oxidase copper containing 2
ENSG00000287469	NA	31.8628	1.51447	0.598815	0.161879	3.69914	0.000216328	0.0197898	NA
ENSG00000224903	NA	43.1709	1.29187	0.369459	0.0998981	3.69836	0.000216995	0.0197898	NA
ENSG00000287470	NA	24.0447	1.86657	0.900388	0.243516	3.69744	0.000217781	0.0197934	NA
ENSG00000269793	NA	587.45	1.13381	0.181174	0.0490227	3.69572	0.000219264	0.0198602	NA
ENSG00000237457	NA	16.0345	0.800049	-0.32184	0.0871435	-3.69322	0.000221436	0.0199601	NA
ENSG00000289332	NA	81.118	1.34372	0.426236	0.115429	3.69264	0.000221938	0.0199601	NA
ENSG00000107099	DOCK8	1504.15	0.739172	-0.436018	0.118103	-3.69186	0.000222623	0.0199601	dedicator of cytokinesis 8
ENSG00000166902	MRPL16	331.164	0.879974	-0.184467	0.0499783	-3.69094	0.000223426	0.0199647	mitochondrial ribosomal protein L16
ENSG00000258473	NA	9.29387	1.75723	0.813304	0.220454	3.68923	0.000224934	0.0199867	NA
ENSG00000174990	CA5A	15.3932	0.738844	-0.436659	0.118371	-3.6889	0.00022523	0.0199867	carbonic anhydrase 5A
ENSG00000184647	PRSS55	55.62	1.5989	0.677079	0.183585	3.6881	0.000225932	0.0199867	serine protease 55
ENSG00000285650	NA	54.2741	1.25003	0.32196	0.0873649	3.68523	0.000228494	0.0201462	NA
ENSG00000198774	RASSF9	21.3948	0.621902	-0.685241	0.186095	-3.68222	0.000231214	0.0202281	Ras association domain family member 9
ENSG00000263874	LASP1NB	608.721	0.863629	-0.211517	0.0574502	-3.68174	0.00023165	0.0202281	LASP1 neighbor
ENSG00000164683	HEY1	484.897	0.881384	-0.182158	0.049477	-3.68167	0.00023171	0.0202281	hes related family bHLH transcription factor with YRPW motif 1
ENSG00000167863	ATP5PD	1500.38	0.819069	-0.287943	0.0782338	-3.68054	0.000232737	0.0202511	ATP synthase peripheral stalk subunit d
ENSG00000180329	CCDC43	611.731	0.904515	-0.144784	0.0393879	-3.67585	0.000237058	0.0205598	coiled-coil domain containing 43
ENSG00000088340	FER1L4	116.677	1.29197	0.369577	0.100582	3.67438	0.000238424	0.0206108	fer-1 like family member 4 (pseudogene)
ENSG00000227531	LOC105376219	73.1684	0.67255	-0.572285	0.155809	-3.67299	0.000239725	0.020656	uncharacterized LOC105376219
ENSG00000168140	VASN	158.917	1.32462	0.405581	0.110526	3.66956	0.000242965	0.0208675	vasorin
ENSG00000287943	NA	105.291	1.21839	0.284973	0.0776924	3.66796	0.000244491	0.0209308	NA
ENSG00000135070	ISCA1	1599.51	0.878188	-0.187398	0.0511173	-3.66604	0.000246335	0.0210208	iron-sulfur cluster assembly 1
ENSG00000196296	ATP2A1	17.0315	1.38513	0.470018	0.128286	3.66383	0.000248475	0.0210376	ATPase sarcoplasmic/endoplasmic reticulum Ca2+ transporting 1
ENSG00000179134	SAMD4B	2263.51	1.19885	0.261654	0.0714198	3.66361	0.000248686	0.0210376	sterile alpha motif domain containing 4B
ENSG00000268475	NA	3.31695	1.57519	0.655527	0.17898	3.66258	0.000249692	0.0210376	NA
ENSG00000118058	KMT2A	5063.84	1.08178	0.11341	0.0309647	3.66257	0.000249702	0.0210376	lysine methyltransferase 2A
ENSG00000278811	LINC00624	36.1419	1.31929	0.399764	0.10921	3.66053	0.000251699	0.0211387	long intergenic non-protein coding RNA 624
ENSG00000091592	NLRP1	233.745	0.806459	-0.310327	0.0848208	-3.65862	0.000253573	0.021229	NLR family pyrin domain containing 1
ENSG00000186615	KTN1-AS1	583.12	1.14103	0.190335	0.0520666	3.65559	0.000256587	0.0213831	KTN1 antisense RNA 1
ENSG00000260314	MRC1	326.709	0.706058	-0.502142	0.137407	-3.6544	0.000257779	0.0213831	mannose receptor C-type 1
ENSG00000268744	NA	42.1187	1.20784	0.272425	0.0745495	3.65428	0.000257902	0.0213831	NA
ENSG00000280054	NA	15.9327	1.48568	0.571128	0.156321	3.65355	0.000258637	0.0213831	NA
ENSG00000286235	NA	21.8188	1.21152	0.276817	0.0758858	3.64781	0.000264486	0.0217988	NA
ENSG00000259827	NA	25.5866	1.76293	0.817975	0.224478	3.64389	0.000268545	0.0220647	NA
ENSG00000051108	HERPUD1	1433.14	0.849793	-0.234817	0.0644749	-3.64199	0.000270535	0.0220934	homocysteine inducible ER protein with ubiquitin like domain 1
ENSG00000254968	LINC02763	181.869	1.35278	0.435926	0.119695	3.64197	0.000270559	0.0220934	long intergenic non-protein coding RNA 2763
ENSG00000249898	NA	740.094	1.12765	0.173321	0.0476141	3.64011	0.000272522	0.0221854	NA
ENSG00000277972	CISD3	192.473	0.874989	-0.192664	0.0529486	-3.63869	0.000274025	0.0222396	CDGSH iron sulfur domain 3
ENSG00000279315	NA	22.3884	1.27825	0.354166	0.0973551	3.63788	0.000274896	0.0222423	NA
ENSG00000168806	LCMT2	188.727	0.894485	-0.160871	0.0442743	-3.6335	0.000279597	0.0224944	leucine carboxyl methyltransferase 2
ENSG00000285542	NA	114.185	1.28422	0.36089	0.0993258	3.6334	0.000279708	0.0224944	NA
ENSG00000277632	CCL3	16.7838	0.384586	-1.37862	0.379555	-3.63221	0.000281007	0.0225307	C-C motif chemokine ligand 3
ENSG00000230442	ASB15-AS1	8.69704	1.77186	0.825261	0.22733	3.63024	0.000283155	0.0226142	ASB15 antisense RNA 1
ENSG00000156030	MIDEAS	1544.92	1.17045	0.227063	0.0625657	3.6292	0.000284305	0.0226142	mitotic deacetylase associated SANT domain protein
ENSG00000164600	NEUROD6	637.487	0.739517	-0.435345	0.119967	-3.62887	0.000284665	0.0226142	neuronal differentiation 6
ENSG00000157557	ETS2	2756.08	0.870409	-0.200234	0.0551891	-3.62815	0.000285458	0.0226142	ETS proto-oncogene 2, transcription factor
ENSG00000174898	CATSPERD	4.96328	1.58264	0.662329	0.182614	3.62694	0.000286799	0.0226529	cation channel sperm associated auxiliary subunit delta
ENSG00000087245	MMP2	63.654	0.774525	-0.368616	0.101655	-3.62614	0.00028769	0.0226558	matrix metallopeptidase 2
ENSG00000132622	HSPA12B	116.839	0.809317	-0.305223	0.0842258	-3.62387	0.000290225	0.0227878	heat shock protein family A (Hsp70) member 12B
ENSG00000239713	APOBEC3G	32.3196	0.740663	-0.433111	0.119571	-3.6222	0.000292108	0.0228048	apolipoprotein B mRNA editing enzyme catalytic subunit 3G
ENSG00000153822	KCNJ16	340.259	0.782176	-0.354436	0.0978639	-3.62172	0.000292653	0.0228048	potassium inwardly rectifying channel subfamily J member 16
ENSG00000123243	ITIH5	806.771	0.782388	-0.354044	0.0977645	-3.62139	0.000293019	0.0228048	inter-alpha-trypsin inhibitor heavy chain 5
ENSG00000171659	GPR34	227.457	0.685911	-0.543907	0.150246	-3.62011	0.000294473	0.0228509	G protein-coupled receptor 34
ENSG00000233532	LINC00460	26.1557	0.755696	-0.404123	0.111674	-3.61876	0.000296015	0.0229036	long intergenic non-protein coding RNA 460
ENSG00000145623	OSMR	710.65	1.48537	0.570826	0.157784	3.61776	0.000297163	0.0229256	oncostatin M receptor
ENSG00000267440	LINC02594	26.5544	1.56367	0.644941	0.178449	3.61414	0.000301343	0.0231605	long intergenic non-protein coding RNA 2594
ENSG00000244588	RAD21L1	37.209	1.49348	0.578678	0.160138	3.61362	0.000301953	0.0231605	RAD21 cohesin complex component like 1
ENSG00000266877	NA	59.1669	1.46432	0.550233	0.152313	3.61252	0.000303234	0.0231917	NA
ENSG00000170092	SPDYE5	5.40932	1.45573	0.541738	0.150018	3.61115	0.000304844	0.0232478	speedy/RINGO cell cycle regulator family member E5
ENSG00000112149	CD83	570.351	0.798211	-0.325158	0.0900655	-3.61024	0.00030591	0.0232623	CD83 molecule
ENSG00000104213	PDGFRL	101.057	1.21192	0.277294	0.0769325	3.60438	0.000312895	0.0236583	platelet derived growth factor receptor like
ENSG00000153551	CMTM7	176.929	0.809702	-0.304537	0.0844909	-3.60438	0.0003129	0.0236583	CKLF like MARVEL transmembrane domain containing 7
ENSG00000273489	NA	9.20456	1.4348	0.520851	0.14469	3.59978	0.000318489	0.0240125	NA
ENSG00000021762	OSBPL5	1086.71	1.16018	0.214344	0.0595989	3.59645	0.000322588	0.0242526	oxysterol binding protein like 5
ENSG00000175556	LONRF3	429.565	1.28461	0.361325	0.100543	3.59375	0.000325958	0.0244367	LON peptidase N-terminal domain and ring finger 3
ENSG00000285529	NA	21.1527	1.40635	0.491958	0.136934	3.59267	0.000327302	0.024443	NA
ENSG00000179144	GIMAP7	58.6474	0.813377	-0.298004	0.0829583	-3.59221	0.000327884	0.024443	GTPase, IMAP family member 7
ENSG00000141556	TBCD	4737.71	1.1357	0.183586	0.0511247	3.59094	0.00032949	0.0244939	tubulin folding cofactor D
ENSG00000230649	LOC105375523	24.6246	0.600212	-0.736455	0.205314	-3.58697	0.000334549	0.0248005	uncharacterized LOC105375523
ENSG00000267090	NA	3.77507	1.50222	0.587094	0.16376	3.58509	0.00033696	0.0248585	NA
ENSG00000134516	DOCK2	1187.39	0.780267	-0.357959	0.0998519	-3.5849	0.000337204	0.0248585	dedicator of cytokinesis 2
ENSG00000143119	CD53	457.894	0.806404	-0.310424	0.0866157	-3.58393	0.000338464	0.0248823	CD53 molecule
ENSG00000204482	LST1	46.0246	0.707681	-0.498828	0.139223	-3.58296	0.000339727	0.0248908	leukocyte specific transcript 1
ENSG00000121895	TMEM156	189.326	0.725281	-0.463388	0.129351	-3.5824	0.000340456	0.0248908	transmembrane protein 156
ENSG00000144476	ACKR3	189.525	0.84013	-0.251316	0.0702056	-3.57971	0.000343978	0.025016	atypical chemokine receptor 3
ENSG00000188610	FAM72B	16.2876	0.81519	-0.294792	0.0823521	-3.57965	0.000344053	0.025016	family with sequence similarity 72 member B
ENSG00000205853	RFPL3S	55.7729	1.28089	0.357145	0.0998363	3.5773	0.000347157	0.0251727	RFPL3 antisense
ENSG00000258227	CLEC5A	37.7951	0.55826	-0.840992	0.23523	-3.5752	0.000349966	0.0252602	C-type lectin domain containing 5A
ENSG00000128951	DUT	855.233	0.899527	-0.152761	0.0427307	-3.57497	0.000350268	0.0252602	deoxyuridine triphosphatase
ENSG00000180644	PRF1	8.3001	0.615778	-0.699517	0.19578	-3.57298	0.000352945	0.0253395	perforin 1
ENSG00000257497	NA	22.9538	1.38616	0.471098	0.131864	3.57259	0.000353467	0.0253395	NA
ENSG00000271850	LINC02343	77.4658	1.4912	0.576469	0.161385	3.57201	0.000354254	0.0253395	long intergenic non-protein coding RNA 2343
ENSG00000168421	RHOH	46.6107	0.732131	-0.449827	0.125985	-3.57048	0.000356322	0.0253395	ras homolog family member H
ENSG00000163106	HPGDS	64.0879	0.718123	-0.477697	0.133817	-3.56978	0.000357275	0.0253395	hematopoietic prostaglandin D synthase
ENSG00000041357	PSMA4	869.004	0.885035	-0.176193	0.0493607	-3.56951	0.00035765	0.0253395	proteasome 20S subunit alpha 4
ENSG00000277443	MARCKS	2989.84	0.886093	-0.17447	0.0488902	-3.56861	0.000358886	0.0253395	myristoylated alanine rich protein kinase C substrate
ENSG00000171496	OR1L8	14.4907	1.37374	0.458105	0.12838	3.56835	0.000359231	0.0253395	olfactory receptor family 1 subfamily L member 8
ENSG00000157890	MEGF11	1643.53	1.23009	0.298768	0.0837395	3.56782	0.000359961	0.0253395	multiple EGF like domains 11
ENSG00000230479	NA	15.8934	1.37998	0.464646	0.130261	3.56704	0.000361031	0.0253476	NA
ENSG00000246366	LACTB2-AS1	23.2613	1.23932	0.309548	0.0868551	3.56396	0.000365296	0.0255794	LACTB2 antisense RNA 1
ENSG00000162643	DNAI3	68.773	1.39177	0.476926	0.13391	3.56154	0.000368689	0.0257414	dynein axonemal intermediate chain 3
ENSG00000205220	PSMB10	29.5598	0.743898	-0.426823	0.119863	-3.56093	0.00036955	0.0257414	proteasome 20S subunit beta 10
ENSG00000287621	NA	590.539	1.21186	0.277221	0.0778838	3.55942	0.000371682	0.0258221	NA
ENSG00000133624	NA	2559.29	1.0988	0.135928	0.0382041	3.55795	0.000373761	0.0258988	NA
ENSG00000286710	LOC116435278	9.30268	1.84521	0.883784	0.248562	3.55559	0.000377134	0.0260364	uncharacterized LOC116435278
ENSG00000140749	IGSF6	73.5437	0.695779	-0.523299	0.147193	-3.55519	0.000377709	0.0260364	immunoglobulin superfamily member 6
ENSG00000162368	CMPK1	2214.7	0.903791	-0.145938	0.0410642	-3.55391	0.000379552	0.0260957	cytidine/uridine monophosphate kinase 1
ENSG00000253217	NA	4.20382	0.683313	-0.549382	0.154627	-3.55295	0.000380942	0.0261235	NA
ENSG00000115165	CYTIP	76.3678	0.748217	-0.41847	0.117936	-3.5483	0.000387731	0.0265206	cytohesin 1 interacting protein
ENSG00000165376	CLDN2	3.08887	1.71015	0.774119	0.218334	3.54557	0.000391762	0.0267275	claudin 2
ENSG00000257057	C11orf97	22.7569	0.78889	-0.342104	0.0965636	-3.54278	0.000395935	0.0269074	chromosome 11 open reading frame 97
ENSG00000130208	APOC1	91.7269	0.706029	-0.502201	0.141783	-3.54204	0.000397045	0.0269074	apolipoprotein C1
ENSG00000249345	LINC02405	42.3542	1.43918	0.525247	0.148315	3.54142	0.000397974	0.0269074	long intergenic non-protein coding RNA 2405
ENSG00000155254	MARVELD1	86.9136	0.859806	-0.217917	0.0615424	-3.54092	0.000398732	0.0269074	MARVEL domain containing 1
ENSG00000121101	TEX14	121.885	1.47107	0.556864	0.157287	3.54043	0.00039947	0.0269074	testis expressed 14, intercellular bridge forming factor
ENSG00000204472	AIF1	132.292	0.673157	-0.570984	0.161392	-3.53787	0.000403373	0.0270663	allograft inflammatory factor 1
ENSG00000153060	TEKT5	37.2701	1.43435	0.520393	0.147106	3.53754	0.000403868	0.0270663	tektin 5
ENSG00000234705	NA	46.8633	0.770455	-0.376217	0.10638	-3.53654	0.000405407	0.027101	NA
ENSG00000274322	NA	563.005	1.24816	0.319797	0.090462	3.53515	0.000407539	0.0271751	NA
ENSG00000258752	NA	12.4332	0.715853	-0.482264	0.13651	-3.5328	0.000411184	0.0273494	NA
ENSG00000004948	CALCR	24.2964	0.666683	-0.584927	0.165628	-3.53157	0.000413097	0.0273684	calcitonin receptor
ENSG00000237027	NA	5.8837	1.56106	0.642524	0.181981	3.53072	0.000414435	0.0273684	NA
ENSG00000125952	MAX	1671.7	1.07886	0.109514	0.0310182	3.53063	0.000414564	0.0273684	MYC associated factor X
ENSG00000146007	ZMAT2	1341.33	0.836099	-0.258254	0.0732036	-3.52789	0.000418891	0.0275855	zinc finger matrin-type 2
ENSG00000172716	SLFN11	211.224	0.831433	-0.266328	0.0755383	-3.52574	0.000422305	0.0275922	schlafen family member 11
ENSG00000110077	MS4A6A	180.971	0.672248	-0.572934	0.162519	-3.52535	0.000422931	0.0275922	membrane spanning 4-domains A6A
ENSG00000228857	NA	253.732	1.15334	0.205823	0.0583948	3.52468	0.000423998	0.0275922	NA
ENSG00000186818	LILRB4	91.259	0.72319	-0.467554	0.132657	-3.52454	0.000424215	0.0275922	leukocyte immunoglobulin like receptor B4
ENSG00000181585	TMIE	121.299	0.809999	-0.304008	0.0862645	-3.52414	0.000424865	0.0275922	transmembrane inner ear
ENSG00000171621	SPSB1	683.787	1.43271	0.518751	0.147213	3.52382	0.000425375	0.0275922	splA/ryanodine receptor domain and SOCS box containing 1
ENSG00000151651	ADAM8	88.2882	1.21968	0.286499	0.0813164	3.52326	0.00042627	0.0275922	ADAM metallopeptidase domain 8
ENSG00000229127	NA	694.49	1.19788	0.260481	0.0739896	3.52051	0.000430722	0.0278125	NA
ENSG00000277758	SYT15B	35.4925	0.747776	-0.419322	0.119132	-3.5198	0.000431869	0.0278189	synaptotagmin 15B
ENSG00000253304	TMEM200B	30.0057	0.782843	-0.353205	0.100405	-3.5178	0.000435136	0.0279614	transmembrane protein 200B
ENSG00000257242	LINC01619	386.235	1.378	0.462577	0.131551	3.51632	0.000437575	0.0280109	long intergenic non-protein coding RNA 1619
ENSG00000095303	PTGS1	185.412	0.764326	-0.38774	0.110297	-3.51542	0.000439061	0.0280109	prostaglandin-endoperoxide synthase 1
ENSG00000263033	NA	152.781	1.1916	0.252903	0.0719411	3.51541	0.000439073	0.0280109	NA
ENSG00000258890	CEP95	1909.47	1.09588	0.132085	0.0375993	3.51296	0.000443152	0.0282034	centrosomal protein 95
ENSG00000286301	NA	3.0243	0.619339	-0.691199	0.196793	-3.51231	0.000444236	0.0282048	NA
ENSG00000251349	MSANTD3-TMEFF1	581.959	0.904794	-0.144338	0.0411281	-3.50948	0.000448991	0.0284386	MSANTD3-TMEFF1 readthrough
ENSG00000289952	NA	23.3936	0.841418	-0.249106	0.0710857	-3.5043	0.000457802	0.0288245	NA
ENSG00000284237	NA	19.0441	0.817661	-0.290425	0.0828787	-3.50421	0.000457963	0.0288245	NA
ENSG00000083844	ZNF264	1889.16	1.0475	0.0669518	0.0191073	3.50399	0.000458343	0.0288245	zinc finger protein 264
ENSG00000254039	NA	94.5895	1.48899	0.574339	0.163961	3.50289	0.000460237	0.0288752	NA
ENSG00000196118	CFAP119	101.162	0.828464	-0.27149	0.0776263	-3.49739	0.000469829	0.0293713	cilia and flagella associated protein 119
ENSG00000226375	NA	11.9624	1.29918	0.377601	0.107976	3.49709	0.000470356	0.0293713	NA
ENSG00000248954	NA	88.6319	1.43897	0.525034	0.150272	3.4939	0.000476018	0.029655	NA
ENSG00000088305	DNMT3B	161.548	1.14947	0.200971	0.0575398	3.49272	0.000478119	0.0297162	DNA methyltransferase 3 beta
ENSG00000227610	FRMPD3-AS1	6.26724	1.64363	0.716883	0.205315	3.49162	0.000480104	0.0297698	FRMPD3 antisense RNA 1
ENSG00000223393	NA	16.4465	1.33364	0.415369	0.119035	3.48946	0.000483994	0.0299411	NA
ENSG00000284848	LINC02359	230.753	1.41362	0.49939	0.143257	3.48598	0.000490335	0.0302628	long intergenic non-protein coding RNA 2359
ENSG00000256448	NA	16.2841	1.53865	0.621665	0.178455	3.48359	0.000494737	0.0303053	NA
ENSG00000206549	NA	7.35171	1.38844	0.473463	0.135942	3.48283	0.000496136	0.0303053	NA
ENSG00000099769	IGFALS	4.35073	1.4715	0.557285	0.160044	3.48209	0.000497524	0.0303053	insulin like growth factor binding protein acid labile subunit
ENSG00000205413	SAMD9	121.248	0.805506	-0.312033	0.0896155	-3.48191	0.000497852	0.0303053	sterile alpha motif domain containing 9
ENSG00000179094	PER1	991.389	1.25809	0.331231	0.0951545	3.48098	0.000499591	0.0303053	period circadian regulator 1
ENSG00000177692	DNAJC28	190.439	0.885687	-0.175132	0.0503121	-3.48091	0.000499715	0.0303053	DnaJ heat shock protein family (Hsp40) member C28
ENSG00000183726	TMEM50A	1148.32	0.932448	-0.100904	0.0289886	-3.48083	0.00049987	0.0303053	transmembrane protein 50A
ENSG00000115919	KYNU	169.567	0.772082	-0.373173	0.107218	-3.4805	0.000500471	0.0303053	kynureninase
ENSG00000242267	NA	42.9828	1.29933	0.377768	0.108568	3.47954	0.000502276	0.0303053	NA
ENSG00000205221	VIT	57.6741	0.799216	-0.323343	0.0929293	-3.47945	0.000502443	0.0303053	vitrin
ENSG00000196396	PTPN1	2326.18	1.12184	0.165864	0.0477173	3.47597	0.000509018	0.0306323	protein tyrosine phosphatase non-receptor type 1
ENSG00000266970	SOCS3-DT	5.02479	2.11508	1.08071	0.311102	3.47381	0.000513118	0.0307909	SOCS3 divergent transcript
ENSG00000005302	MSL3	566.2	0.938184	-0.0920578	0.0265039	-3.47337	0.000513974	0.0307909	MSL complex subunit 3
ENSG00000122034	GTF3A	903.009	0.920915	-0.11886	0.0342412	-3.47126	0.000518028	0.0309449	general transcription factor IIIA
ENSG00000100312	ACR	6.54595	1.64724	0.72005	0.207473	3.47056	0.000519367	0.0309449	acrosin
ENSG00000223795	NA	60.7391	1.34488	0.427477	0.123185	3.47021	0.000520044	0.0309449	NA
ENSG00000226926	PDZPH1P	29.4705	1.35578	0.439123	0.126583	3.46904	0.000522317	0.0309602	PDZ and pleckstrin homology domains 1, pseudogene
ENSG00000165685	TMEM52B	24.0242	0.740202	-0.434009	0.125115	-3.46888	0.000522634	0.0309602	transmembrane protein 52B
ENSG00000148200	NR6A1	3352.69	1.13601	0.183981	0.0530656	3.46705	0.000526197	0.0310751	nuclear receptor subfamily 6 group A member 1
ENSG00000136159	NUDT15	186.469	0.863345	-0.211991	0.061151	-3.46669	0.000526915	0.0310751	nudix hydrolase 15
ENSG00000100311	PDGFB	343.828	0.854132	-0.227468	0.0656395	-3.46542	0.000529402	0.0311526	platelet derived growth factor subunit B
ENSG00000178184	PARD6G	400.805	1.12821	0.17403	0.0502377	3.46413	0.000531947	0.0312217	par-6 family cell polarity regulator gamma
ENSG00000286677	NA	98.8779	1.27616	0.351813	0.101573	3.46363	0.00053293	0.0312217	NA
ENSG00000021461	CYP3A43	117.151	1.25016	0.322112	0.0930588	3.46138	0.000537404	0.031279	cytochrome P450 family 3 subfamily A member 43
ENSG00000144908	ALDH1L1	2164.38	1.26358	0.337515	0.0975124	3.46125	0.000537678	0.031279	aldehyde dehydrogenase 1 family member L1
ENSG00000131626	PPFIA1	3552.14	1.09419	0.129869	0.0375215	3.46118	0.000537808	0.031279	PTPRF interacting protein alpha 1
ENSG00000213906	LTB4R2	27.8469	1.20611	0.270358	0.0781285	3.46043	0.000539308	0.031279	leukotriene B4 receptor 2
ENSG00000258038	LINC02327	57.7473	1.37243	0.456732	0.131996	3.46019	0.0005398	0.031279	long intergenic non-protein coding RNA 2327
ENSG00000182912	NA	16.9407	1.55787	0.639573	0.184898	3.45907	0.000542054	0.0313411	NA
ENSG00000289315	NA	36.5314	0.708702	-0.49675	0.143656	-3.45792	0.000544361	0.0313613	NA
ENSG00000232119	MCTS1	1090.03	0.906452	-0.141697	0.0409799	-3.45772	0.000544767	0.0313613	MCTS1 re-initiation and release factor
ENSG00000286404	NA	6.95511	0.7045	-0.505329	0.14624	-3.45548	0.000549311	0.0315545	NA
ENSG00000233611	NA	33.1802	1.52398	0.607846	0.17595	3.45465	0.000551001	0.0315832	NA
ENSG00000146386	ABRACL	230.304	0.855299	-0.2255	0.0653015	-3.45321	0.000553966	0.0316065	ABRA C-terminal like
ENSG00000105383	CD33	38.1365	0.749759	-0.415501	0.120324	-3.45319	0.000554009	0.0316065	CD33 molecule
ENSG00000157399	ARSL	46.0284	0.830291	-0.26831	0.07771	-3.45271	0.000554981	0.0316065	arylsulfatase L
ENSG00000288742	NA	4.75301	0.62125	-0.686755	0.199057	-3.45004	0.000560502	0.0318526	NA
ENSG00000187608	ISG15	164.76	0.754923	-0.405599	0.117603	-3.44889	0.000562904	0.0319208	ISG15 ubiquitin like modifier
ENSG00000257489	NA	68.275	1.2185	0.285111	0.0827404	3.44585	0.000569258	0.0322122	NA
ENSG00000135824	RGS8	396.064	0.785334	-0.348621	0.101198	-3.44495	0.000571157	0.0322509	regulator of G protein signaling 8
ENSG00000115963	RND3	368.432	0.805513	-0.31202	0.09065	-3.44203	0.000577361	0.0325076	Rho family GTPase 3
ENSG00000154330	PGM5	469.733	0.777479	-0.363124	0.105508	-3.44166	0.000578153	0.0325076	phosphoglucomutase 5
ENSG00000230882	NA	3.06392	1.76743	0.821653	0.238858	3.43992	0.000581888	0.0326485	NA
ENSG00000087008	ACOX3	1465.24	1.09597	0.132209	0.0384514	3.43833	0.000585305	0.0327709	acyl-CoA oxidase 3, pristanoyl
ENSG00000255491	LOC105375743	16.2476	0.720088	-0.473754	0.137971	-3.43372	0.000595364	0.0332639	uncharacterized LOC105375743
ENSG00000099860	GADD45B	414.547	1.68303	0.751061	0.218919	3.43077	0.00060186	0.0335562	growth arrest and DNA damage inducible beta
ENSG00000130612	NA	120.823	1.2208	0.287824	0.0839489	3.42856	0.000606797	0.0336723	NA
ENSG00000250420	NA	49.5205	1.29389	0.371719	0.108422	3.42844	0.000607072	0.0336723	NA
ENSG00000077420	APBB1IP	1098.31	0.738662	-0.437014	0.127528	-3.42681	0.00061071	0.0336723	amyloid beta precursor protein binding family B member 1 interacting protein
ENSG00000171812	COL8A2	49.3229	0.753955	-0.407449	0.118908	-3.42658	0.000611235	0.0336723	collagen type VIII alpha 2 chain
ENSG00000147234	FRMPD3	678.109	1.17626	0.234211	0.0683609	3.4261	0.000612313	0.0336723	FERM and PDZ domain containing 3
ENSG00000286823	NA	99.4797	1.23651	0.306278	0.0894056	3.42572	0.000613176	0.0336723	NA
ENSG00000158480	SPATA2	909.879	1.12441	0.169163	0.049384	3.42546	0.000613766	0.0336723	spermatogenesis associated 2
ENSG00000143036	SLC44A3	299.623	1.27224	0.347366	0.101412	3.42531	0.000614092	0.0336723	solute carrier family 44 member 3
ENSG00000204252	HLA-DOA	68.9834	0.716486	-0.48099	0.140494	-3.42356	0.000618075	0.0338124	major histocompatibility complex, class II, DO alpha
ENSG00000145936	KCNMB1	19.0058	0.770159	-0.376771	0.110068	-3.42306	0.000619195	0.0338124	potassium calcium-activated channel subfamily M regulatory beta subunit 1
ENSG00000103490	PYCARD	22.843	0.702102	-0.510247	0.149105	-3.42207	0.000621464	0.0338215	PYD and CARD domain containing
ENSG00000266908	NA	86.7353	1.32957	0.410965	0.120125	3.42113	0.000623612	0.0338215	NA
ENSG00000141577	CEP131	243.84	1.14579	0.196339	0.0573943	3.42088	0.000624196	0.0338215	centrosomal protein 131
ENSG00000152818	UTRN	6228.47	0.89482	-0.160331	0.0468699	-3.42076	0.00062446	0.0338215	utrophin
ENSG00000232334	NA	7.2356	1.41598	0.5018	0.146806	3.41811	0.000630574	0.0340361	NA
ENSG00000122223	CD244	15.6619	0.776092	-0.365701	0.106995	-3.41793	0.000630997	0.0340361	CD244 molecule
ENSG00000198842	STYXL2	32.7712	0.794516	-0.331852	0.097107	-3.41738	0.00063227	0.0340361	serine/threonine/tyrosine interacting like 2
ENSG00000196696	PDXDC2P-NPIPB14P	347.862	1.12842	0.174303	0.0510135	3.41681	0.000633606	0.034039	PDXDC2P-NPIPB14P readthrough, transcribed pseudogene
ENSG00000198342	ZNF442	117.79	1.23301	0.302185	0.0884979	3.4146	0.000638757	0.0341969	zinc finger protein 442
ENSG00000111269	CREBL2	1970.7	0.92107	-0.118617	0.0347411	-3.41432	0.000639417	0.0341969	cAMP responsive element binding protein like 2
ENSG00000196115	ADAM5	47.1753	1.54972	0.632003	0.185127	3.4139	0.00064041	0.0341969	ADAM metallopeptidase domain 5 (pseudogene)
ENSG00000034152	MAP2K3	422.811	1.23784	0.30782	0.0901858	3.41317	0.000642119	0.0342193	mitogen-activated protein kinase kinase 3
ENSG00000158158	CNNM4	536.474	1.10831	0.148356	0.0434749	3.41246	0.000643803	0.0342369	cyclin and CBS domain divalent metal cation transport mediator 4
ENSG00000111319	SCNN1A	4.8213	1.69842	0.764195	0.224025	3.41121	0.00064675	0.0342369	sodium channel epithelial 1 subunit alpha
ENSG00000156599	ZDHHC5	1097.89	0.943532	-0.0838563	0.0245826	-3.41121	0.000646761	0.0342369	zinc finger DHHC-type palmitoyltransferase 5
ENSG00000289878	NA	5.74593	0.695822	-0.523209	0.153401	-3.41072	0.000647907	0.0342369	NA
ENSG00000250538	NA	11.6493	1.50836	0.592979	0.173896	3.40995	0.000649743	0.0342369	NA
ENSG00000166268	MYRFL	189.309	1.54781	0.630225	0.18483	3.40976	0.00065019	0.0342369	myelin regulatory factor like
ENSG00000017427	IGF1	468.707	0.819749	-0.286746	0.0841585	-3.40722	0.00065629	0.0344897	insulin like growth factor 1
ENSG00000162367	TAL1	184.668	0.777665	-0.36278	0.106507	-3.40617	0.000658819	0.0345542	TAL bHLH transcription factor 1, erythroid differentiation factor
ENSG00000112877	CEP72	206.57	1.13795	0.186436	0.054745	3.40554	0.000660334	0.0345653	centrosomal protein 72
ENSG00000181381	DDX60L	484.642	0.811021	-0.302189	0.0888058	-3.40281	0.000666971	0.034844	DExD/H-box 60 like
ENSG00000116774	OLFML3	104.189	0.723254	-0.467425	0.137425	-3.40132	0.000670623	0.0349316	olfactomedin like 3
ENSG00000137642	SORL1	19631.9	0.918131	-0.123228	0.0362323	-3.40105	0.000671281	0.0349316	sortilin related receptor 1
ENSG00000074755	ZZEF1	3857.07	1.06257	0.0875585	0.0257628	3.39864	0.000677226	0.03514	zinc finger ZZ-type and EF-hand domain containing 1
ENSG00000285804	NA	110.575	1.24798	0.319594	0.0940438	3.39835	0.000677933	0.03514	NA
ENSG00000273409	LINC02712	170.671	0.683879	-0.548187	0.161461	-3.39517	0.000685853	0.0354701	long intergenic non-protein coding RNA 2712
ENSG00000180964	TCEAL8	820.995	0.870609	-0.199904	0.0588978	-3.39408	0.000688598	0.0354701	transcription elongation factor A like 8
ENSG00000071994	PDCD2	513.511	0.921898	-0.117321	0.0345739	-3.39334	0.000690471	0.0354701	programmed cell death 2
ENSG00000180992	MRPL14	279.009	0.902233	-0.148428	0.0437432	-3.39317	0.000690877	0.0354701	mitochondrial ribosomal protein L14
ENSG00000230872	MFSD13B	5.10228	1.51842	0.602569	0.177585	3.39313	0.000690985	0.0354701	major facilitator superfamily domain containing 13B (pseudogene)
ENSG00000230305	NA	114.556	1.16382	0.218871	0.0645223	3.39218	0.000693385	0.0354761	NA
ENSG00000258422	NA	121.374	0.819833	-0.286598	0.0844916	-3.39203	0.000693775	0.0354761	NA
ENSG00000116819	TFAP2E	333.722	1.19886	0.261659	0.0771536	3.3914	0.000695369	0.0354883	transcription factor AP-2 epsilon
ENSG00000178217	SH2D4B	110.251	1.28703	0.364041	0.107359	3.39088	0.000696688	0.0354883	SH2 domain containing 4B
ENSG00000130803	ZNF317	827.358	1.05611	0.0787562	0.0232555	3.38657	0.000707728	0.0359816	zinc finger protein 317
ENSG00000147251	DOCK11	1293.55	0.909197	-0.137335	0.0405688	-3.38524	0.000711171	0.0359883	dedicator of cytokinesis 11
ENSG00000257683	NA	6.04596	1.66305	0.733832	0.216831	3.38435	0.000713476	0.0359883	NA
ENSG00000148396	SEC16A	2479.15	1.09814	0.135064	0.0399107	3.38417	0.00071395	0.0359883	SEC16 homolog A, endoplasmic reticulum export factor
ENSG00000180697	C3orf22	16.1485	1.38536	0.470259	0.138972	3.38384	0.0007148	0.0359883	chromosome 3 open reading frame 22
ENSG00000229869	LARP4B-DT	13.8877	1.31194	0.391699	0.115758	3.38377	0.000714985	0.0359883	LARP4B divergent transcript
ENSG00000243083	LINC00870	81.2251	1.35826	0.441763	0.130575	3.38322	0.00071642	0.0359883	long intergenic non-protein coding RNA 870
ENSG00000215045	GRID2IP	91.1632	1.22861	0.297023	0.0878023	3.38286	0.000717352	0.0359883	Grid2 interacting protein
ENSG00000175084	DES	26.7278	0.594215	-0.750944	0.222055	-3.3818	0.000720129	0.0360594	desmin
ENSG00000124205	EDN3	70.2492	0.769461	-0.37808	0.11186	-3.37993	0.00072503	0.0361756	endothelin 3
ENSG00000289228	NA	435.006	1.34125	0.423576	0.125348	3.37921	0.000726936	0.0361756	NA
ENSG00000089127	OAS1	127.777	0.781704	-0.355305	0.105174	-3.37825	0.000729483	0.0361756	2'-5'-oligoadenylate synthetase 1
ENSG00000155307	SAMSN1	385.977	0.760551	-0.394883	0.116895	-3.3781	0.000729894	0.0361756	SAM domain, SH3 domain and nuclear localization signals 1
ENSG00000227958	NA	144.759	0.70767	-0.498852	0.147675	-3.37804	0.000730038	0.0361756	NA
ENSG00000170955	CAVIN3	20.1847	0.763048	-0.390154	0.115505	-3.37782	0.000730627	0.0361756	caveolae associated protein 3
ENSG00000286952	LOC124909384	11.5452	1.44461	0.530681	0.157147	3.37698	0.000732874	0.0362193	uncharacterized LOC124909384
ENSG00000107796	ACTA2	331.737	0.713287	-0.487445	0.144392	-3.37584	0.000735895	0.036301	actin alpha 2, smooth muscle
ENSG00000277851	NA	96.2822	0.780543	-0.35745	0.105949	-3.37381	0.000741359	0.0365027	NA
ENSG00000038274	MAT2B	1416.27	0.895042	-0.159973	0.0474541	-3.37111	0.000748665	0.0367543	methionine adenosyltransferase 2B
ENSG00000287618	NA	14.9565	1.41878	0.504655	0.14971	3.3709	0.00074924	0.0367543	NA
ENSG00000259494	MRPL46	50.4963	0.723797	-0.466344	0.13838	-3.37001	0.000751651	0.0367859	mitochondrial ribosomal protein L46
ENSG00000271009	NA	13.7847	0.770391	-0.376338	0.111685	-3.36964	0.000752657	0.0367859	NA
ENSG00000224015	NA	10.3679	1.40601	0.491602	0.145945	3.36841	0.000756018	0.0368039	NA
ENSG00000152672	CLEC4F	7.88059	1.94865	0.962476	0.285799	3.36767	0.000758059	0.0368039	C-type lectin domain family 4 member F
ENSG00000113532	ST8SIA4	1044.53	0.873468	-0.195174	0.0579563	-3.3676	0.000758265	0.0368039	ST8 alpha-N-acetyl-neuraminide alpha-2,8-sialyltransferase 4
ENSG00000258782	NA	56.9087	1.23678	0.306592	0.091054	3.36714	0.00075952	0.0368039	NA
ENSG00000178623	GPR35	138.398	1.25447	0.327072	0.0971411	3.36698	0.000759958	0.0368039	G protein-coupled receptor 35
ENSG00000278291	NA	534.796	0.895507	-0.159224	0.0473058	-3.36584	0.000763122	0.0368146	NA
ENSG00000255274	SMIM35	65.5978	0.570555	-0.809563	0.24054	-3.36561	0.00076374	0.0368146	small integral membrane protein 35
ENSG00000279249	LOC102724859	240.475	1.23282	0.301957	0.0897457	3.36458	0.000766604	0.0368146	uncharacterized LOC102724859
ENSG00000100985	MMP9	6.39778	2.19893	1.1368	0.338008	3.36325	0.000770319	0.0368146	matrix metallopeptidase 9
ENSG00000174173	TRMT10C	298.192	0.873819	-0.194593	0.0578707	-3.36255	0.000772263	0.0368146	tRNA methyltransferase 10C, mitochondrial RNase P subunit
ENSG00000103091	WDR59	2494.96	1.08965	0.123869	0.0368391	3.36243	0.000772585	0.0368146	WD repeat domain 59
ENSG00000136161	RCBTB2	690.749	0.891525	-0.165653	0.0492659	-3.36243	0.000772606	0.0368146	RCC1 and BTB domain containing protein 2
ENSG00000108175	ZMIZ1	5063.91	1.17934	0.237974	0.0707792	3.3622	0.000773237	0.0368146	zinc finger MIZ-type containing 1
ENSG00000232514	RPL21P25	2.84844	1.65223	0.724414	0.215469	3.36204	0.000773696	0.0368146	ribosomal protein L21 pseudogene 25
ENSG00000231389	HLA-DPA1	429.743	0.710323	-0.493452	0.1468	-3.36138	0.000775527	0.0368146	major histocompatibility complex, class II, DP alpha 1
ENSG00000259543	NA	115.437	1.26299	0.336844	0.10021	3.36137	0.000775557	0.0368146	NA
ENSG00000222042	NA	247.073	1.33669	0.41867	0.12457	3.36092	0.000776825	0.0368146	NA
ENSG00000102879	CORO1A	658.598	0.834471	-0.261066	0.0776912	-3.3603	0.000778575	0.0368317	coronin 1A
ENSG00000108946	PRKAR1A	8129.59	0.893146	-0.163032	0.0485324	-3.35925	0.000781542	0.0369063	protein kinase cAMP-dependent type I regulatory subunit alpha
ENSG00000089009	RPL6	1946.77	0.888611	-0.170377	0.0507398	-3.35785	0.000785521	0.0370205	ribosomal protein L6
ENSG00000283977	NA	1316.55	1.11039	0.151069	0.0449974	3.35727	0.000787149	0.0370205	NA
ENSG00000228716	DHFR	907.195	0.642898	-0.637338	0.189858	-3.35693	0.000788144	0.0370205	dihydrofolate reductase
ENSG00000096060	FKBP5	3963.41	1.45881	0.544796	0.162342	3.35586	0.000791199	0.0370451	FKBP prolyl isomerase 5
ENSG00000140798	ABCC12	136.061	0.787178	-0.345238	0.102879	-3.35576	0.000791461	0.0370451	ATP binding cassette subfamily C member 12
ENSG00000117322	CR2	12.6009	1.78094	0.832642	0.24816	3.35527	0.000792884	0.0370463	complement C3d receptor 2
ENSG00000106462	EZH2	301.419	1.18012	0.238935	0.0712222	3.35478	0.000794278	0.0370463	enhancer of zeste 2 polycomb repressive complex 2 subunit
ENSG00000100442	FKBP3	1788.39	0.921222	-0.11838	0.0352991	-3.35362	0.000797617	0.0371316	FKBP prolyl isomerase 3
ENSG00000236154	LOC101929021	9.20654	1.45657	0.54257	0.161808	3.35317	0.000798905	0.0371316	uncharacterized LOC101929021
ENSG00000006327	TNFRSF12A	19.7302	1.72208	0.784156	0.233941	3.35194	0.000802475	0.0372323	TNF receptor superfamily member 12A
ENSG00000164024	METAP1	1247.81	0.935609	-0.0960229	0.0286546	-3.35104	0.000805076	0.0372878	methionyl aminopeptidase 1
ENSG00000213585	VDAC1	3703.58	0.890527	-0.167269	0.0499305	-3.35004	0.000807995	0.0373513	voltage dependent anion channel 1
ENSG00000101442	ACTR5	416.066	1.0619	0.0866424	0.0258681	3.34939	0.000809908	0.0373513	actin related protein 5
ENSG00000151650	VENTX	9.95568	0.646087	-0.630199	0.188197	-3.34861	0.000812179	0.0373513	VENT homeobox
ENSG00000136492	BRIP1	205.136	1.25501	0.327696	0.0978656	3.34843	0.000812713	0.0373513	BRCA1 interacting helicase 1
ENSG00000147799	ARHGAP39	3090.71	1.1701	0.226631	0.0676882	3.34817	0.000813485	0.0373513	Rho GTPase activating protein 39
ENSG00000090104	RGS1	295.632	0.566648	-0.819474	0.24484	-3.34698	0.00081697	0.0374466	regulator of G protein signaling 1
ENSG00000112414	ADGRG6	245.007	0.835642	-0.259044	0.0774334	-3.34537	0.000821728	0.0375918	adhesion G protein-coupled receptor G6
ENSG00000115514	TXNDC9	420.496	0.900925	-0.15052	0.0449996	-3.34493	0.000823031	0.0375918	thioredoxin domain containing 9
ENSG00000196796	NA	85.5862	1.20051	0.263642	0.0788291	3.34447	0.000824387	0.0375918	NA
ENSG00000105851	PIK3CG	180.06	0.818725	-0.28855	0.0863141	-3.34302	0.000828717	0.0376602	phosphatidylinositol-4,5-bisphosphate 3-kinase catalytic subunit gamma
ENSG00000140948	ZCCHC14	2576.76	1.09707	0.13365	0.0399788	3.34302	0.000828727	0.0376602	zinc finger CCHC-type containing 14
ENSG00000148655	LRMDA	7797.28	0.840448	-0.250769	0.0750838	-3.33986	0.000838214	0.0380263	leucine rich melanocyte differentiation associated
ENSG00000283239	KBTBD11-OT1	52.999	1.26366	0.337603	0.101183	3.33655	0.000848246	0.0384157	KBTBD11 overlapping transcript 1
ENSG00000143198	MGST3	2665.84	0.907474	-0.140072	0.0419934	-3.33557	0.000851254	0.0384863	microsomal glutathione S-transferase 3
ENSG00000183397	TEKTIP1	80.3445	1.19935	0.262249	0.0786393	3.33483	0.000853507	0.0385225	tektin bundle interacting protein 1
ENSG00000147669	POLR2K	777.768	0.848132	-0.23764	0.0712797	-3.33391	0.000856351	0.0385852	RNA polymerase II, I and III subunit K
ENSG00000284969	NA	20.2646	1.34849	0.431345	0.129451	3.3321	0.000861918	0.0387702	NA
ENSG00000165025	SYK	469.236	0.763936	-0.388476	0.116655	-3.33012	0.000868097	0.0389663	spleen associated tyrosine kinase
ENSG00000240489	NA	110.773	0.852574	-0.230103	0.06911	-3.32952	0.000869956	0.0389663	NA
ENSG00000167261	DPEP2	23.2875	0.705823	-0.502622	0.150996	-3.3287	0.000872515	0.0389663	dipeptidase 2
ENSG00000263715	CRHR1	1307.98	1.29306	0.370791	0.111397	3.32855	0.000872992	0.0389663	corticotropin releasing hormone receptor 1
ENSG00000138629	UBL7	642.573	0.901517	-0.149574	0.0449447	-3.32795	0.00087489	0.0389663	ubiquitin like 7
ENSG00000249738	LOC285626	1096.99	0.7706	-0.375945	0.112983	-3.32746	0.000876431	0.0389663	uncharacterized LOC285626
ENSG00000204338	NA	13.2589	1.457	0.542998	0.163191	3.32738	0.000876667	0.0389663	NA
ENSG00000150540	HNMT	658.08	0.888998	-0.169748	0.051027	-3.32664	0.000878991	0.0389663	histamine N-methyltransferase
ENSG00000095209	TMEM38B	772.163	1.13982	0.188806	0.0567592	3.32644	0.000879616	0.0389663	transmembrane protein 38B
ENSG00000259675	NA	50.0109	1.49981	0.584779	0.17582	3.32602	0.00088096	0.0389663	NA
ENSG00000164818	DNAAF5	999.456	1.14704	0.197919	0.0595194	3.32529	0.000883274	0.0390037	dynein axonemal assembly factor 5
ENSG00000285697	NA	9.01412	0.755537	-0.404425	0.121736	-3.32215	0.000893268	0.0393423	NA
ENSG00000167186	COQ7	502.165	0.917888	-0.123611	0.0372102	-3.32195	0.000893908	0.0393423	coenzyme Q7, hydroxylase
ENSG00000132204	NA	61.054	0.660287	-0.598835	0.180303	-3.32127	0.000896086	0.039352	NA
ENSG00000161929	SCIMP	28.1452	0.70716	-0.499891	0.150526	-3.32096	0.000897092	0.039352	SLP adaptor and CSK interacting membrane protein
ENSG00000108861	DUSP3	3101.42	0.899399	-0.152966	0.046071	-3.32023	0.000899443	0.0393862	dual specificity phosphatase 3
ENSG00000203930	LINC00632	22053.9	1.27764	0.353477	0.106476	3.31979	0.000900842	0.0393862	long intergenic non-protein coding RNA 632
ENSG00000198829	SUCNR1	13.1759	0.632958	-0.659819	0.198856	-3.31807	0.000906422	0.039565	succinate receptor 1
ENSG00000166377	ATP9B	6630.02	1.07377	0.102686	0.0309822	3.31434	0.000918582	0.04003	ATPase phospholipid transporting 9B (putative)
ENSG00000111229	ARPC3	413.378	0.791704	-0.336967	0.101712	-3.31295	0.000923166	0.0401135	actin related protein 2/3 complex subunit 3
ENSG00000166535	A2ML1	199.913	0.791532	-0.33728	0.101812	-3.31276	0.0009238	0.0401135	alpha-2-macroglobulin like 1
ENSG00000268041	ERFL	29.7928	1.4217	0.507619	0.153249	3.31239	0.000925033	0.0401135	ETS repressor factor like
ENSG00000215478	NA	81.8652	1.2802	0.356371	0.107605	3.31184	0.000926854	0.0401269	NA
ENSG00000135211	TMEM60	148.027	0.868292	-0.203747	0.061568	-3.30931	0.000935264	0.0404251	transmembrane protein 60
ENSG00000095585	BLNK	359.123	0.724217	-0.465506	0.140696	-3.30861	0.000937615	0.0404608	B cell linker
ENSG00000249279	LINC02057	80.1784	0.700968	-0.51258	0.154981	-3.30738	0.000941733	0.0405725	long intergenic non-protein coding RNA 2057
ENSG00000166428	PLD4	105.836	0.714362	-0.485273	0.146796	-3.30577	0.00094715	0.0407397	phospholipase D family member 4
ENSG00000163528	CHCHD4	235.361	0.888483	-0.170584	0.051612	-3.30513	0.000949335	0.0407676	coiled-coil-helix-coiled-coil-helix domain containing 4
ENSG00000232754	NA	3.9141	1.52326	0.607158	0.183739	3.30445	0.000951633	0.0408003	NA
ENSG00000288172	NA	40.1485	1.40764	0.493278	0.149358	3.30265	0.000957764	0.0409969	NA
ENSG00000124107	SLPI	6.45743	0.553496	-0.853356	0.258445	-3.30189	0.00096036	0.0410419	secretory leukocyte peptidase inhibitor
ENSG00000163131	CTSS	370.879	0.838521	-0.254081	0.0769877	-3.30028	0.000965883	0.0411771	cathepsin S
ENSG00000198590	APRG1	787.64	1.15731	0.210775	0.0638699	3.30006	0.000966628	0.0411771	APRG1 tumor suppressor candidate
ENSG00000163866	SMIM12	2027.7	1.10633	0.145776	0.0441802	3.29959	0.000968257	0.0411804	small integral membrane protein 12
ENSG00000129245	FXR2	1355.73	0.922165	-0.116903	0.0354772	-3.29517	0.000983624	0.041672	FMR1 autosomal homolog 2
ENSG00000244405	ETV5	2434.23	0.818592	-0.288784	0.087643	-3.295	0.0009842	0.041672	ETS variant transcription factor 5
ENSG00000162551	ALPL	305.004	0.827817	-0.272616	0.0827394	-3.29488	0.000984641	0.041672	alkaline phosphatase, biomineralization associated
ENSG00000196418	ZNF124	960.016	0.87935	-0.185491	0.0563039	-3.29446	0.000986096	0.041672	zinc finger protein 124
ENSG00000257681	NA	175.444	1.29299	0.370714	0.112631	3.29139	0.000996934	0.0418011	NA
ENSG00000006704	GTF2IRD1	1407.38	1.15326	0.205721	0.062507	3.29117	0.000997733	0.0418011	GTF2I repeat domain containing 1
ENSG00000115590	IL1R2	40.5241	2.01195	1.00859	0.306463	3.29108	0.000998052	0.0418011	interleukin 1 receptor type 2
ENSG00000227480	CCDC148-AS1	9.73113	1.51043	0.594959	0.18078	3.29107	0.00099807	0.0418011	CCDC148 antisense RNA 1
ENSG00000182180	MRPS16	986.565	0.906657	-0.141371	0.042956	-3.29107	0.000998084	0.0418011	mitochondrial ribosomal protein S16
ENSG00000119688	ABCD4	630.967	1.1314	0.178114	0.0541228	3.29092	0.000998603	0.0418011	ATP binding cassette subfamily D member 4
ENSG00000287373	NA	304.533	0.784702	-0.349784	0.106406	-3.28727	0.00101164	0.0422158	NA
ENSG00000064932	SBNO2	410.777	1.2527	0.325038	0.0988782	3.28726	0.00101169	0.0422158	strawberry notch homolog 2
ENSG00000286681	NA	99.7515	1.22847	0.29686	0.0903194	3.28678	0.00101339	0.0422204	NA
ENSG00000238282	NA	9.05035	1.36466	0.448542	0.136597	3.28369	0.00102457	0.0426193	NA
ENSG00000096092	TMEM14A	979.848	0.881766	-0.181532	0.0552915	-3.28318	0.00102645	0.0426304	transmembrane protein 14A
ENSG00000164330	EBF1	1646.76	0.814283	-0.296398	0.0902986	-3.28242	0.00102919	0.0426777	EBF transcription factor 1
ENSG00000088280	ASAP3	734.443	1.16743	0.223334	0.0680752	3.2807	0.00103549	0.0427024	ArfGAP with SH3 domain, ankyrin repeat and PH domain 3
ENSG00000173418	NAA20	823.185	0.909153	-0.137405	0.0418853	-3.2805	0.00103623	0.0427024	N-alpha-acetyltransferase 20, NatB catalytic subunit
ENSG00000235387	SPAAR	155.594	1.27139	0.346404	0.105595	3.28049	0.00103628	0.0427024	small regulatory polypeptide of amino acid response
ENSG00000085465	OVGP1	287.843	1.18768	0.248144	0.0756438	3.28043	0.0010365	0.0427024	oviductal glycoprotein 1
ENSG00000215057	NA	4.53965	1.43791	0.523969	0.159747	3.27999	0.00103811	0.0427024	NA
ENSG00000188883	KLRG2	4.68505	1.61951	0.695556	0.212084	3.27963	0.00103944	0.0427024	killer cell lectin like receptor G2
ENSG00000220586	TUBBP9	38.6241	1.25232	0.324602	0.099062	3.27676	0.00105006	0.0430719	tubulin beta class I pseudogene 9
ENSG00000189431	RASSF10	13.0313	0.718717	-0.476505	0.145448	-3.27611	0.00105249	0.0431048	Ras association domain family member 10
ENSG00000141506	PIK3R5	325.637	0.784203	-0.350701	0.107094	-3.2747	0.00105775	0.0431619	phosphoinositide-3-kinase regulatory subunit 5
ENSG00000286315	LOC124901628	7.02922	1.35738	0.440827	0.134632	3.27431	0.00105919	0.0431619	uncharacterized LOC124901628
ENSG00000107164	FUBP3	2778.98	1.06873	0.0958974	0.0292902	3.27404	0.0010602	0.0431619	far upstream element binding protein 3
ENSG00000220323	H2BC19P	151.686	1.18295	0.242392	0.0740602	3.27291	0.00106448	0.0431619	H2B clustered histone 19, pseudogene
ENSG00000278869	NA	3.04376	1.68445	0.752274	0.229857	3.2728	0.00106489	0.0431619	NA
ENSG00000244459	NA	4.05059	1.52224	0.606194	0.185227	3.2727	0.00106526	0.0431619	NA
ENSG00000007866	TEAD3	63.2159	1.25748	0.33054	0.100999	3.2727	0.00106526	0.0431619	TEA domain transcription factor 3
ENSG00000205981	DNAJC19	613.608	0.895122	-0.159844	0.0488586	-3.27157	0.00106953	0.0432542	DnaJ heat shock protein family (Hsp40) member C19
ENSG00000163531	NFASC	16189.7	1.17863	0.23711	0.0724835	3.27123	0.0010708	0.0432542	neurofascin
ENSG00000214787	MS4A4E	47.0962	0.67433	-0.568473	0.173815	-3.27056	0.00107333	0.0432681	membrane spanning 4-domains A4E
ENSG00000103227	LMF1	1669.22	1.1728	0.22996	0.0703182	3.27028	0.00107441	0.0432681	lipase maturation factor 1
ENSG00000250608	NUDT16-DT	1097.46	1.1418	0.191308	0.058508	3.26978	0.0010763	0.0432785	NUDT16 divergent transcript
ENSG00000132297	HHLA1	22.2814	1.39624	0.48155	0.147307	3.26902	0.00107922	0.0433306	HERV-H LTR-associating 1
ENSG00000159199	ATP5MC1	604.192	0.814228	-0.296496	0.0907219	-3.26819	0.00108238	0.0433611	ATP synthase membrane subunit c locus 1
ENSG00000283698	NA	9.31841	1.33562	0.417506	0.127757	3.26796	0.00108325	0.0433611	NA
ENSG00000204531	POU5F1	27.7635	1.32168	0.402378	0.123175	3.26672	0.00108802	0.043382	POU class 5 homeobox 1
ENSG00000286320	NA	7.57682	0.728612	-0.456778	0.139843	-3.26637	0.00108936	0.043382	NA
ENSG00000251314	LOC101929710	1230.94	1.14051	0.189685	0.0580779	3.26604	0.00109064	0.043382	uncharacterized LOC101929710
ENSG00000197261	C6orf141	30.1908	0.658779	-0.602134	0.184381	-3.26571	0.00109189	0.043382	chromosome 6 open reading frame 141
ENSG00000137288	UQCC2	827.464	0.915357	-0.127593	0.0390708	-3.2657	0.00109195	0.043382	ubiquinol-cytochrome c reductase complex assembly factor 2
ENSG00000100626	GALNT16	1821.22	1.17411	0.231564	0.070963	3.26316	0.00110177	0.0437067	polypeptide N-acetylgalactosaminyltransferase 16
ENSG00000272677	HNRNPD-DT	98.1342	1.11717	0.159847	0.0490068	3.26173	0.00110733	0.0438218	HNRNPD divergent transcript
ENSG00000289868	NA	104.31	1.1779	0.236214	0.0724235	3.26157	0.00110797	0.0438218	NA
ENSG00000074660	SCARF1	155.312	0.879662	-0.184979	0.0567305	-3.26065	0.00111155	0.0438568	scavenger receptor class F member 1
ENSG00000273259	NA	4.78111	2.31442	1.21065	0.371334	3.26027	0.00111306	0.0438568	NA
ENSG00000269026	NA	79.6819	1.24959	0.321457	0.098626	3.25935	0.00111666	0.0438568	NA
ENSG00000255501	CARD18	169.984	1.28982	0.367165	0.112657	3.25915	0.00111748	0.0438568	caspase recruitment domain family member 18
ENSG00000196689	TRPV1	308.237	1.14131	0.19069	0.058513	3.25894	0.00111829	0.0438568	transient receptor potential cation channel subfamily V member 1
ENSG00000137168	PPIL1	496.109	0.922488	-0.116397	0.0357177	-3.25882	0.00111877	0.0438568	peptidylprolyl isomerase like 1
ENSG00000254999	BRK1	1332.78	0.861293	-0.215424	0.066115	-3.25832	0.00112073	0.043869	BRICK1 subunit of SCAR/WAVE actin nucleating complex
ENSG00000011600	TYROBP	83.3453	0.733267	-0.44759	0.137525	-3.25461	0.00113549	0.0443812	transmembrane immune signaling adaptor TYROBP
ENSG00000089057	SLC23A2	6327.23	1.0636	0.0889557	0.0273416	3.2535	0.00113994	0.044448	solute carrier family 23 member 2
ENSG00000100418	DESI1	1473.46	0.939925	-0.0893821	0.0274778	-3.25288	0.00114242	0.044448	desumoylating isopeptidase 1
ENSG00000126947	ARMCX1	632.957	0.899053	-0.153522	0.0471992	-3.25264	0.00114338	0.044448	armadillo repeat containing X-linked 1
ENSG00000196262	PPIA	4046.44	0.854484	-0.226874	0.0697594	-3.25224	0.00114498	0.044448	peptidylprolyl isomerase A
ENSG00000154723	ATP5PF	1015.73	0.856625	-0.223264	0.0686523	-3.2521	0.00114558	0.044448	ATP synthase peripheral stalk subunit F6
ENSG00000214530	STARD10	36.6067	0.757366	-0.400938	0.12331	-3.25148	0.00114807	0.0444553	StAR related lipid transfer domain containing 10
ENSG00000250349	NA	1089.1	1.0868	0.120082	0.0369398	3.25074	0.00115104	0.0444553	NA
ENSG00000277270	NA	70.9839	0.810509	-0.303099	0.0932437	-3.25061	0.00115157	0.0444553	NA
ENSG00000290034	NA	28.7381	1.36552	0.449449	0.138288	3.2501	0.00115366	0.0444553	NA
ENSG00000112146	FBXO9	2145.83	0.922881	-0.115784	0.0356261	-3.24998	0.00115414	0.0444553	F-box protein 9
ENSG00000165678	GHITM	5185	0.868189	-0.20392	0.0627651	-3.24893	0.00115839	0.0445033	growth hormone inducible transmembrane protein
ENSG00000179532	DNHD1	1600.29	1.1592	0.213134	0.0656029	3.24885	0.00115874	0.0445033	dynein heavy chain domain 1
ENSG00000287844	NA	132.734	0.755545	-0.404411	0.124512	-3.24798	0.00116227	0.0445745	NA
ENSG00000197748	CFAP43	539.735	1.17469	0.232279	0.0715303	3.24728	0.00116515	0.0446206	cilia and flagella associated protein 43
ENSG00000288073	NA	6.83017	1.5784	0.658465	0.202824	3.24649	0.00116839	0.0446799	NA
ENSG00000185024	BRF1	1874.7	1.12001	0.163515	0.0503902	3.24498	0.00117459	0.0448523	BRF1 RNA polymerase III transcription initiation factor subunit
ENSG00000185019	UBOX5	568.587	1.08657	0.11978	0.0369208	3.24424	0.00117764	0.0449042	U-box domain containing 5
ENSG00000078687	TNRC6C	7614.14	1.07035	0.0980806	0.0302404	3.24336	0.00118128	0.0449784	trinucleotide repeat containing adaptor 6C
ENSG00000145703	IQGAP2	336.825	0.84492	-0.243113	0.0749695	-3.24283	0.00118349	0.0449981	IQ motif containing GTPase activating protein 2
ENSG00000233405	NA	3.17247	1.66585	0.736255	0.227119	3.24172	0.00118812	0.0451093	NA
ENSG00000262837	NA	52.8169	1.17863	0.237114	0.0731615	3.24097	0.00119125	0.0451636	NA
ENSG00000127527	EPS15L1	2823.55	1.11719	0.159875	0.0493357	3.24055	0.00119298	0.0451646	epidermal growth factor receptor pathway substrate 15 like 1
ENSG00000169896	ITGAM	276.45	0.789958	-0.340153	0.105015	-3.23909	0.00119914	0.0453332	integrin subunit alpha M
ENSG00000165071	TMEM71	46.8712	0.787576	-0.344508	0.1064	-3.23787	0.00120426	0.0453993	transmembrane protein 71
ENSG00000139626	ITGB7	17.2603	0.752159	-0.41089	0.12692	-3.23741	0.00120622	0.0453993	integrin subunit beta 7
ENSG00000165178	NCF1C	20.2567	0.688705	-0.538042	0.166212	-3.23708	0.00120758	0.0453993	neutrophil cytosolic factor 1C pseudogene
ENSG00000170852	KBTBD2	1614.58	0.926773	-0.109712	0.0338964	-3.23668	0.00120928	0.0453993	kelch repeat and BTB domain containing 2
ENSG00000215301	DDX3X	5884.03	0.904719	-0.144459	0.044636	-3.23637	0.00121061	0.0453993	DEAD-box helicase 3 X-linked
ENSG00000188051	TMEM221	42.2401	0.832665	-0.264193	0.0816357	-3.23624	0.00121115	0.0453993	transmembrane protein 221
ENSG00000138074	SLC5A6	615.427	0.855222	-0.225629	0.0697763	-3.2336	0.00122239	0.0455546	solute carrier family 5 member 6
ENSG00000159231	CBR3	74.4214	0.844404	-0.243995	0.0754564	-3.23359	0.00122246	0.0455546	carbonyl reductase 3
ENSG00000225828	FAM229A	70.3989	1.17543	0.233184	0.0721147	3.23352	0.00122276	0.0455546	family with sequence similarity 229 member A
ENSG00000011465	DCN	711.825	0.834738	-0.260605	0.0806292	-3.23214	0.00122865	0.0455546	decorin
ENSG00000282890	NA	224.08	1.31112	0.390801	0.120917	3.23198	0.00122936	0.0455546	NA
ENSG00000258479	NA	32.2061	1.36935	0.453493	0.140319	3.23187	0.00122984	0.0455546	NA
ENSG00000122861	PLAU	20.1238	0.766856	-0.382973	0.118514	-3.23145	0.00123163	0.0455546	plasminogen activator, urokinase
ENSG00000203782	LORICRIN	2.67994	0.64714	-0.627851	0.1943	-3.23134	0.0012321	0.0455546	loricrin cornified envelope precursor protein
ENSG00000286194	NA	6.60544	0.740742	-0.432958	0.133993	-3.23121	0.00123268	0.0455546	NA
ENSG00000258979	LINC02299	18.3264	1.45994	0.545905	0.168968	3.23082	0.00123434	0.0455546	long intergenic non-protein coding RNA 2299
ENSG00000110446	SLC15A3	93.4862	0.779402	-0.35956	0.111294	-3.23071	0.00123485	0.0455546	solute carrier family 15 member 3
ENSG00000248693	NA	30.1566	0.769003	-0.378939	0.117302	-3.23046	0.00123589	0.0455546	NA
ENSG00000236841	LOC101929532	20.5418	0.788237	-0.343299	0.106301	-3.22951	0.00124002	0.0456434	uncharacterized LOC101929532
ENSG00000037280	FLT4	60.2935	0.835811	-0.258752	0.0801572	-3.22806	0.00124635	0.0457509	fms related receptor tyrosine kinase 4
ENSG00000253633	LINC03047	23.2089	0.805572	-0.311915	0.0966265	-3.22805	0.00124639	0.0457509	long intergenic non-protein coding RNA 3047
ENSG00000272368	NA	573.194	1.13264	0.179686	0.0556847	3.22684	0.00125165	0.0458807	NA
ENSG00000250644	NA	27.9001	1.29854	0.376888	0.116819	3.22625	0.00125425	0.0459126	NA
ENSG00000215067	ALOX12-AS1	2050.4	1.15554	0.208573	0.0646659	3.22539	0.00125803	0.0459874	ALOX12 antisense RNA 1
ENSG00000117262	GPR89A	1190.8	1.12213	0.166245	0.0515536	3.2247	0.00126105	0.0460343	G protein-coupled receptor 89A
ENSG00000271959	NA	10.7202	1.48531	0.570764	0.177098	3.22287	0.00126915	0.0462624	NA
ENSG00000189238	LINC00943	79.5865	0.745397	-0.423918	0.131564	-3.22214	0.00127236	0.0462624	long intergenic non-protein coding RNA 943
ENSG00000160050	CCDC28B	99.4077	0.850034	-0.234408	0.0727499	-3.2221	0.00127253	0.0462624	coiled-coil domain containing 28B
ENSG00000130312	MRPL34	221.71	0.853169	-0.229097	0.0711242	-3.22108	0.00127707	0.0463642	mitochondrial ribosomal protein L34
ENSG00000287950	NA	69.1293	0.564458	-0.825062	0.25626	-3.21963	0.00128356	0.0464551	NA
ENSG00000267532	MIR497HG	20.3161	0.804007	-0.31472	0.0977576	-3.21939	0.00128463	0.0464551	mir-497-195 cluster host gene
ENSG00000139926	FRMD6	1698.8	0.847241	-0.239155	0.0742869	-3.21935	0.00128483	0.0464551	FERM domain containing 6
ENSG00000165283	STOML2	489.161	0.887514	-0.172158	0.0535161	-3.21694	0.00129565	0.0467827	stomatin like 2
ENSG00000253103	LINC01609	3.88365	1.76482	0.819525	0.254795	3.21641	0.00129806	0.0468061	long intergenic non-protein coding RNA 1609
ENSG00000249476	LOC285638	118.876	1.29589	0.37394	0.116309	3.21505	0.0013042	0.0469637	uncharacterized LOC285638
ENSG00000287910	NA	76.1688	1.22053	0.28751	0.0894487	3.21425	0.00130787	0.0469705	NA
ENSG00000277710	NBEAP5	29.7559	1.45985	0.545816	0.169812	3.21423	0.00130793	0.0469705	neurobeachin pseudogene 5
ENSG00000068650	ATP11A	3957.39	1.21813	0.28467	0.0885989	3.21302	0.00131346	0.0471053	ATPase phospholipid transporting 11A
ENSG00000095319	NUP188	1007.51	1.09288	0.128142	0.0398969	3.21182	0.00131898	0.0472342	nucleoporin 188
ENSG00000185467	KPNA7	12.8878	1.45184	0.537883	0.167489	3.21146	0.00132061	0.0472342	karyopherin subunit alpha 7
ENSG00000164512	ANKRD55	459.397	0.800817	-0.320455	0.0998276	-3.21008	0.00132697	0.0473977	ankyrin repeat domain 55
ENSG00000271952	LINC01954	185.305	1.41549	0.5013	0.156206	3.20923	0.00133092	0.0474522	long intergenic non-protein coding RNA 1954
ENSG00000178149	DALRD3	251.327	0.880055	-0.184335	0.0574435	-3.20898	0.00133207	0.0474522	DALR anticodon binding domain containing 3
ENSG00000185432	TMT1A	36.9488	0.817704	-0.29035	0.0905399	-3.20687	0.00134187	0.0476611	thiol methyltransferase 1A
ENSG00000188517	COL25A1	1328.9	0.852183	-0.230764	0.071961	-3.20679	0.00134223	0.0476611	collagen type XXV alpha 1 chain
ENSG00000159958	TNFRSF13C	35.5114	0.723708	-0.46652	0.145489	-3.20656	0.00134333	0.0476611	TNF receptor superfamily member 13C
ENSG00000179813	FAM216B	8.96013	0.668726	-0.580512	0.181101	-3.20546	0.00134847	0.0477798	family with sequence similarity 216 member B
ENSG00000280239	NA	3.5775	1.44361	0.529684	0.165305	3.20429	0.00135395	0.0479099	NA
ENSG00000198156	NPIPB6	69.5524	1.25068	0.322717	0.100734	3.20364	0.00135702	0.0479547	nuclear pore complex interacting protein family member B6
ENSG00000019186	CYP24A1	22.2747	0.677086	-0.56259	0.17564	-3.20308	0.00135966	0.0479842	cytochrome P450 family 24 subfamily A member 1
ENSG00000170627	GTSF1	3.52138	0.550097	-0.862243	0.269271	-3.20214	0.00136409	0.0480765	gametocyte specific factor 1
ENSG00000250905	NA	9.13236	1.43121	0.517233	0.161665	3.19942	0.00137704	0.0484686	NA
ENSG00000286480	NA	19.1005	1.30216	0.380909	0.119106	3.19807	0.00138352	0.0484772	NA
ENSG00000225125	NA	29.7133	1.19843	0.261147	0.0816626	3.19788	0.00138443	0.0484772	NA
ENSG00000114391	RPL24	1894.01	0.838715	-0.253747	0.0793585	-3.19749	0.00138631	0.0484772	ribosomal protein L24
ENSG00000260877	NA	4.6833	1.68594	0.753557	0.235676	3.19743	0.0013866	0.0484772	NA
ENSG00000204584	NA	54.0503	1.26357	0.337505	0.105567	3.19706	0.00138837	0.0484772	NA
ENSG00000241155	ARHGAP31-AS1	10.9699	1.38924	0.4743	0.148377	3.19658	0.00139068	0.0484772	ARHGAP31 antisense RNA 1
ENSG00000236963	NA	457.836	0.800555	-0.320927	0.100399	-3.19651	0.00139102	0.0484772	NA
ENSG00000175003	SLC22A1	172.881	1.2017	0.265078	0.0829413	3.19597	0.00139361	0.0484772	solute carrier family 22 member 1
ENSG00000249096	NA	82.4781	1.18676	0.247031	0.0773001	3.19574	0.00139474	0.0484772	NA
ENSG00000150681	RGS18	50.5443	0.738232	-0.437854	0.137019	-3.19557	0.00139555	0.0484772	regulator of G protein signaling 18
ENSG00000142233	NTN5	57.6978	1.26741	0.341888	0.107029	3.19433	0.00140155	0.0486039	netrin 5
ENSG00000168918	INPP5D	1175.07	0.811236	-0.301806	0.0944898	-3.19406	0.00140288	0.0486039	inositol polyphosphate-5-phosphatase D
ENSG00000128342	LIF	10.5926	2.43652	1.28482	0.402301	3.19368	0.0014047	0.0486039	LIF interleukin 6 family cytokine
ENSG00000279254	NA	11.7782	1.37233	0.456629	0.143042	3.19227	0.00141158	0.0487179	NA
ENSG00000281332	NA	34.1897	1.18932	0.250134	0.0783565	3.19226	0.00141166	0.0487179	NA
ENSG00000147121	KRBOX4	1112.44	1.06893	0.0961735	0.0301332	3.19161	0.00141483	0.048764	KRAB box domain containing 4
ENSG00000010319	SEMA3G	191.846	0.776596	-0.364763	0.114323	-3.19064	0.0014196	0.0488251	semaphorin 3G
ENSG00000197948	FCHSD1	230.006	1.20062	0.263781	0.082677	3.1905	0.00142029	0.0488251	FCH and double SH3 domains 1
ENSG00000272980	NA	30.2687	1.24847	0.320159	0.100369	3.18981	0.00142367	0.0488782	NA
ENSG00000104872	PIH1D1	479.94	0.883474	-0.178741	0.0560464	-3.18916	0.00142688	0.0489251	PIH1 domain containing 1
ENSG00000253207	NA	4.26588	1.51967	0.603756	0.189346	3.18864	0.00142944	0.0489497	NA
ENSG00000233246	PHC2-AS1	24.5446	1.25107	0.323164	0.101367	3.18805	0.00143234	0.048975	PHC2 antisense RNA 1
ENSG00000159479	MED8	502.272	0.92219	-0.116864	0.0366603	-3.18774	0.00143387	0.048975	mediator complex subunit 8
ENSG00000183479	TREX2	11.2927	1.23206	0.301072	0.0944701	3.18695	0.00143779	0.0489927	three prime repair exonuclease 2
ENSG00000075884	ARHGAP15	987.559	0.809202	-0.305428	0.0958545	-3.18637	0.00144071	0.0489927	Rho GTPase activating protein 15
ENSG00000086065	CHMP5	1454.77	0.898198	-0.154895	0.0486134	-3.18626	0.00144124	0.0489927	charged multivesicular body protein 5
ENSG00000160563	MED27	3937.9	1.07946	0.110306	0.0346238	3.18586	0.00144326	0.0489927	mediator complex subunit 27
ENSG00000258365	NA	26.7827	1.17207	0.229053	0.0718985	3.18578	0.00144362	0.0489927	NA
ENSG00000077044	DGKD	2037.39	1.1254	0.170435	0.0535588	3.18221	0.00146156	0.0495382	diacylglycerol kinase delta
ENSG00000142627	EPHA2	81.1261	1.32459	0.405547	0.127483	3.1812	0.00146669	0.049632	EPH receptor A2
ENSG00000131238	PPT1	2254.37	0.905682	-0.142923	0.0449315	-3.18092	0.00146807	0.049632	palmitoyl-protein thioesterase 1
ENSG00000163145	C1QTNF7	38.2461	0.816522	-0.292436	0.0919685	-3.17974	0.00147405	0.0497708	C1q and TNF related 7
ENSG00000074590	NUAK1	7939.31	0.910076	-0.135941	0.0427741	-3.17812	0.00148235	0.0499761	NUAK family kinase 1
ENSG00000288542	NA	199.354	1.25058	0.322597	0.101515	3.17781	0.0014839	0.0499761	NA
ENSG00000163875	MEAF6	1655.92	0.927874	-0.107999	0.0339943	-3.17699	0.00148814	0.0500555	MYST/Esa1 associated factor 6
ENSG00000181631	P2RY13	102.238	0.708981	-0.496181	0.156271	-3.17513	0.00149771	0.0503135	purinergic receptor P2Y13
ENSG00000127663	KDM4B	3016.92	1.16213	0.216766	0.0683165	3.17297	0.0015089	0.0506254	lysine demethylase 4B
ENSG00000115226	FNDC4	618.267	0.859333	-0.21871	0.0689487	-3.17207	0.00151358	0.0507183	fibronectin type III domain containing 4
ENSG00000122862	SRGN	593.582	0.743049	-0.428471	0.135118	-3.17108	0.00151876	0.0508277	serglycin
ENSG00000235997	NA	3.67939	0.719337	-0.475261	0.149939	-3.1697	0.00152596	0.0510043	NA
ENSG00000179066	NA	12.5123	1.38684	0.471797	0.148881	3.16895	0.00152992	0.0510724	NA
ENSG00000184515	BEX5	802.106	0.790253	-0.339613	0.107193	-3.16825	0.00153362	0.0511316	brain expressed X-linked 5
ENSG00000136522	MRPL47	437.589	0.910301	-0.135584	0.0428013	-3.16775	0.00153625	0.0511549	mitochondrial ribosomal protein L47
ENSG00000257698	GIHCG	222.771	0.875744	-0.191419	0.0604441	-3.16688	0.00154083	0.0511902	GIHCG inhibitor of miR-200b/200a/429 expression
ENSG00000140577	CRTC3	3251.97	1.11005	0.150621	0.0475623	3.16682	0.00154116	0.0511902	CREB regulated transcription coactivator 3
ENSG00000285664	LOC105370500	394.724	1.1781	0.236457	0.0746799	3.16628	0.00154402	0.0512209	uncharacterized LOC105370500
ENSG00000183520	UTP11	460.181	0.926852	-0.109589	0.0346171	-3.16575	0.00154685	0.0512261	UTP11 small subunit processome component
ENSG00000168827	GFM1	2194.23	0.932199	-0.10129	0.0320002	-3.1653	0.00154925	0.0512261	G elongation factor mitochondrial 1
ENSG00000259035	NA	53.0205	0.671393	-0.574772	0.181593	-3.16516	0.00154997	0.0512261	NA
ENSG00000197081	IGF2R	3415.63	1.07034	0.0980714	0.0309976	3.16384	0.00155705	0.0513392	insulin like growth factor 2 receptor
ENSG00000285216	NA	3.80993	1.57565	0.655946	0.207329	3.1638	0.00155726	0.0513392	NA
ENSG00000185666	SYN3	14147.2	1.28332	0.359876	0.113786	3.16274	0.00156291	0.0514616	synapsin III
ENSG00000113387	SUB1	4417.25	0.870863	-0.199482	0.0630864	-3.16205	0.00156662	0.0515098	SUB1 regulator of transcription
ENSG00000100918	REC8	187.393	1.11815	0.161119	0.0509589	3.16175	0.00156826	0.0515098	REC8 meiotic recombination protein
ENSG00000233527	ZNF529-AS1	360.751	1.07728	0.107393	0.0339861	3.1599	0.00157822	0.0517731	ZNF529 antisense RNA 1
ENSG00000006468	ETV1	1705.11	0.856256	-0.223886	0.0708973	-3.15789	0.00158918	0.0520053	ETS variant transcription factor 1
ENSG00000198711	SSBP3-AS1	3.24849	1.70565	0.770319	0.243936	3.15788	0.00158922	0.0520053	SSBP3 antisense RNA 1
ENSG00000138185	ENTPD1	649.397	0.84183	-0.2484	0.0786782	-3.15716	0.00159313	0.0520691	ectonucleoside triphosphate diphosphohydrolase 1
ENSG00000169155	ZBTB43	1566.13	1.0601	0.0842045	0.0266766	3.1565	0.00159676	0.0520841	zinc finger and BTB domain containing 43
ENSG00000250697	NA	27.0727	1.28033	0.356515	0.112951	3.15636	0.00159752	0.0520841	NA
ENSG00000246705	H2AJ	93.8324	1.28468	0.361408	0.114524	3.15573	0.00160095	0.0521319	H2A.J histone
ENSG00000267761	MIR4527HG	60.1758	1.44021	0.526278	0.166815	3.15485	0.00160578	0.0522136	MIR4527 host gene
ENSG00000014164	ZC3H3	924.849	1.14726	0.198195	0.0628338	3.15427	0.001609	0.0522136	zinc finger CCCH-type containing 3
ENSG00000227160	NA	37.3647	1.28453	0.361241	0.11454	3.15385	0.00161132	0.0522136	NA
ENSG00000136305	CIDEB	19.1111	0.804175	-0.314418	0.099701	-3.15361	0.00161267	0.0522136	cell death inducing DFFA like effector b
ENSG00000146223	RPL7L1	2265.88	0.906108	-0.142245	0.0451157	-3.15289	0.00161661	0.0522136	ribosomal protein L7 like 1
ENSG00000257271	NA	71.1985	1.34584	0.428503	0.13591	3.15285	0.00161686	0.0522136	NA
ENSG00000196510	ANAPC7	905.22	0.934689	-0.0974416	0.0309066	-3.15278	0.00161723	0.0522136	anaphase promoting complex subunit 7
ENSG00000214719	NA	282.608	1.10354	0.142143	0.0451102	3.15103	0.00162696	0.0524639	NA
ENSG00000107175	CREB3	482.495	0.900642	-0.150974	0.0479227	-3.15037	0.00163062	0.0525182	cAMP responsive element binding protein 3
ENSG00000042980	ADAM28	713.239	0.747759	-0.419355	0.133137	-3.1498	0.00163381	0.0525571	ADAM metallopeptidase domain 28
ENSG00000230806	SRGAP2-AS1	37.6002	0.797299	-0.326807	0.103785	-3.14888	0.00163895	0.0525858	SRGAP2 antisense RNA 1
ENSG00000184939	ZFP90	2104.98	1.04967	0.0699308	0.0222086	3.14882	0.00163929	0.0525858	ZFP90 zinc finger protein
ENSG00000285826	NA	4.00919	1.60521	0.682762	0.21685	3.14854	0.00164086	0.0525858	NA
ENSG00000182512	GLRX5	422.664	0.902366	-0.148215	0.0470881	-3.1476	0.00164615	0.0525858	glutaredoxin 5
ENSG00000214293	APTR	365.992	1.10433	0.143165	0.0454857	3.14747	0.00164691	0.0525858	Alu-mediated CDKN1A/p21 transcriptional regulator
ENSG00000255886	NA	27.1639	1.34286	0.425313	0.135147	3.14704	0.00164931	0.0525858	NA
ENSG00000150175	FRMPD2B	466.486	0.791815	-0.336765	0.107011	-3.14702	0.00164944	0.0525858	FERM and PDZ domain containing 2B, pseudogene
ENSG00000184831	APOO	2601.07	0.873232	-0.195563	0.0621461	-3.14682	0.00165055	0.0525858	apolipoprotein O
ENSG00000141434	MEP1B	19.6175	1.37659	0.461101	0.146579	3.14576	0.00165657	0.0527142	meprin A subunit beta
ENSG00000155754	C2CD6	243.662	1.22835	0.296724	0.0943425	3.14517	0.00165989	0.0527566	C2 calcium dependent domain containing 6
ENSG00000168137	SETD5	6170.44	1.07521	0.104623	0.0332718	3.14449	0.00166375	0.0528161	SET domain containing 5
ENSG00000286838	NA	44.2	1.43365	0.519691	0.165343	3.14312	0.00167159	0.0530015	NA
ENSG00000204386	NEU1	419.723	0.883627	-0.178491	0.0568271	-3.14095	0.00168401	0.0533309	neuraminidase 1
ENSG00000133392	MYH11	454.443	0.68064	-0.555035	0.176758	-3.14009	0.00168897	0.0533309	myosin heavy chain 11
ENSG00000131351	HAUS8	89.2491	1.12944	0.175607	0.0559243	3.14008	0.00168901	0.0533309	HAUS augmin like complex subunit 8
ENSG00000116701	NCF2	86.292	0.760144	-0.395655	0.126009	-3.13991	0.00169001	0.0533309	neutrophil cytosolic factor 2
ENSG00000198898	CAPZA2	3453.88	0.90394	-0.145701	0.046422	-3.13863	0.0016974	0.0535003	capping actin protein of muscle Z-line subunit alpha 2
ENSG00000279608	NA	289.347	1.12611	0.171343	0.0546053	3.13784	0.00170196	0.0535805	NA
ENSG00000168488	ATXN2L	1369.95	1.12723	0.172782	0.0551099	3.13522	0.00171725	0.0539979	ataxin 2 like
ENSG00000181610	MRPS23	1154.02	0.903834	-0.145871	0.046546	-3.1339	0.00172499	0.0540721	mitochondrial ribosomal protein S23
ENSG00000224292	PORCN-DT	7.16421	0.769342	-0.378302	0.12072	-3.13372	0.00172605	0.0540721	PORCN divergent transcript
ENSG00000203799	CCDC162P	398.653	1.18864	0.249308	0.0795571	3.1337	0.00172615	0.0540721	coiled-coil domain containing 162, pseudogene
ENSG00000107862	GBF1	4466.85	1.03885	0.0549832	0.0175485	3.13322	0.00172899	0.0540721	golgi brefeldin A resistant guanine nucleotide exchange factor 1
ENSG00000169403	PTAFR	141.663	0.763351	-0.389582	0.124344	-3.13308	0.0017298	0.0540721	platelet activating factor receptor
ENSG00000100425	BRD1	1872.36	1.08548	0.118336	0.0377787	3.13233	0.00173422	0.0540845	bromodomain containing 1
ENSG00000116030	SUMO1	1706.67	0.901677	-0.149318	0.0476699	-3.13233	0.00173427	0.0540845	small ubiquitin like modifier 1
ENSG00000003400	CASP10	219.429	0.853724	-0.228158	0.0728665	-3.13118	0.00174106	0.0541583	caspase 10
ENSG00000113240	CLK4	1716.01	0.922748	-0.115992	0.0370448	-3.13113	0.00174133	0.0541583	CDC like kinase 4
ENSG00000134955	SLC37A2	69.8739	0.774658	-0.368368	0.117656	-3.13089	0.00174276	0.0541583	solute carrier family 37 member 2
ENSG00000230379	NA	11.2872	1.63473	0.709048	0.226616	3.12885	0.0017549	0.0544088	NA
ENSG00000213020	ZNF611	740.425	1.06497	0.0908115	0.0290239	3.12885	0.00175493	0.0544088	zinc finger protein 611
ENSG00000105875	WDR91	932.568	1.07206	0.100385	0.0320933	3.1279	0.00176057	0.0545202	WD repeat domain 91
ENSG00000035141	FAM136A	291.709	0.892861	-0.163492	0.0522828	-3.12707	0.00176557	0.0545688	family with sequence similarity 136 member A
ENSG00000004779	NDUFAB1	1114.81	0.858514	-0.220086	0.0703946	-3.12646	0.00176924	0.0545688	NADH:ubiquinone oxidoreductase subunit AB1
ENSG00000164116	GUCY1A1	2421.7	0.90596	-0.14248	0.0455725	-3.12645	0.00176933	0.0545688	guanylate cyclase 1 soluble subunit alpha 1
ENSG00000127125	PPCS	344.825	0.899676	-0.152522	0.0487887	-3.12617	0.001771	0.0545688	phosphopantothenoylcysteine synthetase
ENSG00000065154	OAT	3209.06	0.890869	-0.166714	0.0533326	-3.12593	0.00177242	0.0545688	ornithine aminotransferase
ENSG00000136068	FLNB	3503.08	1.10385	0.142544	0.0456073	3.12546	0.00177528	0.0545691	filamin B
ENSG00000183032	SLC25A21	473.565	1.19211	0.253523	0.0811209	3.12525	0.00177654	0.0545691	solute carrier family 25 member 21
ENSG00000285790	NA	19.4233	1.27082	0.345764	0.110658	3.12462	0.00178032	0.0546219	NA
ENSG00000182220	ATP6AP2	3192.71	0.895235	-0.159662	0.0511222	-3.12315	0.00178928	0.0548072	ATPase H+ transporting accessory protein 2
ENSG00000119242	CCDC92	4343.07	1.09017	0.124557	0.0398848	3.12292	0.00179069	0.0548072	coiled-coil domain containing 92
ENSG00000172115	CYCS	4169.93	0.849945	-0.234559	0.0751272	-3.12216	0.00179529	0.0548072	cytochrome c, somatic
ENSG00000181045	SLC26A11	695.824	1.13227	0.179219	0.0574051	3.122	0.00179627	0.0548072	solute carrier family 26 member 11
ENSG00000160789	LMNA	850.979	1.23707	0.306927	0.098313	3.12193	0.00179669	0.0548072	lamin A/C
ENSG00000259818	NA	4.16675	0.727978	-0.458034	0.146773	-3.1207	0.00180419	0.05496	NA
ENSG00000227502	MROCKI	41.5743	0.727019	-0.459935	0.147404	-3.12023	0.00180713	0.05496	MARCKS cis regulating lncRNA promoter of cytokines and inflammation
ENSG00000262580	NA	70.5916	1.22101	0.288078	0.0923385	3.11981	0.00180968	0.05496	NA
ENSG00000156017	CARNMT1	1358.61	0.899193	-0.153297	0.0491373	-3.11976	0.00180998	0.05496	carnosine N-methyltransferase 1
ENSG00000163155	LYSMD1	310.01	0.902841	-0.147457	0.0472736	-3.11921	0.00181334	0.0549991	LysM domain containing 1
ENSG00000149577	SIDT2	946.512	1.13786	0.186322	0.0597491	3.11841	0.00181828	0.0550202	SID1 transmembrane family member 2
ENSG00000279594	NA	34.715	1.1793	0.23793	0.0763034	3.11822	0.00181948	0.0550202	NA
ENSG00000230849	NA	8.81491	1.30628	0.385467	0.123623	3.11809	0.00182025	0.0550202	NA
ENSG00000283563	NA	270.86	1.18127	0.240339	0.0770875	3.11775	0.0018224	0.0550224	NA
ENSG00000272279	NA	4.99404	1.4906	0.575893	0.184759	3.11699	0.00182707	0.0550464	NA
ENSG00000234952	NA	14.4745	1.40933	0.495013	0.158813	3.11695	0.00182734	0.0550464	NA
ENSG00000286888	NA	31.2001	1.22294	0.290349	0.0932003	3.11532	0.00183743	0.0551157	NA
ENSG00000072609	CHFR	1651.76	1.09269	0.127885	0.0410614	3.11448	0.00184267	0.0551157	checkpoint with forkhead and ring finger domains
ENSG00000135093	USP30	1109.92	1.08485	0.117501	0.0377294	3.1143	0.00184383	0.0551157	ubiquitin specific peptidase 30
ENSG00000232125	DYTN	14.2677	1.38849	0.473512	0.152045	3.11429	0.00184389	0.0551157	dystrotelin
ENSG00000203739	PRDX6-AS1	1828.29	1.08828	0.122055	0.0391946	3.11407	0.00184527	0.0551157	PRDX6 antisense RNA 1
ENSG00000088053	GP6	116.024	1.23835	0.308424	0.0990425	3.11406	0.00184533	0.0551157	glycoprotein VI platelet
ENSG00000134440	NARS1	3523.3	0.900852	-0.150638	0.0483762	-3.11389	0.0018464	0.0551157	asparaginyl-tRNA synthetase 1
ENSG00000255302	EID1	3795.25	0.899038	-0.153545	0.049316	-3.1135	0.00184884	0.0551157	EP300 interacting inhibitor of differentiation 1
ENSG00000157796	WDR19	2053.29	1.10318	0.141664	0.0455071	3.113	0.00185195	0.0551157	WD repeat domain 19
ENSG00000287705	NA	16.9271	0.825664	-0.276373	0.0887958	-3.11245	0.00185538	0.0551157	NA
ENSG00000136059	VILL	290.731	0.871178	-0.19896	0.0639241	-3.11245	0.00185544	0.0551157	villin like
ENSG00000181171	FER1L6-AS1	25.2032	1.30702	0.386278	0.124108	3.11244	0.0018555	0.0551157	FER1L6 antisense RNA 1
ENSG00000150782	IL18	101.625	0.774625	-0.368431	0.118381	-3.11223	0.00185677	0.0551157	interleukin 18
ENSG00000265408	NA	56.3587	1.22853	0.296929	0.0954166	3.11192	0.00185872	0.0551157	NA
ENSG00000268069	NA	30.2386	1.27322	0.348484	0.112006	3.11128	0.00186276	0.0551204	NA
ENSG00000203724	C1orf53	23.1256	0.846961	-0.239633	0.0770216	-3.11124	0.00186303	0.0551204	chromosome 1 open reading frame 53
ENSG00000231769	NA	260.221	1.15855	0.212319	0.0682748	3.10977	0.00187233	0.0552553	NA
ENSG00000287684	NA	344.144	0.69652	-0.521763	0.167827	-3.10893	0.00187767	0.0552553	NA
ENSG00000233621	ZC3H12A-DT	218.639	1.30568	0.3848	0.123808	3.10804	0.00188334	0.0552553	ZC3H12A divergent transcript
ENSG00000160051	IQCC	80.0418	0.883049	-0.179434	0.0577433	-3.10744	0.00188716	0.0552553	IQ motif containing C
ENSG00000171189	GRIK1	8665.28	0.840862	-0.250059	0.0804715	-3.10742	0.00188727	0.0552553	glutamate ionotropic receptor kainate type subunit 1
ENSG00000161551	ZNF577	1658.38	1.10673	0.146299	0.0470833	3.10723	0.00188848	0.0552553	zinc finger protein 577
ENSG00000255041	NA	366.078	1.36742	0.451452	0.145307	3.10688	0.00189071	0.0552553	NA
ENSG00000103319	EEF2K	1415.8	1.11565	0.157881	0.0508168	3.10686	0.00189083	0.0552553	eukaryotic elongation factor 2 kinase
ENSG00000117411	B4GALT2	665.826	0.892002	-0.164881	0.0530858	-3.10593	0.0018968	0.0552553	beta-1,4-galactosyltransferase 2
ENSG00000286000	NA	25.7241	1.29987	0.378369	0.121822	3.10593	0.00189685	0.0552553	NA
ENSG00000205056	NA	5.41104	0.661	-0.597278	0.192305	-3.10589	0.00189705	0.0552553	NA
ENSG00000143420	ENSA	6073.43	0.910156	-0.135814	0.0437286	-3.10584	0.00189739	0.0552553	endosulfine alpha
ENSG00000256537	SMIM10L1	542.099	0.909188	-0.137349	0.0442278	-3.1055	0.00189957	0.0552553	small integral membrane protein 10 like 1
ENSG00000173575	CHD2	5608.47	1.0669	0.0934193	0.0300821	3.10547	0.00189974	0.0552553	chromodomain helicase DNA binding protein 2
ENSG00000182632	NA	82.0203	1.36958	0.453734	0.146116	3.10529	0.0019009	0.0552553	NA
ENSG00000113812	ACTR8	769.933	0.922839	-0.11585	0.0373072	-3.10529	0.0019009	0.0552553	actin related protein 8
ENSG00000254707	NA	11.078	1.32811	0.409374	0.131861	3.10459	0.00190545	0.0553268	NA
ENSG00000085999	RAD54L	55.1519	1.24459	0.315672	0.101711	3.10361	0.00191174	0.0554487	RAD54 like
ENSG00000236345	SCAT8	4.06415	1.63776	0.711728	0.229434	3.1021	0.00192152	0.0556718	S-phase cancer associated transcript 8
ENSG00000104691	UBXN8	181.765	0.886491	-0.173822	0.0560742	-3.09986	0.00193609	0.0560326	UBX domain protein 8
ENSG00000100058	NA	1324.03	1.16448	0.219692	0.0708847	3.09929	0.00193988	0.0560811	NA
ENSG00000287826	LOC124902005	4.76301	0.658594	-0.602538	0.194467	-3.09841	0.00194561	0.056169	uncharacterized LOC124902005
ENSG00000253200	NA	59.6788	1.15064	0.202435	0.0653434	3.09802	0.00194821	0.056169	NA
ENSG00000164010	ERMAP	348.338	0.8911	-0.166341	0.0536956	-3.09785	0.00194927	0.056169	erythroblast membrane associated protein (Scianna blood group)
ENSG00000171863	RPS7	1390.56	0.844088	-0.244534	0.0789464	-3.09747	0.00195183	0.0561818	ribosomal protein S7
ENSG00000186889	TMEM17	107.433	0.857965	-0.221009	0.0713677	-3.09676	0.00195647	0.0561887	transmembrane protein 17
ENSG00000072694	FCGR2B	17.4794	0.686107	-0.543495	0.17552	-3.09648	0.00195831	0.0561887	Fc gamma receptor IIb
ENSG00000172554	SNTG2	728.362	1.27783	0.353696	0.114239	3.0961	0.00196087	0.0561887	syntrophin gamma 2
ENSG00000111653	ING4	576.666	0.918541	-0.122584	0.0395981	-3.09571	0.00196343	0.0561887	inhibitor of growth family member 4
ENSG00000258646	NA	42.1561	1.17693	0.235033	0.0759456	3.09476	0.00196975	0.0561887	NA
ENSG00000167528	ZNF641	841.738	0.916282	-0.126136	0.0407704	-3.09383	0.00197594	0.0561887	zinc finger protein 641
ENSG00000169413	RNASE6	21.2758	0.727511	-0.458959	0.148355	-3.09365	0.00197709	0.0561887	ribonuclease A family member k6
ENSG00000010671	BTK	71.4472	0.796315	-0.328589	0.10623	-3.09318	0.00198027	0.0561887	Bruton tyrosine kinase
ENSG00000165775	FUNDC2	866.231	0.897917	-0.155346	0.0502293	-3.09275	0.00198313	0.0561887	FUN14 domain containing 2
ENSG00000167131	CCDC103	7.58045	0.697133	-0.520494	0.168296	-3.09272	0.00198331	0.0561887	coiled-coil domain containing 103
ENSG00000169902	TPST1	3735.69	1.17772	0.235996	0.0763097	3.09261	0.00198405	0.0561887	tyrosylprotein sulfotransferase 1
ENSG00000111237	VPS29	1083.21	0.909638	-0.136636	0.0441851	-3.09235	0.00198578	0.0561887	VPS29 retromer complex component
ENSG00000273118	NA	1442.17	1.26399	0.337983	0.109298	3.09231	0.00198607	0.0561887	NA
ENSG00000256206	NA	44.4729	1.19581	0.257988	0.0834305	3.09225	0.00198648	0.0561887	NA
ENSG00000164346	NSA2	794.925	0.879966	-0.18448	0.0596647	-3.09195	0.00198847	0.0561887	NSA2 ribosome biogenesis factor
ENSG00000198752	CDC42BPB	6290.11	1.08382	0.116122	0.037559	3.09173	0.00198994	0.0561887	CDC42 binding protein kinase beta
ENSG00000254670	NA	17.5955	0.767996	-0.380829	0.123197	-3.09122	0.00199338	0.0561887	NA
ENSG00000068383	INPP5A	3239.95	1.12683	0.172265	0.055728	3.09117	0.00199367	0.0561887	inositol polyphosphate-5-phosphatase A
ENSG00000156990	RPUSD3	410.448	0.90197	-0.148848	0.0481538	-3.09109	0.00199421	0.0561887	RNA pseudouridine synthase D3
ENSG00000246548	LINC02288	12.9992	1.49088	0.576163	0.186396	3.09106	0.00199442	0.0561887	long intergenic non-protein coding RNA 2288
ENSG00000112343	TRIM38	197.689	0.846956	-0.239641	0.0775451	-3.09035	0.00199922	0.056196	tripartite motif containing 38
ENSG00000241553	ARPC4	75.991	0.684967	-0.545893	0.176673	-3.08986	0.00200254	0.056196	actin related protein 2/3 complex subunit 4
ENSG00000125304	TM9SF2	3082.27	0.932745	-0.100445	0.0325085	-3.08981	0.00200285	0.056196	transmembrane 9 superfamily member 2
ENSG00000182541	LIMK2	785.923	1.26965	0.344429	0.111475	3.08975	0.00200323	0.056196	LIM domain kinase 2
ENSG00000288606	NA	49.2047	1.17504	0.232711	0.0753311	3.08918	0.00200711	0.056196	NA
ENSG00000054967	RELT	386.25	1.26521	0.339376	0.109861	3.08914	0.00200738	0.056196	RELT TNF receptor
ENSG00000261341	SMIM47	35.9246	1.29412	0.371977	0.120456	3.08806	0.00201467	0.056335	small integral membrane protein 47
ENSG00000111845	PAK1IP1	307.437	0.939109	-0.0906349	0.0293537	-3.08769	0.00201722	0.056335	PAK1 interacting protein 1
ENSG00000143222	UFC1	750.892	0.867961	-0.204298	0.0661705	-3.08745	0.00201881	0.056335	ubiquitin-fold modifier conjugating enzyme 1
ENSG00000273749	CYFIP1	3363.79	0.914368	-0.129154	0.0418359	-3.08715	0.00202083	0.056335	cytoplasmic FMR1 interacting protein 1
ENSG00000090263	MRPS33	500.859	0.870066	-0.200804	0.0650544	-3.08671	0.00202387	0.0563606	mitochondrial ribosomal protein S33
ENSG00000175264	CHST1	1902.96	1.16035	0.214555	0.069572	3.08392	0.00204292	0.0567185	carbohydrate sulfotransferase 1
ENSG00000287419	NA	6.31575	1.44054	0.526612	0.170761	3.08391	0.002043	0.0567185	NA
ENSG00000150768	DLAT	1355.47	0.926226	-0.110563	0.0358519	-3.08389	0.00204314	0.0567185	dihydrolipoamide S-acetyltransferase
ENSG00000112110	MRPL18	527.258	0.883869	-0.178096	0.0577827	-3.08216	0.00205501	0.0569885	mitochondrial ribosomal protein L18
ENSG00000148908	RGS10	263.774	0.76969	-0.377651	0.122555	-3.08149	0.00205965	0.0570574	regulator of G protein signaling 10
ENSG00000270589	NA	19.1037	1.20978	0.274744	0.0891716	3.08107	0.00206261	0.05708	NA
ENSG00000182308	DCAF4L1	22.508	1.33139	0.412932	0.134083	3.07966	0.00207235	0.0572896	DDB1 and CUL4 associated factor 4 like 1
ENSG00000128989	ARPP19	11309.8	0.892832	-0.163539	0.0531141	-3.07901	0.00207689	0.0573283	cAMP regulated phosphoprotein 19
ENSG00000076108	BAZ2A	1935.37	1.08787	0.12151	0.0394677	3.07873	0.00207885	0.0573283	bromodomain adjacent to zinc finger domain 2A
ENSG00000214347	LOC390877	7.22597	0.737891	-0.438521	0.142454	-3.07832	0.00208169	0.0573283	adenylate kinase isoenzyme 1-like
ENSG00000165757	JCAD	2441.1	0.888039	-0.171304	0.0556504	-3.07822	0.00208239	0.0573283	junctional cadherin 5 associated
ENSG00000130244	FAM98C	320.108	0.89013	-0.167912	0.0545571	-3.07772	0.00208588	0.0573384	family with sequence similarity 98 member C
ENSG00000253766	NA	291.897	1.30769	0.387023	0.125757	3.07755	0.00208708	0.0573384	NA
ENSG00000162594	IL23R	3.7748	1.60375	0.681447	0.221466	3.07699	0.00209104	0.0573481	interleukin 23 receptor
ENSG00000286745	NA	56.8766	1.27561	0.351184	0.11415	3.07651	0.00209439	0.0573481	NA
ENSG00000171314	PGAM1	2458.07	0.867839	-0.204501	0.0664783	-3.07621	0.00209649	0.0573481	phosphoglycerate mutase 1
ENSG00000013619	MAMLD1	1840.82	1.15836	0.212087	0.0689478	3.07606	0.00209759	0.0573481	mastermind like domain containing 1
ENSG00000204403	CASP12	11.8484	0.741643	-0.431203	0.140185	-3.07596	0.00209823	0.0573481	caspase 12 (gene/pseudogene)
ENSG00000125046	SSUH2	231.359	1.21014	0.275173	0.0894736	3.07547	0.00210173	0.0573846	ssu-2 homolog
ENSG00000167220	HDHD2	380.311	0.862126	-0.214029	0.06961	-3.07469	0.00210722	0.0574754	haloacid dehalogenase like hydrolase domain containing 2
ENSG00000124785	NRN1	2211.74	0.817195	-0.291247	0.0947403	-3.07416	0.00211093	0.0574977	neuritin 1
ENSG00000157106	SMG1	7050.43	1.06052	0.0847735	0.0275784	3.07391	0.00211273	0.0574977	SMG1 nonsense mediated mRNA decay associated PI3K related kinase
ENSG00000178980	SELENOW	3939.14	0.873936	-0.1944	0.0632476	-3.07364	0.00211466	0.0574977	selenoprotein W
ENSG00000249740	LINC01265	334.271	1.38188	0.466629	0.151831	3.07335	0.00211671	0.0574977	long intergenic non-protein coding RNA 1265
ENSG00000089351	GRAMD1A	648.615	1.11514	0.157227	0.0511775	3.07219	0.00212491	0.057616	GRAM domain containing 1A
ENSG00000269237	NA	1548.82	1.16758	0.223517	0.0727648	3.07177	0.00212793	0.057616	NA
ENSG00000265794	NA	52.7748	1.2749	0.350381	0.114076	3.07146	0.00213018	0.057616	NA
ENSG00000071242	RPS6KA2	16325.7	1.08488	0.117538	0.0382694	3.07134	0.002131	0.057616	ribosomal protein S6 kinase A2
ENSG00000243849	CFAP44-AS1	2.72731	1.47085	0.556648	0.181263	3.07094	0.00213389	0.057616	CFAP44 antisense RNA 1
ENSG00000130812	ANGPTL6	18.5651	0.822706	-0.281551	0.0916871	-3.07079	0.00213496	0.057616	angiopoietin like 6
ENSG00000133872	SARAF	8920.11	0.908705	-0.138117	0.0449819	-3.0705	0.00213701	0.057616	store-operated calcium entry associated regulatory factor
ENSG00000149573	MPZL2	47.1467	1.54713	0.629599	0.205066	3.07022	0.00213902	0.057616	myelin protein zero like 2
ENSG00000163449	TMEM169	366.352	0.901882	-0.148989	0.0485308	-3.07	0.0021406	0.057616	transmembrane protein 169
ENSG00000188566	NDOR1	408.006	1.14376	0.193788	0.0631374	3.06931	0.00214557	0.0576912	NADPH dependent diflavin oxidoreductase 1
ENSG00000198523	PLN	31.6926	0.651061	-0.619135	0.20176	-3.06867	0.00215011	0.0577407	phospholamban
ENSG00000143155	TIPRL	1360.59	0.906159	-0.142163	0.0463308	-3.06844	0.00215176	0.0577407	TOR signaling pathway regulator
ENSG00000116237	ICMT	985.265	0.908859	-0.137872	0.0449413	-3.06781	0.00215631	0.057803	isoprenylcysteine carboxyl methyltransferase
ENSG00000127920	GNG11	170.371	0.847482	-0.238745	0.0778339	-3.06737	0.00215953	0.057803	G protein subunit gamma 11
ENSG00000281904	NA	3.31776	1.46497	0.550875	0.179601	3.06721	0.00216066	0.057803	NA
ENSG00000130414	NDUFA10	5557.58	1.06693	0.0934678	0.0304761	3.06692	0.00216279	0.057803	NADH:ubiquinone oxidoreductase subunit A10
ENSG00000168275	COA6	399.716	0.89512	-0.159847	0.0521386	-3.06582	0.00217077	0.0579579	cytochrome c oxidase assembly factor 6
ENSG00000286909	NA	46.8534	1.15156	0.20359	0.0664404	3.06425	0.00218214	0.0582027	NA
ENSG00000161640	SIGLEC11	5.74295	0.674136	-0.568888	0.185755	-3.06257	0.00219442	0.0583633	sialic acid binding Ig like lectin 11
ENSG00000127080	IPPK	1184.73	1.06134	0.0858895	0.028048	3.06224	0.00219691	0.0583633	inositol-pentakisphosphate 2-kinase
ENSG00000260948	NA	116.151	1.13789	0.186358	0.06086	3.06208	0.00219808	0.0583633	NA
ENSG00000144227	NXPH2	633.693	0.832827	-0.263912	0.086191	-3.06194	0.00219907	0.0583633	neurexophilin 2
ENSG00000103375	AQP8	14.8874	1.35891	0.442446	0.144528	3.06131	0.00220371	0.0583633	aquaporin 8
ENSG00000114686	MRPL3	1520.02	0.933761	-0.0988746	0.0322994	-3.06119	0.00220463	0.0583633	mitochondrial ribosomal protein L3
ENSG00000196155	PLEKHG4	61.5974	1.27023	0.345091	0.112733	3.06113	0.00220505	0.0583633	pleckstrin homology and RhoGEF domain containing G4
ENSG00000251448	NA	32.4315	1.49168	0.576934	0.188477	3.06103	0.00220575	0.0583633	NA
ENSG00000176716	OR10AB1P	7.37241	1.31164	0.39137	0.127888	3.06025	0.0022115	0.0584572	olfactory receptor family 10 subfamily AB member 1 pseudogene
ENSG00000258881	NA	363.558	1.18639	0.24658	0.0805907	3.05965	0.00221594	0.0585162	NA
ENSG00000113068	PFDN1	1145.79	0.943094	-0.0845259	0.0276404	-3.05806	0.00222776	0.0587698	prefoldin subunit 1
ENSG00000289309	LOC107984536	6.31868	1.49285	0.578065	0.189084	3.05719	0.0022342	0.0588814	uncharacterized LOC107984536
ENSG00000143727	ACP1	1311.57	0.917047	-0.124932	0.0408698	-3.05682	0.00223697	0.0588957	acid phosphatase 1
ENSG00000254840	GTF2IP15	6.08406	1.42618	0.512155	0.167563	3.05649	0.00223945	0.0589026	general transcription factor IIi pseudogene 15
ENSG00000165629	ATP5F1C	2161.2	0.917372	-0.124421	0.0407158	-3.05583	0.00224435	0.0589731	ATP synthase F1 subunit gamma
ENSG00000224531	SMIM13	2911.43	0.922051	-0.117081	0.0383222	-3.05518	0.00224928	0.0590443	small integral membrane protein 13
ENSG00000019582	CD74	1538.28	0.747877	-0.419127	0.137253	-3.05369	0.00226045	0.0592786	CD74 molecule
ENSG00000138381	ASNSD1	198.406	0.890578	-0.167187	0.0547609	-3.05303	0.00226541	0.0593502	asparagine synthetase domain containing 1
ENSG00000234883	MIR155HG	21.2836	0.714757	-0.484476	0.158736	-3.05208	0.00227259	0.0594795	MIR155 host gene
ENSG00000130176	CNN1	43.1588	0.77258	-0.372244	0.121982	-3.05164	0.00227594	0.0595085	calponin 1
ENSG00000157778	PSMG3	293.275	0.854297	-0.227191	0.0744748	-3.05058	0.00228403	0.0596612	proteasome assembly chaperone 3
ENSG00000105929	ATP6V0A4	41.7398	1.35859	0.442113	0.144947	3.05018	0.00228707	0.0596818	ATPase H+ transporting V0 subunit a4
ENSG00000174705	SH3PXD2B	2084.42	1.21725	0.283625	0.0930047	3.04958	0.00229165	0.0597427	SH3 and PX domains 2B
ENSG00000130940	CASZ1	53.407	1.30758	0.386902	0.126952	3.04764	0.00230647	0.0600701	castor zinc finger 1
ENSG00000227591	HSD11B1-AS1	372.361	1.14287	0.19266	0.063228	3.04707	0.00231082	0.0601243	HSD11B1 antisense RNA 1
ENSG00000134686	PHC2	2983.34	1.09995	0.137439	0.0451127	3.04656	0.00231474	0.0601675	polyhomeotic homolog 2
ENSG00000196664	TLR7	113.254	0.754349	-0.406697	0.133586	-3.04447	0.00233094	0.0605291	toll like receptor 7
ENSG00000260910	NA	20.0443	1.30413	0.383085	0.125846	3.04407	0.00233403	0.0605502	NA
ENSG00000228613	NA	12.5388	1.55665	0.638448	0.209782	3.04339	0.0023393	0.0605697	NA
ENSG00000005007	UPF1	1718.99	1.10501	0.14406	0.0473367	3.04331	0.00233993	0.0605697	UPF1 RNA helicase and ATPase
ENSG00000243710	CFAP57	75.1774	0.843308	-0.245868	0.0807957	-3.04309	0.00234163	0.0605697	cilia and flagella associated protein 57
ENSG00000161594	KLHL10	9.63645	0.788484	-0.342846	0.112722	-3.04151	0.00235395	0.0608256	kelch like family member 10
ENSG00000228031	NA	14.7184	1.28425	0.360929	0.118678	3.04123	0.00235611	0.0608256	NA
ENSG00000260773	NA	35.1054	1.18417	0.243879	0.0802338	3.0396	0.00236893	0.0610973	NA
ENSG00000228768	NA	19.7849	1.37377	0.45814	0.150789	3.03829	0.00237926	0.0613041	NA
ENSG00000235411	NA	6.57985	0.745589	-0.423547	0.139454	-3.03717	0.00238807	0.0614714	NA
ENSG00000203734	ECT2L	87.3137	1.23265	0.301764	0.099367	3.03687	0.00239052	0.0614748	epithelial cell transforming 2 like
ENSG00000115425	PECR	566.759	0.943084	-0.0845425	0.0278452	-3.03616	0.00239609	0.0615584	peroxisomal trans-2-enoyl-CoA reductase
ENSG00000124780	KCNK17	8.06975	0.70824	-0.49769	0.163938	-3.03584	0.00239865	0.0615646	potassium two pore domain channel subfamily K member 17
ENSG00000188895	MSL1	2284.56	0.944425	-0.0824914	0.0271836	-3.0346	0.00240853	0.0617342	MSL complex subunit 1
ENSG00000122729	ACO1	1203.53	1.06893	0.0961712	0.0316934	3.03443	0.00240991	0.0617342	aconitase 1
ENSG00000111669	TPI1	5890.27	0.833094	-0.26345	0.0868621	-3.03296	0.00242165	0.0617744	triosephosphate isomerase 1
ENSG00000044446	PHKA2	909.693	1.06706	0.0936403	0.0308743	3.03296	0.0024217	0.0617744	phosphorylase kinase regulatory subunit alpha 2
ENSG00000171490	RSL1D1	1334.47	0.932225	-0.101249	0.0333838	-3.03288	0.00242232	0.0617744	ribosomal L1 domain containing 1
ENSG00000168329	CX3CR1	615.67	0.693116	-0.52883	0.174369	-3.03283	0.00242276	0.0617744	C-X3-C motif chemokine receptor 1
ENSG00000121361	KCNJ8	122.537	0.870475	-0.200125	0.0659874	-3.03278	0.00242312	0.0617744	potassium inwardly rectifying channel subfamily J member 8
ENSG00000124733	MEA1	639.521	0.835697	-0.258948	0.0854449	-3.03059	0.0024408	0.0621655	male-enhanced antigen 1
ENSG00000213639	PPP1CB	2597.24	0.937496	-0.0931157	0.0307325	-3.02987	0.00244656	0.0622524	protein phosphatase 1 catalytic subunit beta
ENSG00000116771	AGMAT	82.7366	0.848334	-0.237295	0.0783661	-3.02804	0.00246148	0.0625721	agmatinase
ENSG00000062038	CDH3	334.48	1.16961	0.226025	0.0746665	3.02713	0.00246888	0.0627001	cadherin 3
ENSG00000091317	CMTM6	468.17	0.889401	-0.169095	0.0559522	-3.02213	0.00251005	0.0636847	CKLF like MARVEL transmembrane domain containing 6
ENSG00000230747	NA	5.23904	1.38757	0.472556	0.156392	3.0216	0.00251441	0.0637343	NA
ENSG00000134265	NAPG	3567.1	0.911123	-0.134282	0.0444953	-3.01788	0.00254548	0.0644027	NSF attachment protein gamma
ENSG00000258647	NA	26.4048	1.45711	0.543112	0.179966	3.01786	0.00254563	0.0644027	NA
ENSG00000157873	TNFRSF14	203.818	0.861628	-0.214864	0.0712255	-3.01667	0.00255571	0.0645805	TNF receptor superfamily member 14
ENSG00000259616	NA	196.088	1.41195	0.497686	0.164998	3.01632	0.00255864	0.0645805	NA
ENSG00000155959	VBP1	1132.43	0.887726	-0.171814	0.0569691	-3.01591	0.00256207	0.0645805	VHL binding protein 1
ENSG00000117586	TNFSF4	243.626	1.11005	0.150627	0.0499446	3.01587	0.00256239	0.0645805	TNF superfamily member 4
ENSG00000248663	NA	27.4767	1.26909	0.3438	0.114052	3.01442	0.00257472	0.0648297	NA
ENSG00000132323	ILKAP	1707.94	1.09151	0.126323	0.0419322	3.01255	0.0025906	0.0650596	ILK associated serine/threonine phosphatase
ENSG00000280029	NA	22.2799	1.47322	0.558969	0.18555	3.0125	0.00259104	0.0650596	NA
ENSG00000173011	TADA2B	694.907	1.07269	0.101235	0.0336064	3.01238	0.00259206	0.0650596	transcriptional adaptor 2B
ENSG00000069188	SDK2	1154.63	1.18508	0.24499	0.0813327	3.0122	0.00259366	0.0650596	sidekick cell adhesion molecule 2
ENSG00000289456	LOC124901310	4.07205	1.66206	0.732969	0.24341	3.01125	0.00260175	0.0652009	uncharacterized LOC124901310
ENSG00000145244	CORIN	230.384	1.21394	0.279699	0.0929737	3.00837	0.00262657	0.0656277	corin, serine peptidase
ENSG00000267097	NA	91.8304	1.21918	0.285907	0.0950402	3.00827	0.00262738	0.0656277	NA
ENSG00000279311	NA	45.9886	1.24078	0.311247	0.103468	3.00815	0.00262843	0.0656277	NA
ENSG00000117593	DARS2	268.874	0.927289	-0.108909	0.0362049	-3.00812	0.00262867	0.0656277	aspartyl-tRNA synthetase 2, mitochondrial
ENSG00000141252	VPS53	6349.43	1.08506	0.117772	0.0391636	3.00719	0.00263679	0.0657685	VPS53 subunit of GARP complex
ENSG00000179583	CIITA	326.176	0.760727	-0.39455	0.131293	-3.00511	0.00265482	0.066156	class II major histocompatibility complex transactivator
ENSG00000221838	AP4M1	225.488	0.891839	-0.165144	0.0549865	-3.00336	0.00267017	0.0663327	adaptor related protein complex 4 subunit mu 1
ENSG00000141698	NT5C3B	787.344	0.894417	-0.16098	0.0536	-3.00336	0.00267019	0.0663327	5'-nucleotidase, cytosolic IIIB
ENSG00000144827	ABHD10	1058.8	0.916195	-0.126273	0.0420446	-3.0033	0.00267065	0.0663327	abhydrolase domain containing 10, depalmitoylase
ENSG00000104885	DOT1L	741.196	1.19252	0.254019	0.0845963	3.00272	0.00267579	0.0663327	DOT1 like histone lysine methyltransferase
ENSG00000005961	ITGA2B	114.964	1.15004	0.201681	0.0671666	3.00269	0.00267601	0.0663327	integrin subunit alpha 2b
ENSG00000175470	PPP2R2D	2518.99	1.05946	0.0833307	0.0277529	3.00259	0.0026769	0.0663327	protein phosphatase 2 regulatory subunit Bdelta
ENSG00000149547	EI24	946.3	0.937977	-0.092376	0.0307776	-3.00141	0.00268736	0.0664958	EI24 autophagy associated transmembrane protein
ENSG00000286808	NA	27.1665	1.20995	0.274942	0.0916083	3.00128	0.0026885	0.0664958	NA
ENSG00000254266	PKIA-AS1	161.481	1.20589	0.270096	0.0900137	3.00061	0.0026944	0.0665798	PKIA antisense RNA 1
ENSG00000288785	NA	84.7071	1.22476	0.292493	0.0974946	3.0001	0.00269891	0.0666293	NA
ENSG00000233665	NA	25.3303	1.24431	0.315345	0.105143	2.9992	0.00270689	0.0667138	NA
ENSG00000121904	CSMD2	7656.49	1.12273	0.167007	0.055685	2.99915	0.00270736	0.0667138	CUB and Sushi multiple domains 2
ENSG00000254664	NA	50.3538	0.725966	-0.462026	0.154087	-2.99847	0.00271341	0.0667747	NA
ENSG00000125863	MKKS	1192.14	0.90312	-0.147011	0.0490313	-2.9983	0.00271487	0.0667747	MKKS centrosomal shuttling protein
ENSG00000101146	RAE1	698.361	1.06332	0.0885748	0.0295514	2.99732	0.00272369	0.0669296	ribonucleic acid export 1
ENSG00000187741	FANCA	364.734	1.17856	0.23702	0.0790857	2.997	0.00272653	0.0669373	FA complementation group A
ENSG00000224081	SLC44A3-AS1	973.417	1.2859	0.362775	0.121104	2.99558	0.00273923	0.0671871	SLC44A3 antisense RNA 1
ENSG00000286780	NA	129.36	0.768464	-0.37995	0.12686	-2.99503	0.00274419	0.0672465	NA
ENSG00000179766	NA	34.5351	1.2579	0.331022	0.110575	2.99364	0.00275671	0.067491	NA
ENSG00000286667	NA	28.1195	0.763831	-0.388675	0.129886	-2.99244	0.00276761	0.0676301	NA
ENSG00000156976	EIF4A2	14314.2	0.859313	-0.218744	0.0731035	-2.99225	0.00276931	0.0676301	eukaryotic translation initiation factor 4A2
ENSG00000163347	CLDN1	35.5089	0.848349	-0.237271	0.0793024	-2.99198	0.00277178	0.0676301	claudin 1
ENSG00000142684	ZNF593	89.2147	0.822731	-0.281507	0.0940967	-2.99168	0.00277448	0.0676301	zinc finger protein 593
ENSG00000258101	NA	21.1883	0.817914	-0.289979	0.0969461	-2.99113	0.00277945	0.0676301	NA
ENSG00000248973	LOC107986400	13.0763	1.32711	0.408287	0.136508	2.99095	0.00278113	0.0676301	uncharacterized LOC107986400
ENSG00000164002	EXO5	158.471	0.908465	-0.138498	0.0463078	-2.9908	0.00278244	0.0676301	exonuclease 5
ENSG00000172331	BPGM	356.854	0.910622	-0.135076	0.0451645	-2.99077	0.00278277	0.0676301	bisphosphoglycerate mutase
ENSG00000114503	NCBP2	957.045	0.9172	-0.124692	0.0417139	-2.98923	0.00279682	0.0678894	nuclear cap binding protein subunit 2
ENSG00000101413	RPRD1B	1843.83	1.08011	0.111183	0.0371969	2.98904	0.00279856	0.0678894	regulation of nuclear pre-mRNA domain containing 1B
ENSG00000066044	ELAVL1	1577.18	1.0744	0.103526	0.0346393	2.98867	0.00280192	0.0679089	ELAV like RNA binding protein 1
ENSG00000185905	C16orf54	5.80371	0.692013	-0.531129	0.177751	-2.98806	0.00280757	0.067939	chromosome 16 open reading frame 54
ENSG00000182405	PGBD4	270.144	0.908494	-0.138452	0.0463404	-2.98772	0.0028107	0.067939	piggyBac transposable element derived 4
ENSG00000273674	NA	340.335	1.13043	0.176874	0.0592006	2.9877	0.00281085	0.067939	NA
ENSG00000244682	NA	7.98117	0.680839	-0.554615	0.185664	-2.9872	0.00281547	0.0679889	NA
ENSG00000099977	DDT	6.47241	0.703852	-0.506657	0.169763	-2.9845	0.00284045	0.0685298	D-dopachrome tautomerase
ENSG00000122122	SASH3	79.2832	0.77761	-0.362881	0.121628	-2.98352	0.0028495	0.0686489	SAM and SH3 domain containing 3
ENSG00000220848	NA	172.352	1.11896	0.162164	0.0543573	2.9833	0.00285155	0.0686489	NA
ENSG00000260866	SLC9B1P5	3.49117	1.4681	0.553953	0.185695	2.98313	0.00285315	0.0686489	solute carrier family 9 member B1 pseudogene 5
ENSG00000197780	TAF13	1080.2	0.866268	-0.207114	0.0694474	-2.98232	0.00286077	0.06877	TATA-box binding protein associated factor 13
ENSG00000287350	LOC105370645	14.4599	1.51718	0.601394	0.201679	2.98194	0.00286425	0.0687913	uncharacterized LOC105370645
ENSG00000249993	BFSP2-AS1	11.0763	1.46758	0.553435	0.185649	2.98109	0.00287227	0.0689216	BFSP2 antisense RNA 1
ENSG00000198929	NOS1AP	6049.38	1.10784	0.147749	0.0496188	2.97767	0.00290446	0.0695885	nitric oxide synthase 1 adaptor protein
ENSG00000159625	DRC7	31.1144	0.848303	-0.237349	0.0797119	-2.97758	0.00290531	0.0695885	dynein regulatory complex subunit 7
ENSG00000126838	PZP	13.0962	0.760935	-0.394154	0.13243	-2.97632	0.00291728	0.0697841	PZP alpha-2-macroglobulin like
ENSG00000111335	OAS2	115.578	0.782453	-0.353925	0.11892	-2.97617	0.00291874	0.0697841	2'-5'-oligoadenylate synthetase 2
ENSG00000280560	LINC01374	631.106	0.776906	-0.364188	0.122415	-2.97503	0.0029296	0.0699808	long intergenic non-protein coding RNA 1374
ENSG00000135722	FBXL8	24.8891	1.29898	0.37738	0.126876	2.97439	0.00293569	0.0699947	F-box and leucine rich repeat protein 8
ENSG00000233009	NALCN-AS1	83.1297	1.2259	0.293838	0.0987968	2.97417	0.00293786	0.0699947	NALCN antisense RNA 1
ENSG00000081721	DUSP12	319.122	0.921095	-0.118578	0.0398731	-2.97387	0.00294065	0.0699947	dual specificity phosphatase 12
ENSG00000125520	SLC2A4RG	111.936	1.14284	0.192629	0.064778	2.97368	0.00294255	0.0699947	SLC2A4 regulator
ENSG00000150630	VEGFC	266.224	0.816186	-0.293031	0.0985444	-2.97359	0.00294337	0.0699947	vascular endothelial growth factor C
ENSG00000255400	NA	6.4681	0.668303	-0.581426	0.195549	-2.9733	0.00294617	0.0699986	NA
ENSG00000137876	RSL24D1	1209.51	0.886588	-0.173665	0.0584405	-2.97165	0.00296202	0.0702332	ribosomal L24 domain containing 1
ENSG00000274525	NA	116.75	1.13227	0.179219	0.0603122	2.97151	0.00296335	0.0702332	NA
ENSG00000166527	CLEC4D	3.43823	1.73306	0.793324	0.266982	2.97145	0.00296398	0.0702332	C-type lectin domain family 4 member D
ENSG00000226869	LHFPL3-AS1	7.57974	1.43002	0.516031	0.173739	2.97014	0.00297661	0.070421	LHFPL3 antisense RNA 1
ENSG00000141030	COPS3	1096.52	0.908528	-0.138397	0.0465972	-2.97008	0.00297722	0.070421	COP9 signalosome subunit 3
ENSG00000177369	FLJ40194	15.2651	1.35436	0.437609	0.147356	2.96974	0.00298051	0.0704361	uncharacterized FLJ40194
ENSG00000165264	NDUFB6	901.937	0.89184	-0.165143	0.055626	-2.96881	0.00298958	0.07054	NADH:ubiquinone oxidoreductase subunit B6
ENSG00000188133	TMEM215	28.5729	0.699569	-0.515461	0.173629	-2.96874	0.00299022	0.07054	transmembrane protein 215
ENSG00000169019	COMMD8	215.179	0.889051	-0.169662	0.0571577	-2.96831	0.0029944	0.0705758	COMM domain containing 8
ENSG00000170190	SLC16A5	18.7443	0.789729	-0.340571	0.114748	-2.96799	0.00299755	0.0705875	solute carrier family 16 member 5
ENSG00000163374	YY1AP1	1951.72	1.06885	0.0960652	0.0323711	2.96763	0.00300108	0.0706078	YY1 associated protein 1
ENSG00000185787	MORF4L1	4989.19	0.913088	-0.131173	0.0442179	-2.96652	0.0030119	0.0707997	mortality factor 4 like 1
ENSG00000266677	NA	66.3223	1.37952	0.464171	0.156539	2.96521	0.00302477	0.0710394	NA
ENSG00000128284	APOL3	181.013	0.850859	-0.233007	0.0786059	-2.96424	0.00303427	0.0711994	apolipoprotein L3
ENSG00000136243	NUP42	947.653	0.926615	-0.109958	0.0371002	-2.96381	0.00303859	0.0712377	nucleoporin 42
ENSG00000127989	MTERF1	3251.49	1.13153	0.178276	0.0601654	2.9631	0.00304558	0.0713386	mitochondrial transcription termination factor 1
ENSG00000072952	IRAG1	2038.01	1.23974	0.310038	0.104656	2.96246	0.0030519	0.0713872	inositol 1,4,5-triphosphate receptor associated 1
ENSG00000180044	C3orf80	456.781	0.824263	-0.278824	0.0941253	-2.96226	0.00305389	0.0713872	chromosome 3 open reading frame 80
ENSG00000007545	CRAMP1	338.551	1.10697	0.146619	0.0495014	2.96192	0.00305732	0.0713872	cramped chromatin regulator homolog 1
ENSG00000254363	LOC101929719	73.2334	1.54415	0.626812	0.211646	2.9616	0.00306041	0.0713872	uncharacterized LOC101929719
ENSG00000276975	NA	10468.2	1.10361	0.142236	0.0480276	2.96153	0.0030611	0.0713872	NA
ENSG00000003056	M6PR	978.765	0.926683	-0.109852	0.0371015	-2.96086	0.00306783	0.0714227	mannose-6-phosphate receptor, cation dependent
ENSG00000165886	UBTD1	427.939	1.12607	0.171295	0.0578536	2.96084	0.00306801	0.0714227	ubiquitin domain containing 1
ENSG00000143951	WDPCP	7587.96	1.10656	0.146085	0.0493491	2.96023	0.00307407	0.071501	WD repeat containing planar cell polarity effector
ENSG00000157985	AGAP1	26242.9	1.11892	0.162107	0.0547741	2.95955	0.00308092	0.0715976	ArfGAP with GTPase domain, ankyrin repeat and PH domain 1
ENSG00000174652	ZNF266	732.13	1.09528	0.131302	0.044372	2.95911	0.0030853	0.0716087	zinc finger protein 266
ENSG00000141068	KSR1	2714.9	1.10325	0.141766	0.047914	2.95876	0.00308884	0.0716087	kinase suppressor of ras 1
ENSG00000240291	NA	435.917	1.09269	0.127885	0.0432234	2.95869	0.00308949	0.0716087	NA
ENSG00000095970	TREM2	116.46	0.733112	-0.447895	0.151422	-2.95792	0.00309724	0.0717256	triggering receptor expressed on myeloid cells 2
ENSG00000232628	LOC101927143	5.07217	0.667208	-0.583792	0.197444	-2.95674	0.00310908	0.0719372	uncharacterized LOC101927143
ENSG00000237190	CDKN2AIPNL	406.777	0.882905	-0.17967	0.0607817	-2.95599	0.00311667	0.07205	CDKN2A interacting protein N-terminal like
ENSG00000280587	LINC01348	6.95997	1.47843	0.564062	0.19088	2.95506	0.0031261	0.0721815	long intergenic non-protein coding RNA 1348
ENSG00000101306	MYLK2	20.7318	0.778994	-0.360315	0.121959	-2.95441	0.00313273	0.0721815	myosin light chain kinase 2
ENSG00000108826	MRPL27	506.294	0.874757	-0.193046	0.0653438	-2.95432	0.00313364	0.0721815	mitochondrial ribosomal protein L27
ENSG00000266947	NA	48.4492	1.18429	0.244016	0.0826002	2.95419	0.00313495	0.0721815	NA
ENSG00000266028	SRGAP2	8433.05	0.919511	-0.121062	0.0409811	-2.95409	0.00313596	0.0721815	SLIT-ROBO Rho GTPase activating protein 2
ENSG00000289985	NA	50.7377	1.18065	0.239578	0.0811122	2.95366	0.00314031	0.072219	NA
ENSG00000256884	LOC105370024	5.42779	0.704043	-0.506265	0.171434	-2.95311	0.00314589	0.0722456	uncharacterized LOC105370024
ENSG00000134375	TIMM17A	999.783	0.869321	-0.20204	0.0684183	-2.95301	0.00314691	0.0722456	translocase of inner mitochondrial membrane 17A
ENSG00000288041	NA	28.0082	0.794507	-0.331869	0.112407	-2.95239	0.00315319	0.0723272	NA
ENSG00000127511	SIN3B	2739.15	1.11372	0.15539	0.0526416	2.95185	0.00315871	0.0723913	SIN3 transcription regulator family member B
ENSG00000126882	FAM78A	291.598	0.895504	-0.159228	0.0539665	-2.9505	0.00317261	0.072647	family with sequence similarity 78 member A
ENSG00000084112	SSH1	2529.21	1.08474	0.117352	0.0397802	2.95	0.00317774	0.0727017	slingshot protein phosphatase 1
ENSG00000286034	NA	46.4723	1.48146	0.567021	0.192249	2.94941	0.00318386	0.072779	NA
ENSG00000163638	ADAMTS9	1887.04	1.48935	0.574682	0.194868	2.94908	0.00318716	0.0727919	ADAM metallopeptidase with thrombospondin type 1 motif 9
ENSG00000140968	IRF8	264.933	0.761941	-0.392249	0.13303	-2.94858	0.00319241	0.0728489	interferon regulatory factor 8
ENSG00000086506	HBQ1	14.2854	0.758689	-0.398419	0.135151	-2.94796	0.00319883	0.0729329	hemoglobin subunit theta 1
ENSG00000179933	C14orf119	330.43	0.868785	-0.202929	0.068848	-2.94749	0.00320368	0.0729349	chromosome 14 open reading frame 119
ENSG00000070190	DAPP1	46.8037	0.769621	-0.37778	0.128177	-2.94733	0.00320536	0.0729349	dual adaptor of phosphotyrosine and 3-phosphoinositides 1
ENSG00000287307	NA	6.26469	1.59795	0.676225	0.229461	2.94701	0.0032086	0.0729349	NA
ENSG00000232234	NA	9.68134	1.52721	0.610896	0.207313	2.94674	0.00321145	0.0729349	NA
ENSG00000177565	TBL1XR1	13221.8	0.935219	-0.0966238	0.0327941	-2.94638	0.00321517	0.0729349	TBL1X/Y related 1
ENSG00000234771	NA	156.184	1.19679	0.259169	0.0879626	2.94636	0.00321541	0.0729349	NA
ENSG00000234473	ZNF101P2	28.9486	1.22122	0.288318	0.0979011	2.94499	0.00322968	0.0731181	zinc finger protein 101 pseudogene 2
ENSG00000189043	NDUFA4	5464.39	0.795745	-0.329622	0.111942	-2.94458	0.00323398	0.0731181	NDUFA4 mitochondrial complex associated
ENSG00000243902	ELFN2	121.762	1.28942	0.366722	0.124548	2.94443	0.00323555	0.0731181	extracellular leucine rich repeat and fibronectin type III domain containing 2
ENSG00000254910	NA	2.78139	1.55974	0.641303	0.217816	2.94424	0.00323746	0.0731181	NA
ENSG00000224968	LINC01645	30.2078	0.724908	-0.46413	0.157652	-2.94401	0.00323987	0.0731181	long intergenic non-protein coding RNA 1645
ENSG00000267618	NA	48.4003	1.13343	0.180697	0.0613829	2.94377	0.00324236	0.0731181	NA
ENSG00000237232	ZNF295-AS1	25.5222	1.21993	0.286796	0.0974335	2.9435	0.00324519	0.0731181	ZNF295 antisense RNA 1
ENSG00000240859	LINC03014	32.3716	0.826108	-0.275598	0.0936301	-2.94347	0.00324553	0.0731181	long intergenic non-protein coding RNA 3014
ENSG00000205639	MFSD2B	41.9738	1.20385	0.267656	0.0909675	2.94232	0.00325759	0.0733247	MFSD2 lysolipid transporter B, sphingolipid
ENSG00000117298	ECE1	2428.71	1.12146	0.165382	0.0562126	2.94207	0.00326023	0.0733247	endothelin converting enzyme 1
ENSG00000158882	TOMM40L	596.922	0.898186	-0.154913	0.0526724	-2.94107	0.00327085	0.0734303	translocase of outer mitochondrial membrane 40 like
ENSG00000174016	TENT5D	4.14697	1.36596	0.449911	0.152988	2.94082	0.00327344	0.0734303	terminal nucleotidyltransferase 5D
ENSG00000031823	RANBP3	1868.12	1.09693	0.133478	0.0453913	2.9406	0.00327575	0.0734303	RAN binding protein 3
ENSG00000100897	DCAF11	858.806	0.911438	-0.133783	0.0454977	-2.94044	0.00327743	0.0734303	DDB1 and CUL4 associated factor 11
ENSG00000010610	CD4	217.39	0.815454	-0.294325	0.1001	-2.94032	0.00327876	0.0734303	CD4 molecule
ENSG00000231752	NA	158.176	0.875598	-0.191659	0.0651947	-2.93979	0.00328431	0.0734926	NA
ENSG00000234477	NA	38.334	1.21356	0.279241	0.0950002	2.93938	0.00328874	0.0735299	NA
ENSG00000242525	OR7E100P	3.81562	1.39875	0.484134	0.164779	2.93809	0.00330246	0.0737743	olfactory receptor family 7 subfamily E member 100 pseudogene
ENSG00000140955	ADAD2	13.133	0.753541	-0.408241	0.139001	-2.93697	0.00331438	0.0739784	adenosine deaminase domain containing 2
ENSG00000213347	MXD3	61.3282	1.17832	0.236728	0.0806144	2.93655	0.00331887	0.0740163	MAX dimerization protein 3
ENSG00000273576	NA	30.6514	1.15245	0.204705	0.0697172	2.93621	0.00332245	0.0740204	NA
ENSG00000196436	NPIPB15	143.293	1.15149	0.203505	0.0693135	2.93601	0.00332463	0.0740204	nuclear pore complex interacting protein family member B15
ENSG00000139291	TMEM19	499.767	0.908191	-0.138933	0.0473246	-2.93574	0.00332749	0.0740221	transmembrane protein 19
ENSG00000086544	ITPKC	446.648	1.21498	0.280937	0.0957305	2.93466	0.00333911	0.0740904	inositol-trisphosphate 3-kinase C
ENSG00000272398	CD24	208.527	0.740179	-0.434054	0.147912	-2.93455	0.00334033	0.0740904	CD24 molecule
ENSG00000143390	RFX5	657.059	0.91529	-0.127699	0.0435173	-2.93445	0.00334137	0.0740904	regulatory factor X5
ENSG00000026751	SLAMF7	3.33865	0.614207	-0.703202	0.239639	-2.93442	0.00334173	0.0740904	SLAM family member 7
ENSG00000248559	NA	8.80115	1.34933	0.432247	0.147322	2.93402	0.00334599	0.0741175	NA
ENSG00000102078	SLC25A14	613.564	0.909872	-0.136264	0.0464477	-2.93372	0.00334929	0.0741175	solute carrier family 25 member 14
ENSG00000169740	ZNF32	438.57	0.926501	-0.110136	0.0375459	-2.93336	0.00335314	0.0741175	zinc finger protein 32
ENSG00000265643	NA	5.24043	1.64337	0.71666	0.244321	2.93327	0.00335413	0.0741175	NA
ENSG00000286736	NA	1128.4	1.40791	0.493553	0.168281	2.93291	0.00335806	0.0741428	NA
ENSG00000251026	NA	35.8711	1.3478	0.430608	0.146846	2.93237	0.00336384	0.0741906	NA
ENSG00000128536	CDHR3	3177.37	1.1361	0.18409	0.0627872	2.93197	0.00336822	0.0741906	cadherin related family member 3
ENSG00000114982	KANSL3	2644.63	1.05754	0.0807113	0.0275307	2.93168	0.0033713	0.0741906	KAT8 regulatory NSL complex subunit 3
ENSG00000286198	NA	215.018	0.791781	-0.336827	0.114892	-2.93167	0.00337141	0.0741906	NA
ENSG00000165874	SHLD2P1	114.582	0.844962	-0.243042	0.0829295	-2.93071	0.00338193	0.0743605	shieldin complex subunit 2 pseudogene 1
ENSG00000224812	TMEM72-AS1	1661.51	1.13663	0.184761	0.0630606	2.9299	0.00339071	0.0744837	TMEM72 antisense RNA 1
ENSG00000118640	VAMP8	68.5203	0.789183	-0.341568	0.1166	-2.9294	0.00339621	0.0744837	vesicle associated membrane protein 8
ENSG00000069345	DNAJA2	1981.19	0.910741	-0.134888	0.046048	-2.92929	0.00339736	0.0744837	DnaJ heat shock protein family (Hsp40) member A2
ENSG00000281344	NA	35.6572	1.31544	0.395542	0.135036	2.92916	0.00339876	0.0744837	NA
ENSG00000132530	XAF1	524.507	0.844688	-0.243509	0.0831513	-2.9285	0.00340597	0.0745704	XIAP associated factor 1
ENSG00000287507	NA	12.0008	1.33712	0.419132	0.143132	2.92829	0.00340834	0.0745704	NA
ENSG00000196968	FUT11	542.025	0.907375	-0.140229	0.0479033	-2.92734	0.00341878	0.0747098	fucosyltransferase 11
ENSG00000160741	CRTC2	306.622	1.11374	0.155412	0.0530926	2.9272	0.00342034	0.0747098	CREB regulated transcription coactivator 2
ENSG00000286818	NA	14.9068	0.780238	-0.358013	0.122327	-2.9267	0.00342583	0.0747526	NA
ENSG00000226125	LINC01907	10.4174	0.766843	-0.382997	0.130872	-2.92651	0.00342793	0.0747526	long intergenic non-protein coding RNA 1907
ENSG00000124787	RPP40	94.8814	0.890875	-0.166705	0.0569774	-2.92581	0.00343557	0.0748447	ribonuclease P/MRP subunit p40
ENSG00000184584	STING1	90.0692	0.843497	-0.245545	0.0839293	-2.92561	0.0034378	0.0748447	stimulator of interferon response cGAMP interactor 1
ENSG00000163599	CTLA4	9.95526	0.716425	-0.481112	0.164463	-2.92535	0.00344071	0.0748466	cytotoxic T-lymphocyte associated protein 4
ENSG00000273472	NA	4.88552	0.771439	-0.374376	0.128035	-2.92401	0.00345555	0.0751081	NA
ENSG00000204291	COL15A1	117.088	0.841037	-0.249758	0.0854483	-2.92292	0.00346767	0.0752603	collagen type XV alpha 1 chain
ENSG00000107165	TYRP1	79.0294	0.793973	-0.332837	0.113876	-2.92281	0.00346888	0.0752603	tyrosinase related protein 1
ENSG00000289254	NA	20.2515	1.4596	0.545576	0.186674	2.92261	0.00347106	0.0752603	NA
ENSG00000071243	ING3	534.888	0.92828	-0.107367	0.0367452	-2.92194	0.00347857	0.0753614	inhibitor of growth family member 3
ENSG00000287377	NA	45.2213	1.20061	0.263771	0.090324	2.92028	0.00349723	0.0755356	NA
ENSG00000100744	GSKIP	721.028	0.909286	-0.137195	0.0469802	-2.92026	0.00349735	0.0755356	GSK3B interacting protein
ENSG00000249781	LINC02112	410.803	1.22335	0.290842	0.0995945	2.92026	0.00349741	0.0755356	long intergenic non-protein coding RNA 2112
ENSG00000197724	PHF2	1831.6	1.09125	0.125978	0.043141	2.92015	0.00349858	0.0755356	PHD finger protein 2
ENSG00000159596	TMEM69	279.788	0.931907	-0.101742	0.0348436	-2.91995	0.00350084	0.0755356	transmembrane protein 69
ENSG00000170312	CDK1	18.7092	0.78802	-0.343696	0.117734	-2.91927	0.00350854	0.0756074	cyclin dependent kinase 1
ENSG00000128590	DNAJB9	764.84	0.896706	-0.157293	0.0538832	-2.91915	0.00350987	0.0756074	DnaJ heat shock protein family (Hsp40) member B9
ENSG00000130307	USHBP1	42.1708	0.847185	-0.239252	0.0819695	-2.91879	0.00351392	0.0756334	USH1 protein network component harmonin binding protein 1
ENSG00000177432	NAP1L5	2224.44	0.858969	-0.219322	0.0751641	-2.91791	0.00352388	0.0757863	nucleosome assembly protein 1 like 5
ENSG00000269313	MAGIX	61.5284	0.890754	-0.166901	0.0572183	-2.91692	0.00353508	0.075898	MAGI family member, X-linked
ENSG00000111641	NOP2	6.56502	0.756288	-0.402992	0.138164	-2.91677	0.00353675	0.075898	NOP2 nucleolar protein
ENSG00000246528	SLCO5A1-AS1	33.2032	1.2191	0.285811	0.0979936	2.91663	0.0035384	0.075898	SLCO5A1 antisense RNA 1
ENSG00000246089	MCPH1-DT	43.4413	0.877818	-0.188006	0.0644669	-2.91631	0.00354197	0.075898	MCPH1 divergent transcript
ENSG00000259985	NA	33.0847	0.85605	-0.224233	0.0768926	-2.91619	0.00354337	0.075898	NA
ENSG00000140307	GTF2A2	241.596	0.880325	-0.183892	0.0630969	-2.91444	0.00356327	0.0762626	general transcription factor IIA subunit 2
ENSG00000287926	NA	2.79312	1.49393	0.579113	0.19874	2.91392	0.00356919	0.0763278	NA
ENSG00000223749	NA	13.3672	0.780624	-0.3573	0.122629	-2.91366	0.00357215	0.0763295	NA
ENSG00000287335	NA	62.101	0.711729	-0.490601	0.168432	-2.91275	0.0035826	0.0764913	NA
ENSG00000171735	CAMTA1	18962.7	1.07655	0.10642	0.0365493	2.91169	0.00359475	0.0766889	calmodulin binding transcription activator 1
ENSG00000170860	LSM3	470.413	0.885701	-0.175108	0.0601651	-2.91046	0.00360895	0.07693	LSM3 homolog, U6 small nuclear RNA and mRNA degradation associated
ENSG00000280039	RN7SKP23	7.9085	1.64445	0.717608	0.246757	2.90815	0.00363568	0.0774377	RN7SK pseudogene 23
ENSG00000197376	NA	42.8896	1.17905	0.237622	0.0817211	2.90772	0.0036407	0.0774739	NA
ENSG00000111639	MRPL51	550.15	0.841721	-0.248586	0.0854987	-2.90748	0.0036435	0.0774739	mitochondrial ribosomal protein L51
ENSG00000261543	NA	144.611	1.37378	0.458151	0.157589	2.90726	0.00364614	0.0774739	NA
ENSG00000205485	NA	5781.76	1.09637	0.13273	0.0456706	2.90625	0.00365793	0.0775989	NA
ENSG00000075826	SEC31B	728.441	1.097	0.133564	0.0459631	2.90589	0.00366212	0.0775989	SEC31 homolog B, COPII coat complex component
ENSG00000102931	ARL2BP	784.491	0.933724	-0.0989325	0.0340466	-2.90579	0.00366323	0.0775989	ADP ribosylation factor like GTPase 2 binding protein
ENSG00000158792	SPATA2L	191.923	0.822888	-0.281231	0.0967891	-2.90561	0.00366536	0.0775989	spermatogenesis associated 2 like
ENSG00000163219	ARHGAP25	500.506	0.848202	-0.23752	0.0817485	-2.9055	0.00366664	0.0775989	Rho GTPase activating protein 25
ENSG00000074527	NTN4	1173.11	0.886573	-0.173688	0.0598024	-2.90436	0.00368001	0.0778196	netrin 4
ENSG00000114405	C3orf14	834.749	0.901579	-0.149474	0.0514889	-2.90303	0.00369571	0.078005	chromosome 3 open reading frame 14
ENSG00000129226	CD68	5.10149	0.639653	-0.644638	0.222065	-2.90292	0.003697	0.078005	CD68 molecule
ENSG00000225578	NCBP2-AS1	6.32735	1.38509	0.469979	0.161905	2.9028	0.0036984	0.078005	NCBP2 antisense RNA 1
ENSG00000147439	BIN3	804.938	1.09679	0.133282	0.0459185	2.90258	0.00370106	0.078005	bridging integrator 3
ENSG00000113456	RAD1	600.792	0.929839	-0.104948	0.0361592	-2.90237	0.00370347	0.078005	RAD1 checkpoint DNA exonuclease
ENSG00000198042	MAK16	436.97	0.901588	-0.14946	0.0515141	-2.90135	0.00371557	0.0781409	MAK16 homolog
ENSG00000288769	NA	22.005	0.770552	-0.376036	0.129608	-2.90133	0.00371581	0.0781409	NA
ENSG00000145817	YIPF5	912.359	0.906151	-0.142177	0.0490173	-2.90055	0.00372508	0.0782128	Yip1 domain family member 5
ENSG00000271032	NA	2.92774	1.92726	0.946551	0.326335	2.90055	0.00372512	0.0782128	NA
ENSG00000227303	NA	5.54512	1.51828	0.602439	0.207725	2.90018	0.00372953	0.0782395	NA
ENSG00000113231	PDE8B	400.406	0.880592	-0.183454	0.0632647	-2.89979	0.00373416	0.0782395	phosphodiesterase 8B
ENSG00000182179	UBA7	182.714	0.833834	-0.262168	0.0904121	-2.8997	0.00373524	0.0782395	ubiquitin like modifier activating enzyme 7
ENSG00000113838	TBCCD1	365.318	0.933252	-0.099661	0.0343747	-2.89926	0.00374048	0.078259	TBCC domain containing 1
ENSG00000102401	ARMCX3	2634.46	0.8864	-0.173971	0.0600121	-2.89893	0.00374441	0.078259	armadillo repeat containing X-linked 3
ENSG00000236908	NA	4.67871	1.541	0.62387	0.215224	2.8987	0.00374711	0.078259	NA
ENSG00000231754	NA	27.7399	0.821384	-0.283872	0.0979332	-2.89863	0.00374796	0.078259	NA
ENSG00000169991	IFFO2	1058.62	1.10786	0.147779	0.0509985	2.89771	0.00375901	0.0784281	intermediate filament family orphan 2
ENSG00000259081	NA	19.0039	1.20479	0.268779	0.0927965	2.89644	0.00377427	0.0786844	NA
ENSG00000100060	MFNG	57.6141	0.819164	-0.287776	0.0993709	-2.89598	0.00377977	0.0787373	MFNG O-fucosylpeptide 3-beta-N-acetylglucosaminyltransferase
ENSG00000158773	USF1	739.791	0.886135	-0.174402	0.0602435	-2.89496	0.00379211	0.0789325	upstream transcription factor 1
ENSG00000285130	NA	266.145	1.0912	0.125909	0.0434975	2.89463	0.003796	0.0789515	NA
ENSG00000165030	NFIL3	350.52	1.29327	0.371019	0.128203	2.894	0.00380368	0.0790492	nuclear factor, interleukin 3 regulated
ENSG00000104671	DCTN6	716.73	0.893395	-0.16263	0.0562042	-2.89356	0.00380896	0.0790971	dynactin subunit 6
ENSG00000086504	MRPL28	540.49	0.855363	-0.225391	0.0779235	-2.89247	0.00382225	0.0792303	mitochondrial ribosomal protein L28
ENSG00000163354	DCST2	12.2922	1.22718	0.295341	0.102108	2.89244	0.00382266	0.0792303	DC-STAMP domain containing 2
ENSG00000172123	SLFN12	44.3744	0.819841	-0.286584	0.0990851	-2.8923	0.00382433	0.0792303	schlafen family member 12
ENSG00000108788	MLX	348.261	0.929975	-0.104736	0.0362261	-2.89117	0.00383811	0.0794537	MAX dimerization protein MLX
ENSG00000155393	HEATR3	859.916	0.940871	-0.0879312	0.030421	-2.89048	0.00384655	0.0795565	HEAT repeat containing 3
ENSG00000259416	NA	17.984	1.23734	0.307238	0.106301	2.89027	0.00384907	0.0795565	NA
ENSG00000263961	RHEX	7.48921	1.32659	0.407719	0.141083	2.88992	0.00385336	0.0795832	regulator of hemoglobinization and erythroid cell expansion
ENSG00000224905	NA	1757.67	1.19192	0.253283	0.0876607	2.88935	0.00386035	0.0796257	NA
ENSG00000112799	LY86	258.245	0.790082	-0.339926	0.117651	-2.88927	0.00386142	0.0796257	lymphocyte antigen 86
ENSG00000227954	TARID	73.4711	1.30799	0.387356	0.134116	2.88822	0.00387424	0.0796322	TCF21 antisense RNA inducing promoter demethylation
ENSG00000203756	TMEM244	124.672	1.20362	0.267379	0.0925929	2.88769	0.00388086	0.0796322	transmembrane protein 244
ENSG00000119421	NDUFA8	944.023	0.87307	-0.195831	0.0678184	-2.88758	0.00388219	0.0796322	NADH:ubiquinone oxidoreductase subunit A8
ENSG00000111684	LPCAT3	586.321	1.10235	0.140587	0.0486877	2.88752	0.00388293	0.0796322	lysophosphatidylcholine acyltransferase 3
ENSG00000285761	NA	4.24993	0.721882	-0.470165	0.162835	-2.88737	0.00388478	0.0796322	NA
ENSG00000101928	MOSPD1	251.253	0.917905	-0.123583	0.0428018	-2.88734	0.00388513	0.0796322	motile sperm domain containing 1
ENSG00000262322	NA	2.69094	1.66042	0.731549	0.253386	2.8871	0.00388815	0.0796322	NA
ENSG00000136710	CCDC115	531.831	0.898267	-0.154784	0.0536149	-2.88696	0.00388981	0.0796322	coiled-coil domain containing 115
ENSG00000134809	TIMM10	241.462	0.81228	-0.299951	0.103912	-2.88659	0.00389446	0.0796322	translocase of inner mitochondrial membrane 10
ENSG00000070087	PFN2	1669.22	0.875802	-0.191324	0.0662805	-2.88658	0.00389457	0.0796322	profilin 2
ENSG00000237529	NA	7.15143	1.32713	0.408306	0.141451	2.88656	0.00389474	0.0796322	NA
ENSG00000229498	NA	14.1246	1.36014	0.443751	0.153773	2.88575	0.00390479	0.079716	NA
ENSG00000006128	TAC1	237.078	0.766293	-0.384033	0.133082	-2.88568	0.00390572	0.079716	tachykinin precursor 1
ENSG00000143612	C1orf43	1983.75	0.90962	-0.136664	0.0473621	-2.88551	0.00390785	0.079716	chromosome 1 open reading frame 43
ENSG00000156049	GNA14	1770.22	1.28859	0.365796	0.12681	2.88459	0.00391921	0.0798862	G protein subunit alpha 14
ENSG00000232077	LINC01031	50.9557	1.22518	0.29299	0.101587	2.88414	0.0039249	0.079892	long intergenic non-protein coding RNA 1031
ENSG00000173114	LRRN3	1517.64	0.872231	-0.197218	0.0683813	-2.88409	0.00392551	0.079892	leucine rich repeat neuronal 3
ENSG00000116288	PARK7	1945.87	0.87559	-0.191672	0.0665061	-2.88202	0.00395135	0.0803507	Parkinsonism associated deglycase
ENSG00000174125	TLR1	295.424	0.814973	-0.295176	0.10243	-2.88172	0.00395515	0.0803507	toll like receptor 1
ENSG00000250673	REELD1	13.9812	1.43263	0.518662	0.18002	2.88114	0.00396236	0.0803507	reeler domain containing 1
ENSG00000101440	ASIP	9.94528	1.36298	0.446768	0.155069	2.8811	0.00396293	0.0803507	agouti signaling protein
ENSG00000171208	NETO2	2389.54	0.86594	-0.207661	0.0720821	-2.8809	0.00396547	0.0803507	neuropilin and tolloid like 2
ENSG00000115561	CHMP3	1354.35	0.898383	-0.154598	0.0536643	-2.88084	0.00396622	0.0803507	charged multivesicular body protein 3
ENSG00000234156	NA	200.466	0.743293	-0.427997	0.14862	-2.87981	0.00397912	0.0803974	NA
ENSG00000196290	NIF3L1	477.741	0.909128	-0.137445	0.0477281	-2.87975	0.00397994	0.0803974	NGG1 interacting factor 3 like 1
ENSG00000286861	NA	258.942	1.16076	0.215072	0.0746847	2.87973	0.00398011	0.0803974	NA
ENSG00000237484	LINC01684	93.1271	0.746996	-0.420827	0.146144	-2.87955	0.00398248	0.0803974	long intergenic non-protein coding RNA 1684
ENSG00000147119	CHST7	206.569	0.878739	-0.186494	0.064767	-2.87945	0.00398367	0.0803974	carbohydrate sulfotransferase 7
ENSG00000167550	RHEBL1	93.6682	0.832672	-0.264181	0.0917574	-2.87912	0.00398784	0.0804205	RHEB like 1
ENSG00000178445	GLDC	997.182	1.14923	0.200663	0.0697306	2.87768	0.00400607	0.0807267	glycine decarboxylase
ENSG00000231175	LINC01720	3.69509	1.55267	0.634755	0.220656	2.87667	0.00401896	0.0809251	long intergenic non-protein coding RNA 1720
ENSG00000115738	ID2	1354.42	0.876013	-0.190976	0.0664196	-2.87529	0.00403651	0.0812169	inhibitor of DNA binding 2
ENSG00000148835	TAF5	234.82	0.925078	-0.112353	0.0390793	-2.875	0.00404027	0.0812308	TATA-box binding protein associated factor 5
ENSG00000242586	NA	5.72771	1.48987	0.575184	0.200092	2.8746	0.00404541	0.0812725	NA
ENSG00000159337	PLA2G4D	10.1256	1.32399	0.404892	0.140866	2.8743	0.00404922	0.0812876	phospholipase A2 group IVD
ENSG00000155275	TRMT44	939.014	1.07491	0.104219	0.0362714	2.87331	0.00406198	0.0814822	tRNA methyltransferase 44 homolog
ENSG00000166741	NNMT	424.903	1.24694	0.318386	0.110855	2.8721	0.00407759	0.0817335	nicotinamide N-methyltransferase
ENSG00000138101	DTNB	6342.46	1.06879	0.0959722	0.0334244	2.87132	0.00408762	0.0818035	dystrobrevin beta
ENSG00000157005	SST	212.165	0.724655	-0.464634	0.161825	-2.87122	0.00408891	0.0818035	somatostatin
ENSG00000266074	BAHCC1	882.281	1.15863	0.21242	0.0739914	2.87087	0.0040934	0.0818035	BAH domain and coiled-coil containing 1
ENSG00000196369	SRGAP2B	4158.49	0.875113	-0.192459	0.0670405	-2.87079	0.00409449	0.0818035	SLIT-ROBO Rho GTPase activating protein 2B
ENSG00000100336	APOL4	35.1448	1.73621	0.795938	0.277269	2.87063	0.00409649	0.0818035	apolipoprotein L4
ENSG00000272333	KMT2B	699.751	1.14215	0.191751	0.0668205	2.86965	0.00410932	0.081998	lysine methyltransferase 2B
ENSG00000253266	NA	4.76571	0.755344	-0.404795	0.141125	-2.86835	0.00412624	0.0822226	NA
ENSG00000258454	NA	35.0371	1.21517	0.281152	0.0980203	2.8683	0.00412678	0.0822226	NA
ENSG00000167705	RILP	85.9596	0.856517	-0.223446	0.0779312	-2.86722	0.00414099	0.0823805	Rab interacting lysosomal protein
ENSG00000166477	LEO1	940.451	0.944214	-0.0828149	0.0288858	-2.86697	0.00414418	0.0823805	LEO1 homolog, Paf1/RNA polymerase II complex component
ENSG00000132341	RAN	3353.84	0.885615	-0.175249	0.0611314	-2.86675	0.0041471	0.0823805	RAN, member RAS oncogene family
ENSG00000248734	NA	7.18632	1.30927	0.388762	0.135611	2.86675	0.00414712	0.0823805	NA
ENSG00000164087	POC1A	221.637	1.11184	0.152946	0.0533716	2.86567	0.00416122	0.0825987	POC1 centriolar protein A
ENSG00000116752	BCAS2	770.447	0.887867	-0.171584	0.0598815	-2.86539	0.00416497	0.0826114	BCAS2 pre-mRNA processing factor
ENSG00000185745	IFIT1	1041.34	0.871517	-0.198399	0.0692516	-2.8649	0.00417144	0.082678	interferon induced protein with tetratricopeptide repeats 1
ENSG00000211772	TRBC2	40.91	0.777383	-0.363303	0.126841	-2.86424	0.00418007	0.0827873	T cell receptor beta constant 2
ENSG00000257595	LINC02356	15.2751	1.31704	0.397298	0.138732	2.86377	0.0041863	0.0828362	long intergenic non-protein coding RNA 2356
ENSG00000100934	SEC23A	2807.09	0.936316	-0.094932	0.0331555	-2.86324	0.00419336	0.0828362	SEC23 homolog A, COPII coat complex component
ENSG00000230427	ALG14-AS1	3.33989	1.41832	0.504184	0.176092	2.86319	0.00419402	0.0828362	ALG14 antisense RNA 1
ENSG00000110169	HPX	29.2453	1.27484	0.350314	0.122354	2.86311	0.00419503	0.0828362	hemopexin
ENSG00000287828	NA	6.64977	1.64653	0.719433	0.251486	2.86073	0.00422671	0.0833998	NA
ENSG00000147586	MRPS28	39.8582	0.745308	-0.424091	0.148269	-2.86029	0.00423253	0.0834396	mitochondrial ribosomal protein S28
ENSG00000260851	NA	620.76	1.1424	0.192073	0.0671561	2.8601	0.00423502	0.0834396	NA
ENSG00000213513	NA	8.62413	1.28083	0.357074	0.124869	2.85958	0.00424202	0.0834971	NA
ENSG00000138315	OIT3	24.2128	1.50626	0.590971	0.206675	2.85942	0.00424423	0.0834971	oncoprotein induced transcript 3
ENSG00000117643	MAN1C1	5274.77	1.12394	0.168561	0.0589609	2.85885	0.00425177	0.0835491	mannosidase alpha class 1C member 1
ENSG00000251637	NA	10.1209	1.27026	0.345127	0.120727	2.85874	0.00425323	0.0835491	NA
ENSG00000251170	NA	6.18489	1.49637	0.581472	0.203417	2.85851	0.00425632	0.0835491	NA
ENSG00000170571	EMB	850.249	0.892516	-0.16405	0.0573999	-2.85802	0.0042629	0.0836166	embigin
ENSG00000230212	CBR1-AS1	117.537	1.16574	0.221247	0.0774334	2.85726	0.00427315	0.0837556	CBR1 antisense RNA 1
ENSG00000258484	SPESP1	255.208	1.11077	0.151554	0.0530723	2.85561	0.00429536	0.0841288	sperm equatorial segment protein 1
ENSG00000211454	AKR7L	62.0793	1.13415	0.181611	0.0636332	2.85403	0.00431678	0.0843903	aldo-keto reductase family 7 like (gene/pseudogene)
ENSG00000253901	NA	24.9908	1.23584	0.305491	0.107048	2.85378	0.0043202	0.0843903	NA
ENSG00000085760	MTIF2	748.074	0.921753	-0.117548	0.0411913	-2.8537	0.00432132	0.0843903	mitochondrial translational initiation factor 2
ENSG00000196950	SLC39A10	8475.84	0.885189	-0.175943	0.0616545	-2.85369	0.00432143	0.0843903	solute carrier family 39 member 10
ENSG00000113263	ITK	24.3188	0.763996	-0.388363	0.136126	-2.85297	0.0043313	0.0844478	IL2 inducible T cell kinase
ENSG00000026508	CD44	1276.95	1.60894	0.686111	0.240496	2.8529	0.00433224	0.0844478	CD44 molecule (Indian blood group)
ENSG00000285530	NA	13.341	1.2862	0.363112	0.127292	2.8526	0.00433638	0.0844478	NA
ENSG00000070047	PHRF1	1282.66	1.10388	0.142588	0.0499863	2.85254	0.0043371	0.0844478	PHD and ring finger domains 1
ENSG00000273245	NA	17.2449	1.2351	0.30463	0.106828	2.85158	0.0043502	0.0846297	NA
ENSG00000279501	NA	8.59683	1.60823	0.685473	0.240399	2.85139	0.00435282	0.0846297	NA
ENSG00000132958	TPTE2	117.966	1.21315	0.278755	0.0977782	2.8509	0.00435963	0.0847001	transmembrane phosphoinositide 3-phosphatase and tensin homolog 2
ENSG00000279464	NA	12.1214	1.19891	0.261718	0.0918104	2.85064	0.00436312	0.0847058	NA
ENSG00000073614	KDM5A	4321.31	1.06022	0.0843626	0.0295979	2.85029	0.00436795	0.0847376	lysine demethylase 5A
ENSG00000165105	RASEF	62.9766	1.34502	0.427624	0.150099	2.84895	0.00438639	0.0848337	RAS and EF-hand domain containing
ENSG00000132963	POMP	1151.71	0.906236	-0.142042	0.0498582	-2.84891	0.0043869	0.0848337	proteasome maturation protein
ENSG00000116194	ANGPTL1	55.35	0.808408	-0.306844	0.107711	-2.84877	0.00438882	0.0848337	angiopoietin like 1
ENSG00000140254	DUOXA1	30.8649	1.31748	0.397779	0.139633	2.84875	0.00438919	0.0848337	dual oxidase maturation factor 1
ENSG00000160867	FGFR4	30.1994	1.28057	0.35679	0.125249	2.84866	0.0043904	0.0848337	fibroblast growth factor receptor 4
ENSG00000125827	TMX4	4855.38	0.890245	-0.167726	0.0588814	-2.84854	0.00439208	0.0848337	thioredoxin related transmembrane protein 4
ENSG00000256940	PPP1R14B-AS1	4.90309	0.715244	-0.483493	0.169836	-2.84682	0.00441577	0.0852077	PPP1R14B antisense RNA 1
ENSG00000171204	TMEM126B	712.76	0.902197	-0.148485	0.0521608	-2.84667	0.00441787	0.0852077	transmembrane protein 126B
ENSG00000135436	FAM186B	7.73211	1.30984	0.389395	0.136811	2.84623	0.00442399	0.0852638	family with sequence similarity 186 member B
ENSG00000249513	NA	23.6226	1.26018	0.333634	0.117246	2.84559	0.00443295	0.0853044	NA
ENSG00000267123	SCAT1	5.91292	1.4441	0.53017	0.186339	2.84519	0.00443843	0.0853044	S-phase cancer associated transcript 1
ENSG00000075415	SLC25A3	4842.03	0.893266	-0.162838	0.0572332	-2.84517	0.00443879	0.0853044	solute carrier family 25 member 3
ENSG00000128285	MCHR1	201.8	0.803651	-0.315359	0.11084	-2.84516	0.00443895	0.0853044	melanin concentrating hormone receptor 1
ENSG00000288892	NA	2.83872	0.663632	-0.591546	0.207952	-2.84463	0.00444637	0.0853325	NA
ENSG00000127954	STEAP4	30.4318	1.57619	0.656438	0.230797	2.84423	0.00445195	0.0853325	STEAP4 metalloreductase
ENSG00000150403	TMCO3	1638.83	1.04834	0.0681107	0.0239475	2.84417	0.00445272	0.0853325	transmembrane and coiled-coil domains 3
ENSG00000101222	SPEF1	82.4383	0.833382	-0.26295	0.0924542	-2.84412	0.00445349	0.0853325	sperm flagellar 1
ENSG00000109118	PHF12	1365.38	1.07147	0.0995961	0.0350312	2.84307	0.00446816	0.0853325	PHD finger protein 12
ENSG00000123178	SPRYD7	799.02	0.940099	-0.0891153	0.0313469	-2.84288	0.00447085	0.0853325	SPRY domain containing 7
ENSG00000185838	GNB1L	676.495	1.15355	0.206079	0.0724938	2.84272	0.00447309	0.0853325	G protein subunit beta 1 like
ENSG00000259685	NA	90.4101	1.24625	0.317593	0.111722	2.84271	0.00447323	0.0853325	NA
ENSG00000164885	CDK5	520.533	0.854895	-0.226181	0.0795657	-2.84269	0.00447348	0.0853325	cyclin dependent kinase 5
ENSG00000228058	LINC01736	55.7216	0.713659	-0.486694	0.171216	-2.84257	0.0044752	0.0853325	long intergenic non-protein coding RNA 1736
ENSG00000267724	NA	7.6597	1.26612	0.340414	0.119765	2.84235	0.00447828	0.0853325	NA
ENSG00000170919	NA	2447.15	1.10432	0.143159	0.0503675	2.8423	0.004479	0.0853325	NA
ENSG00000273611	ZNHIT3	614.458	0.899322	-0.15309	0.0538809	-2.84126	0.00449351	0.0854227	zinc finger HIT-type containing 3
ENSG00000223865	HLA-DPB1	252.869	0.806443	-0.310355	0.109241	-2.84101	0.00449712	0.0854227	major histocompatibility complex, class II, DP beta 1
ENSG00000117153	KLHL12	1435.1	0.934175	-0.0982353	0.0345784	-2.84094	0.00449807	0.0854227	kelch like family member 12
ENSG00000134001	EIF2S1	1557.38	0.926756	-0.109738	0.0386282	-2.84088	0.00449894	0.0854227	eukaryotic translation initiation factor 2 subunit alpha
ENSG00000235049	LINC00940	46.7962	1.41872	0.504589	0.177621	2.84082	0.00449983	0.0854227	long intergenic non-protein coding RNA 940
ENSG00000279769	NA	4.17303	1.38631	0.471252	0.165904	2.84051	0.0045042	0.0854446	NA
ENSG00000243144	NA	64.6576	1.25531	0.328041	0.115519	2.8397	0.00451558	0.0854454	NA
ENSG00000198286	CARD11	184.698	0.826864	-0.274279	0.0965919	-2.83956	0.00451752	0.0854454	caspase recruitment domain family member 11
ENSG00000213203	GIMAP1	10.2296	0.717059	-0.479836	0.168995	-2.83935	0.00452059	0.0854454	GTPase, IMAP family member 1
ENSG00000136698	CFC1	14.5675	0.774302	-0.369032	0.129978	-2.8392	0.00452273	0.0854454	cripto, FRL-1, cryptic family 1
ENSG00000232884	NA	269.522	0.805771	-0.311558	0.109735	-2.83919	0.00452288	0.0854454	NA
ENSG00000120327	PCDHB14	6.11918	0.782963	-0.352983	0.124328	-2.83914	0.00452356	0.0854454	protocadherin beta 14
ENSG00000111726	CMAS	1657.43	0.912731	-0.131738	0.0464088	-2.83864	0.00453062	0.0855093	cytidine monophosphate N-acetylneuraminic acid synthetase
ENSG00000146830	GIGYF1	1154.78	1.0995	0.136848	0.0482148	2.83831	0.00453537	0.0855093	GRB10 interacting GYF protein 1
ENSG00000236668	LHX2-AS1	34.631	0.820538	-0.285358	0.100541	-2.83822	0.00453661	0.0855093	LHX2 antisense RNA 1
ENSG00000042781	USH2A	233.115	1.22144	0.288585	0.101729	2.83681	0.00455673	0.0857731	usherin
ENSG00000169139	UBE2V2	2732.38	0.918716	-0.122309	0.0431155	-2.83678	0.00455707	0.0857731	ubiquitin conjugating enzyme E2 V2
ENSG00000226620	LINC00343	312.755	0.760224	-0.395503	0.139435	-2.83646	0.00456167	0.0857989	long intergenic non-protein coding RNA 343
ENSG00000290083	NA	5.81491	0.766795	-0.383087	0.13509	-2.83578	0.00457133	0.0859196	NA
ENSG00000212932	RPL23AP4	2.86521	1.75506	0.811519	0.286225	2.83525	0.00457898	0.0860025	ribosomal protein L23a pseudogene 4
ENSG00000101335	MYL9	128.635	0.78403	-0.351019	0.123834	-2.83459	0.00458845	0.0861194	myosin light chain 9
ENSG00000137547	MRPL15	629.205	0.902592	-0.147855	0.0521879	-2.83312	0.00460959	0.0864551	mitochondrial ribosomal protein L15
ENSG00000233571	NA	7.85516	1.35063	0.433635	0.153092	2.83251	0.00461835	0.0864842	NA
ENSG00000285585	NA	44.3483	1.20099	0.264223	0.0932923	2.83221	0.00462277	0.0864842	NA
ENSG00000250240	NA	39.2928	1.15684	0.210187	0.0742195	2.83197	0.00462624	0.0864842	NA
ENSG00000100385	IL2RB	4.79089	0.687218	-0.541159	0.191093	-2.83191	0.00462709	0.0864842	interleukin 2 receptor subunit beta
ENSG00000138172	CALHM2	114.276	0.869044	-0.202498	0.0715065	-2.83189	0.00462744	0.0864842	calcium homeostasis modulator family member 2
ENSG00000105374	NKG7	3.51375	0.5938	-0.751951	0.265568	-2.83149	0.00463324	0.0865317	natural killer cell granule protein 7
ENSG00000205423	CNEP1R1	532.281	0.936165	-0.0951655	0.0336248	-2.83022	0.00465166	0.0867747	CTD nuclear envelope phosphatase 1 regulatory subunit 1
ENSG00000164342	TLR3	68.4641	0.797109	-0.327152	0.115603	-2.82996	0.00465541	0.0867747	toll like receptor 3
ENSG00000267101	NA	6.71761	1.51519	0.599498	0.211851	2.82981	0.00465756	0.0867747	NA
ENSG00000077585	GPR137B	2286.78	1.0887	0.122613	0.0433309	2.82969	0.00465933	0.0867747	G protein-coupled receptor 137B
ENSG00000103811	CTSH	696.717	0.85327	-0.228926	0.0809148	-2.82922	0.00466612	0.0868277	cathepsin H
ENSG00000118557	PMFBP1	72.6493	1.1585	0.212257	0.075028	2.82904	0.00466872	0.0868277	polyamine modulated factor 1 binding protein 1
ENSG00000167173	C15orf39	108.894	1.15454	0.207315	0.0732872	2.82881	0.00467221	0.0868318	chromosome 15 open reading frame 39
ENSG00000289637	NA	6.77944	0.607927	-0.718029	0.253994	-2.82695	0.00469929	0.087274	NA
ENSG00000154016	GRAP	45.0507	0.849908	-0.234622	0.08301	-2.82643	0.00470702	0.0873088	GRB2 related adaptor protein
ENSG00000259080	NA	30.8544	1.15184	0.203939	0.0721622	2.82611	0.00471165	0.0873088	NA
ENSG00000215190	NA	12.057	0.758824	-0.398163	0.140891	-2.82603	0.00471286	0.0873088	NA
ENSG00000268379	NA	12.6431	1.20721	0.271678	0.0961375	2.82593	0.00471432	0.0873088	NA
ENSG00000163964	PIGX	827.967	0.925538	-0.111636	0.0395142	-2.82522	0.00472482	0.0874422	phosphatidylinositol glycan anchor biosynthesis class X
ENSG00000152093	CFC1B	35.3625	0.811055	-0.302128	0.106997	-2.82371	0.00474708	0.0877393	cripto, FRL-1, cryptic family 1B
ENSG00000159398	CES5A	68.6434	1.18395	0.243614	0.0862751	2.82369	0.00474749	0.0877393	carboxylesterase 5A
ENSG00000088247	KHSRP	1246.42	1.09139	0.126171	0.0447089	2.82206	0.00477157	0.0881229	KH-type splicing regulatory protein
ENSG00000183688	RFLNB	155.72	1.195	0.257016	0.0910935	2.82145	0.00478064	0.088229	refilin B
ENSG00000132832	NA	309.579	1.17937	0.238022	0.0843858	2.82064	0.00479273	0.0883907	NA
ENSG00000285952	NA	43.8351	1.26967	0.344456	0.122175	2.81936	0.0048119	0.0886824	NA
ENSG00000143553	SNAPIN	237.458	0.899088	-0.153466	0.0544383	-2.81909	0.00481606	0.0886824	SNAP associated protein
ENSG00000087494	PTHLH	69.3641	0.851823	-0.231374	0.0820792	-2.81892	0.00481857	0.0886824	parathyroid hormone like hormone
ENSG00000152527	PLEKHH2	599.101	1.15106	0.202962	0.0720225	2.81804	0.00483178	0.088864	pleckstrin homology, MyTH4 and FERM domain containing H2
ENSG00000126698	DNAJC8	1285.52	0.939735	-0.0896744	0.031827	-2.81756	0.00483902	0.088926	DnaJ heat shock protein family (Hsp40) member C8
ENSG00000255496	NA	3.51869	1.669	0.738983	0.262332	2.81697	0.00484784	0.088926	NA
ENSG00000090061	CCNK	738.453	1.06604	0.0922659	0.032756	2.81677	0.00485097	0.088926	cyclin K
ENSG00000289007	LOC101928092	192.514	0.873022	-0.195911	0.0695556	-2.81661	0.00485339	0.088926	uncharacterized LOC101928092
ENSG00000287928	LOC105369668	4.49691	1.47866	0.564288	0.200348	2.81654	0.00485433	0.088926	uncharacterized LOC105369668
ENSG00000174137	FAM53A	145.091	1.26245	0.336231	0.11938	2.81648	0.00485526	0.088926	family with sequence similarity 53 member A
ENSG00000170855	TRIAP1	128.129	0.871764	-0.19799	0.0703341	-2.815	0.00487779	0.0892345	TP53 regulated inhibitor of apoptosis 1
ENSG00000225398	NA	28.8337	0.779277	-0.359792	0.127816	-2.81493	0.00487883	0.0892345	NA
ENSG00000167216	KATNAL2	2014.07	1.13308	0.180254	0.0640532	2.81412	0.00489103	0.089386	katanin catalytic subunit A1 like 2
ENSG00000172890	NADSYN1	1218.46	1.1318	0.178618	0.0634762	2.81394	0.00489385	0.089386	NAD synthetase 1
ENSG00000144118	RALB	1478	0.91669	-0.125494	0.044604	-2.81351	0.00490043	0.0894447	RAS like proto-oncogene B
ENSG00000250303	LINC02762	669.258	1.17051	0.227143	0.0807443	2.81311	0.00490643	0.0894927	long intergenic non-protein coding RNA 2762
ENSG00000197124	ZNF682	716.468	1.11313	0.154616	0.0549855	2.81194	0.00492435	0.0897577	zinc finger protein 682
ENSG00000164466	SFXN1	2308.4	0.952708	-0.0698946	0.0248597	-2.81157	0.00493008	0.0898005	sideroflexin 1
ENSG00000279699	NA	7.47148	1.33723	0.419243	0.149153	2.81083	0.00494145	0.0899459	NA
ENSG00000224367	NA	51.2334	1.29258	0.370249	0.131755	2.81013	0.00495208	0.0900776	NA
ENSG00000251488	NA	695.876	1.22389	0.291469	0.103731	2.80985	0.00495639	0.0900942	NA
ENSG00000169567	HINT1	2818.55	0.840558	-0.25058	0.0891931	-2.80941	0.00496319	0.0900982	histidine triad nucleotide binding protein 1
ENSG00000185888	PRSS38	3.44889	1.69648	0.762544	0.271426	2.8094	0.00496339	0.0900982	serine protease 38
ENSG00000142530	GARIN5A	68.4136	0.845186	-0.242659	0.0863926	-2.8088	0.00497271	0.0902056	golgi associated RAB2 interactor 5A
ENSG00000248751	NA	8.8233	1.25654	0.329455	0.117369	2.807	0.00500057	0.090649	NA
ENSG00000196843	ARID5A	385.192	1.25959	0.332957	0.118644	2.80636	0.0050104	0.0907651	AT-rich interaction domain 5A
ENSG00000283445	NA	177.945	0.729709	-0.454607	0.162051	-2.80534	0.00502635	0.090811	NA
ENSG00000049246	PER3	2816.77	1.09939	0.136704	0.048731	2.80529	0.00502719	0.090811	period circadian regulator 3
ENSG00000138741	TRPC3	576.382	0.832708	-0.264117	0.094157	-2.80507	0.00503063	0.090811	transient receptor potential cation channel subfamily C member 3
ENSG00000078596	ITM2A	734.768	0.85404	-0.227624	0.0811478	-2.80506	0.00503079	0.090811	integral membrane protein 2A
ENSG00000231615	LOC646870	39.1129	1.1624	0.217107	0.0774012	2.80496	0.0050323	0.090811	centrosomal protein 57kDa pseudogene
ENSG00000288018	LOC101929174	79.9075	0.86602	-0.207528	0.0739879	-2.80488	0.00503346	0.090811	uncharacterized LOC101929174
ENSG00000100347	SAMM50	861.332	0.953983	-0.0679651	0.024237	-2.80419	0.00504438	0.0908884	SAMM50 sorting and assembly machinery component
ENSG00000255422	NA	12.1857	1.48478	0.570246	0.20337	2.80398	0.00504761	0.0908884	NA
ENSG00000183155	RABIF	354.821	0.924592	-0.113111	0.0403397	-2.80395	0.00504802	0.0908884	RAB interacting factor
ENSG00000139684	ESD	1267	0.922769	-0.115958	0.0413718	-2.80284	0.00506551	0.0911414	esterase D
ENSG00000238105	NA	121.651	1.15112	0.203038	0.0724553	2.80225	0.0050748	0.0912468	NA
ENSG00000286572	NA	5.74034	1.29296	0.370681	0.132302	2.80178	0.00508214	0.0913169	NA
ENSG00000070019	GUCY2C	21.6916	1.35196	0.435049	0.155301	2.80133	0.00508923	0.0913799	guanylate cyclase 2C
ENSG00000250432	NA	8.98327	1.35813	0.441617	0.157657	2.80112	0.00509254	0.0913799	NA
ENSG00000230262	LINC02603	14.5036	1.27882	0.354818	0.126693	2.80061	0.00510064	0.0914357	long intergenic non-protein coding RNA 2603
ENSG00000229960	NA	18.9166	0.790583	-0.339011	0.121058	-2.80039	0.00510402	0.0914357	NA
ENSG00000130827	PLXNA3	558.133	1.16788	0.223886	0.0799517	2.80027	0.00510598	0.0914357	plexin A3
ENSG00000114805	PLCH1	3519.36	0.874344	-0.193727	0.0691911	-2.79988	0.00511219	0.0914663	phospholipase C eta 1
ENSG00000108666	C17orf75	780.57	0.917087	-0.12487	0.0446029	-2.79959	0.00511678	0.0914663	chromosome 17 open reading frame 75
ENSG00000226352	NA	7.18253	0.777998	-0.362161	0.129372	-2.79938	0.00512004	0.0914663	NA
ENSG00000126460	PRRG2	8.4673	0.795145	-0.33071	0.118149	-2.79908	0.00512479	0.0914663	proline rich and Gla domain 2
ENSG00000110200	ANAPC15	260.842	0.861602	-0.214906	0.0767785	-2.79904	0.00512547	0.0914663	anaphase promoting complex subunit 15
ENSG00000144355	DLX1	192.436	0.830756	-0.267503	0.0955758	-2.79886	0.00512837	0.0914663	distal-less homeobox 1
ENSG00000043514	TRIT1	1450.7	1.06927	0.0966299	0.034531	2.79835	0.00513641	0.0915481	tRNA isopentenyltransferase 1
ENSG00000259768	ZFHX3-AS1	398.639	1.13696	0.185183	0.0661866	2.79789	0.00514377	0.0916167	ZFHX3 antisense RNA 1
ENSG00000215784	FAM72D	39.8972	0.863273	-0.212111	0.075817	-2.79768	0.00514716	0.0916167	family with sequence similarity 72 member D
ENSG00000254757	NA	75.2767	1.18267	0.242044	0.0865286	2.79727	0.00515359	0.0916673	NA
ENSG00000176945	MUC20	17.852	1.32815	0.409418	0.146374	2.79707	0.00515691	0.0916673	mucin 20, cell surface associated
ENSG00000106399	RPA3	206.516	0.856375	-0.223686	0.0799867	-2.79654	0.00516527	0.0917545	replication protein A3
ENSG00000171522	PTGER4	31.9151	0.769371	-0.378249	0.135303	-2.79557	0.00518087	0.09197	prostaglandin E receptor 4
ENSG00000069696	DRD4	35.106	1.29805	0.376344	0.134637	2.79524	0.00518605	0.0920004	dopamine receptor D4
ENSG00000256249	NA	8.26041	1.45057	0.536616	0.192001	2.79486	0.00519225	0.0920488	NA
ENSG00000137038	DMAC1	526.695	0.886842	-0.173251	0.0620087	-2.79399	0.00520628	0.0921902	distal membrane arm assembly component 1
ENSG00000078668	VDAC3	2232.42	0.905899	-0.142577	0.051033	-2.79382	0.00520889	0.0921902	voltage dependent anion channel 3
ENSG00000188897	LOC400499	98.7344	1.30803	0.387397	0.138667	2.79371	0.00521065	0.0921902	putative uncharacterized protein LOC400499
ENSG00000286943	NA	8.25318	1.35475	0.438022	0.156811	2.79331	0.00521722	0.0922427	NA
ENSG00000182057	NA	5.71601	0.785536	-0.348251	0.124699	-2.79274	0.00522638	0.0922427	NA
ENSG00000205822	NA	35.1629	1.1869	0.247195	0.0885174	2.79261	0.00522839	0.0922427	NA
ENSG00000243701	DUBR	4009.72	1.16766	0.223623	0.0800778	2.79256	0.0052292	0.0922427	DPPA2 upstream binding RNA
ENSG00000243566	UPK3B	14.8256	1.24546	0.316675	0.113406	2.79241	0.00523171	0.0922427	uroplakin 3B
ENSG00000261404	PSMD7-DT	1325.72	1.17087	0.22758	0.0815069	2.79215	0.00523587	0.0922427	PSMD7 divergent transcript
ENSG00000188690	UROS	1408.66	0.926735	-0.109771	0.039316	-2.79202	0.00523794	0.0922427	uroporphyrinogen III synthase
ENSG00000138385	SSB	1302.21	0.915042	-0.12809	0.045885	-2.79154	0.00524578	0.0923059	small RNA binding exonuclease protection factor La
ENSG00000274536	MIR223HG	116.187	0.730101	-0.453833	0.162584	-2.79137	0.00524849	0.0923059	MIR223 host gene
ENSG00000135002	RFK	1090.86	0.868889	-0.202756	0.0726859	-2.78948	0.00527927	0.0927859	riboflavin kinase
ENSG00000183978	COA3	541.856	0.860075	-0.217466	0.0779662	-2.78923	0.00528336	0.0927963	cytochrome c oxidase assembly factor 3
ENSG00000117640	MTFR1L	848.533	0.941574	-0.086853	0.0311469	-2.7885	0.0052953	0.0929445	mitochondrial fission regulator 1 like
ENSG00000259053	NA	146.659	1.13327	0.180497	0.064742	2.78794	0.00530437	0.0930421	NA
ENSG00000109906	ZBTB16	14161.5	1.13764	0.186043	0.0667456	2.78734	0.0053142	0.0931529	zinc finger and BTB domain containing 16
ENSG00000115761	NOL10	2436.4	1.0572	0.0802519	0.0287942	2.78708	0.00531848	0.0931665	nucleolar protein 10
ENSG00000106070	GRB10	5550.09	1.07731	0.107434	0.0385576	2.78633	0.00533087	0.0933219	growth factor receptor bound protein 10
ENSG00000124444	ZNF576	15.6281	0.80435	-0.314104	0.112778	-2.78516	0.00535006	0.0935961	zinc finger protein 576
ENSG00000130429	ARPC1B	21.0613	0.797014	-0.327323	0.117547	-2.78462	0.00535904	0.0936517	actin related protein 2/3 complex subunit 1B
ENSG00000289016	NA	63.7344	1.38618	0.471116	0.169198	2.78441	0.00536245	0.0936517	NA
ENSG00000269069	NA	120.971	1.15039	0.202119	0.0725917	2.78433	0.00536383	0.0936517	NA
ENSG00000288714	NA	25.9235	1.34607	0.428752	0.154005	2.78402	0.00536904	0.0936812	NA
ENSG00000155465	SLC7A7	112.288	0.798219	-0.325143	0.116818	-2.78333	0.00538033	0.0937625	solute carrier family 7 member 7
ENSG00000139278	GLIPR1	523.881	0.864533	-0.210008	0.0754526	-2.78331	0.00538077	0.0937625	GLI pathogenesis related 1
ENSG00000245532	NEAT1	24047.2	1.32315	0.403979	0.145226	2.78173	0.00540699	0.094121	nuclear paraspeckle assembly transcript 1
ENSG00000165672	PRDX3	1430.19	0.913798	-0.130053	0.0467566	-2.7815	0.00541085	0.094121	peroxiredoxin 3
ENSG00000141497	ZMYND15	20.9673	0.805628	-0.311815	0.112106	-2.78143	0.00541198	0.094121	zinc finger MYND-type containing 15
ENSG00000279910	NA	21.1719	1.23969	0.30998	0.111465	2.78095	0.00541998	0.0941923	NA
ENSG00000143382	ADAMTSL4	17.9697	1.34828	0.43112	0.155037	2.78076	0.00542318	0.0941923	ADAMTS like 4
ENSG00000259539	NA	321.191	1.16159	0.216103	0.0777265	2.7803	0.00543091	0.0942132	NA
ENSG00000109971	HSPA8	24545.5	0.884629	-0.176856	0.0636111	-2.78026	0.00543148	0.0942132	heat shock protein family A (Hsp70) member 8
ENSG00000171159	BBLN	604.001	0.86564	-0.208162	0.0748859	-2.77972	0.0054406	0.0943097	bublin coiled coil protein
ENSG00000271605	MILR1	67.7444	0.780568	-0.357403	0.128624	-2.77866	0.00545831	0.0945261	mast cell immunoglobulin like receptor 1
ENSG00000151655	ITIH2	46.192	0.709816	-0.494484	0.177984	-2.77825	0.00546532	0.0945261	inter-alpha-trypsin inhibitor heavy chain 2
ENSG00000258839	MC1R	25.0613	1.20337	0.267075	0.0961357	2.77811	0.00546768	0.0945261	melanocortin 1 receptor
ENSG00000122863	CHST3	1092.05	1.34575	0.428414	0.154212	2.77809	0.00546801	0.0945261	carbohydrate sulfotransferase 3
ENSG00000138757	G3BP2	7526.38	0.91149	-0.133702	0.0481357	-2.7776	0.00547616	0.0945261	G3BP stress granule assembly factor 2
ENSG00000163444	TMEM183A	1549.04	0.90647	-0.141668	0.0510045	-2.77756	0.00547683	0.0945261	transmembrane protein 183A
ENSG00000123338	NCKAP1L	382.788	0.813156	-0.298396	0.107434	-2.77749	0.00547802	0.0945261	NCK associated protein 1 like
ENSG00000269749	NA	201.855	1.13097	0.177557	0.0639353	2.77713	0.00548415	0.0945705	NA
ENSG00000244968	LIFR-AS1	443.914	1.17439	0.231909	0.0835297	2.77637	0.00549703	0.094731	LIFR antisense RNA 1
ENSG00000196154	S100A4	23.7596	0.704663	-0.504995	0.181906	-2.77613	0.00550105	0.0947388	S100 calcium binding protein A4
ENSG00000141867	BRD4	4108.79	1.10424	0.14306	0.0515485	2.77525	0.005516	0.0949284	bromodomain containing 4
ENSG00000262292	NA	2.65312	0.691189	-0.532847	0.192031	-2.77479	0.00552369	0.0949284	NA
ENSG00000163536	SERPINI1	8985.77	0.91383	-0.130002	0.0468526	-2.7747	0.00552522	0.0949284	serpin family I member 1
ENSG00000001497	LAS1L	1063.84	1.07777	0.108047	0.0389424	2.77453	0.00552815	0.0949284	LAS1 like ribosome biogenesis factor
ENSG00000074966	TXK	255.704	1.23357	0.302838	0.109153	2.77442	0.00552995	0.0949284	TXK tyrosine kinase
ENSG00000286803	NA	5.45996	1.53847	0.621493	0.224069	2.77367	0.00554276	0.0950868	NA
ENSG00000137802	MAPKBP1	2989.51	1.07884	0.109482	0.0395017	2.77159	0.00557838	0.095636	mitogen-activated protein kinase binding protein 1
ENSG00000141504	SAT2	662.552	0.892789	-0.163608	0.0590389	-2.77119	0.0055852	0.0956912	spermidine/spermine N1-acetyltransferase family member 2
ENSG00000079432	CIC	1474.5	1.13707	0.185324	0.0668867	2.77072	0.00559332	0.0957075	capicua transcriptional repressor
ENSG00000176974	SHMT1	401.09	1.18394	0.24359	0.0879171	2.77068	0.00559389	0.0957075	serine hydroxymethyltransferase 1
ENSG00000259376	NA	20.3335	1.18963	0.250514	0.0904394	2.76997	0.00560622	0.0957075	NA
ENSG00000287727	NA	13.1007	0.770323	-0.376464	0.135911	-2.76992	0.00560694	0.0957075	NA
ENSG00000086717	PPEF1	404.163	0.848305	-0.237345	0.0856865	-2.76992	0.00560701	0.0957075	protein phosphatase with EF-hand domain 1
ENSG00000149792	MRPL49	464.318	0.916449	-0.125873	0.0454437	-2.76987	0.00560779	0.0957075	mitochondrial ribosomal protein L49
ENSG00000256732	LOC100996671	13.676	0.723701	-0.466534	0.168521	-2.76841	0.00563314	0.0960544	uncharacterized LOC100996671
ENSG00000224743	TEX26-AS1	10.159	0.791197	-0.337891	0.122058	-2.76828	0.00563536	0.0960544	TEX26 antisense RNA 1
ENSG00000165169	DYNLT3	1339.34	0.86191	-0.214391	0.0774729	-2.7673	0.00565231	0.0962815	dynein light chain Tctex-type 3
ENSG00000198680	TUSC1	145.9	0.907825	-0.139513	0.0504197	-2.76704	0.00565682	0.0962966	tumor suppressor candidate 1
ENSG00000156920	ADGRG4	6.06963	1.32104	0.401672	0.145195	2.76643	0.00566733	0.0963918	adhesion G protein-coupled receptor G4
ENSG00000069122	ADGRF5	1310.92	0.899361	-0.153028	0.055322	-2.76612	0.00567271	0.0963918	adhesion G protein-coupled receptor F5
ENSG00000205846	CLEC6A	2.66976	1.57219	0.652775	0.235992	2.76609	0.00567331	0.0963918	C-type lectin domain containing 6A
ENSG00000163563	MNDA	92.769	0.807787	-0.307953	0.111352	-2.76559	0.00568193	0.0964255	myeloid cell nuclear differentiation antigen
ENSG00000188729	OSTN	88.5933	0.788327	-0.343135	0.124074	-2.76556	0.00568256	0.0964255	osteocrin
ENSG00000285747	NA	5.27934	0.783713	-0.351603	0.127149	-2.76528	0.00568739	0.0964458	NA
ENSG00000117748	RPA2	723.297	0.894343	-0.1611	0.0583043	-2.76308	0.00572582	0.0970354	replication protein A2
ENSG00000273004	NA	2.96974	1.39207	0.477231	0.17273	2.76288	0.00572947	0.0970354	NA
ENSG00000181894	ZNF329	704.33	0.940322	-0.0887725	0.0321374	-2.76228	0.00573992	0.0971019	zinc finger protein 329
ENSG00000156925	ZIC3	29.7676	0.835651	-0.259027	0.0937807	-2.76205	0.00574399	0.0971019	Zic family member 3
ENSG00000182578	CSF1R	1214.7	0.795569	-0.32994	0.119456	-2.76203	0.00574437	0.0971019	colony stimulating factor 1 receptor
ENSG00000236536	NA	4.05256	0.69191	-0.531344	0.19246	-2.76081	0.00576583	0.0974026	NA
ENSG00000102001	CACNA1F	43.128	0.852991	-0.229398	0.0831357	-2.75932	0.00579213	0.0977846	calcium voltage-gated channel subunit alpha1 F
ENSG00000233963	NA	19.2525	1.39913	0.48453	0.175618	2.759	0.00579791	0.0977878	NA
ENSG00000117395	EBNA1BP2	721.317	0.911501	-0.133685	0.0484558	-2.7589	0.00579969	0.0977878	EBNA1 binding protein 2
ENSG00000261655	NA	5.35127	0.758701	-0.398397	0.14448	-2.75744	0.00582552	0.0981544	NA
ENSG00000167522	ANKRD11	5348.51	1.09873	0.135831	0.0492629	2.75726	0.00582883	0.0981544	ankyrin repeat domain containing 11
ENSG00000158828	PINK1	5055.68	0.884123	-0.177681	0.0644616	-2.75638	0.00584457	0.0983316	PTEN induced kinase 1
ENSG00000239482	LOC105374042	12.8797	1.26007	0.333509	0.121001	2.75625	0.00584676	0.0983316	uncharacterized LOC105374042
ENSG00000141564	RPTOR	4797	1.08676	0.120027	0.0435664	2.75504	0.00586843	0.0985894	regulatory associated protein of MTOR complex 1
ENSG00000175182	FAM131A	2047.54	0.88432	-0.17736	0.0643831	-2.75476	0.00587352	0.0985894	family with sequence similarity 131 member A
ENSG00000008394	MGST1	1103.15	1.19375	0.255506	0.0927621	2.75442	0.00587956	0.0985894	microsomal glutathione S-transferase 1
ENSG00000137252	HCRTR2	161.83	0.798902	-0.323909	0.117597	-2.75441	0.00587979	0.0985894	hypocretin receptor 2
ENSG00000239519	NA	6.45304	1.39612	0.481421	0.174803	2.75408	0.00588573	0.0985894	NA
ENSG00000158042	MRPL17	279.656	0.904815	-0.144305	0.0523985	-2.75399	0.0058874	0.0985894	mitochondrial ribosomal protein L17
ENSG00000226194	NA	56.135	1.22192	0.289144	0.105013	2.7534	0.00589793	0.0985894	NA
ENSG00000186081	KRT5	35.1135	0.715629	-0.482715	0.175325	-2.75326	0.00590051	0.0985894	keratin 5
ENSG00000125868	DSTN	5080.49	0.900749	-0.150803	0.0547743	-2.75316	0.00590226	0.0985894	destrin, actin depolymerizing factor
ENSG00000076201	PTPN23	972.713	1.12912	0.1752	0.0636367	2.75314	0.00590275	0.0985894	protein tyrosine phosphatase non-receptor type 23
ENSG00000163319	MRPS18C	655.617	0.880906	-0.182941	0.0664484	-2.75312	0.00590295	0.0985894	mitochondrial ribosomal protein S18C
ENSG00000267414	SETBP1-DT	23.1367	0.857346	-0.222051	0.0806681	-2.75265	0.00591146	0.0986398	SETBP1 divergent transcript
ENSG00000253404	CTNNA1-AS1	6.44415	1.54707	0.629536	0.22871	2.75254	0.00591341	0.0986398	CTNNA1 antisense RNA 1
ENSG00000253389	NA	7.32813	0.697532	-0.519669	0.188816	-2.75225	0.00591868	0.0986657	NA
ENSG00000185049	NELFA	1849.51	1.08307	0.115133	0.0418389	2.75181	0.00592663	0.0987304	negative elongation factor complex member A
ENSG00000197140	ADAM32	1665.76	1.1623	0.216984	0.0788612	2.75146	0.00593296	0.0987304	ADAM metallopeptidase domain 32
ENSG00000224376	NA	25.3031	1.28846	0.365647	0.132894	2.75142	0.00593372	0.0987304	NA
ENSG00000132740	IGHMBP2	683.345	1.07378	0.102704	0.0373421	2.75034	0.00595328	0.0989364	immunoglobulin mu DNA binding protein 2
ENSG00000120727	PAIP2	2602.67	0.936865	-0.0940867	0.0342093	-2.75033	0.00595355	0.0989364	poly(A) binding protein interacting protein 2
ENSG00000251323	LINC02728	21.93	1.1901	0.25108	0.0913074	2.74983	0.00596259	0.0989423	long intergenic non-protein coding RNA 2728
ENSG00000117152	RGS4	9512.5	0.817252	-0.291147	0.105881	-2.74975	0.00596412	0.0989423	regulator of G protein signaling 4
ENSG00000272647	NA	216.634	1.18729	0.247669	0.0900716	2.74969	0.00596509	0.0989423	NA
ENSG00000144283	PKP4	13952.9	1.11035	0.151008	0.0549412	2.74855	0.00598596	0.0992072	plakophilin 4
ENSG00000187601	MAGEH1	849.954	0.89825	-0.154812	0.0563341	-2.7481	0.00599421	0.0992072	MAGE family member H1
ENSG00000174446	SNAPC5	436.575	0.896255	-0.158019	0.0575061	-2.74787	0.00599843	0.0992072	small nuclear RNA activating complex polypeptide 5
ENSG00000162222	TTC9C	419.168	0.930387	-0.104097	0.0378839	-2.7478	0.00599972	0.0992072	tetratricopeptide repeat domain 9C
ENSG00000287020	NA	15.4486	1.23846	0.308545	0.11229	2.74774	0.00600074	0.0992072	NA
ENSG00000017483	SLC38A5	165.673	0.813187	-0.298341	0.108583	-2.74759	0.00600349	0.0992072	solute carrier family 38 member 5
ENSG00000260810	NA	3.84187	1.45096	0.537009	0.195483	2.74708	0.00601281	0.0992234	NA
ENSG00000085231	AK6	416.871	0.91084	-0.13473	0.0490457	-2.74703	0.00601376	0.0992234	adenylate kinase 6
ENSG00000172771	EFCAB12	104.201	1.23172	0.300678	0.10946	2.74692	0.00601569	0.0992234	EF-hand calcium binding domain 12
ENSG00000186010	NDUFA13	21.4016	0.724645	-0.464653	0.169234	-2.74562	0.00603962	0.099275	NADH:ubiquinone oxidoreductase subunit A13
ENSG00000259146	NA	104.383	1.09333	0.128729	0.0468879	2.74546	0.00604264	0.099275	NA
ENSG00000266667	NA	156.57	1.14339	0.193319	0.0704146	2.74544	0.0060429	0.099275	NA
ENSG00000196976	LAGE3	227.324	0.836899	-0.256875	0.0935644	-2.74543	0.00604315	0.099275	L antigen family member 3
ENSG00000112941	TENT4A	2158.52	1.06389	0.0893428	0.032544	2.74529	0.0060457	0.099275	terminal nucleotidyltransferase 4A
ENSG00000196313	POM121	2577.21	1.08267	0.114591	0.0417472	2.74488	0.0060533	0.099275	POM121 transmembrane nucleoporin
ENSG00000141456	PELP1	1116.52	1.08137	0.112866	0.0411203	2.74477	0.00605542	0.099275	proline, glutamate and leucine rich protein 1
ENSG00000176871	WSB2	3677.62	0.923694	-0.114512	0.0417206	-2.74474	0.00605583	0.099275	WD repeat and SOCS box containing 2
ENSG00000131779	PEX11B	623.275	0.912272	-0.132464	0.0482611	-2.74474	0.00605592	0.099275	peroxisomal biogenesis factor 11 beta
ENSG00000125971	DYNLRB1	230.991	0.816815	-0.29192	0.106357	-2.74472	0.00605623	0.099275	dynein light chain roadblock-type 1
ENSG00000116962	NID1	507.789	1.20225	0.265736	0.0968372	2.74415	0.00606679	0.0993867	nidogen 1
ENSG00000107833	NPM3	89.4971	0.850946	-0.232861	0.0848673	-2.74383	0.00607275	0.0994231	nucleophosmin/nucleoplasmin 3
ENSG00000167491	GATAD2A	1376.64	1.10113	0.138989	0.0506604	2.74355	0.00607789	0.0994458	GATA zinc finger domain containing 2A
ENSG00000130520	LSM4	599.987	0.909999	-0.136063	0.0495989	-2.74327	0.00608301	0.0994683	LSM4 homolog, U6 small nuclear RNA and mRNA degradation associated
ENSG00000273002	ARHGEF2-AS2	17.0558	1.36102	0.444692	0.162134	2.74274	0.00609294	0.0995173	ARHGEF2 antisense RNA 2
ENSG00000168062	BATF2	17.5268	0.744498	-0.42566	0.155197	-2.74271	0.00609351	0.0995173	basic leucine zipper ATF-like transcription factor 2
ENSG00000278668	NA	19.7698	1.19981	0.262801	0.0958347	2.74224	0.00610225	0.0995989	NA
ENSG00000234860	NA	3.38877	1.54908	0.631412	0.2303	2.7417	0.00611224	0.0996597	NA
ENSG00000149124	GLYAT	44.4202	1.32692	0.408086	0.148868	2.74127	0.0061203	0.0996597	glycine-N-acyltransferase
ENSG00000132854	KANK4	114.138	1.3022	0.380947	0.138969	2.74123	0.0061209	0.0996597	KN motif and ankyrin repeat domains 4
ENSG00000135047	CTSL	816.923	0.859482	-0.218461	0.0796996	-2.74106	0.00612418	0.0996597	cathepsin L
ENSG00000271774	NA	6.4036	1.45382	0.539848	0.196951	2.74103	0.00612476	0.0996597	NA
ENSG00000105509	HAS1	50.3749	0.831751	-0.265776	0.0969765	-2.74063	0.00613222	0.0997199	hyaluronan synthase 1
ENSG00000086475	SEPHS1	654.194	0.947153	-0.0783303	0.028586	-2.74016	0.00614094	0.0997848	selenophosphate synthetase 1
ENSG00000220793	RPL21P119	3.62511	2.34314	1.22844	0.448349	2.73992	0.00614532	0.0997848	ribosomal protein L21 pseudogene 119
ENSG00000134333	LDHA	4369.04	0.875709	-0.191477	0.0698926	-2.73958	0.0061517	0.0997848	lactate dehydrogenase A
ENSG00000137166	FOXP4	456.8	1.16147	0.215955	0.0788286	2.73954	0.00615244	0.0997848	forkhead box P4
ENSG00000176597	B3GNT5	192.445	0.785267	-0.348745	0.127307	-2.73941	0.00615501	0.0997848	UDP-GlcNAc:betaGal beta-1,3-N-acetylglucosaminyltransferase 5
ENSG00000196588	MRTFA	5325.27	1.08091	0.112252	0.040989	2.73858	0.00617055	0.0999757	myocardin related transcription factor A
ENSG00000125445	MRPS7	500.658	0.879164	-0.185796	0.0678581	-2.73801	0.00618117	0.100052	mitochondrial ribosomal protein S7
ENSG00000173530	TNFRSF10D	140.294	1.28146	0.357791	0.130695	2.73761	0.00618869	0.100052	TNF receptor superfamily member 10d
ENSG00000254997	KRTAP5-9	3.63559	1.41568	0.501491	0.183188	2.73758	0.00618925	0.100052	keratin associated protein 5-9
ENSG00000067596	DHX8	1757.34	1.04797	0.0675906	0.0246904	2.73753	0.00619033	0.100052	DEAH-box helicase 8
ENSG00000285705	NA	44.4048	1.2021	0.265563	0.0970377	2.73669	0.00620599	0.100184	NA
ENSG00000141314	RHBDL3	1771.66	1.14514	0.195529	0.071454	2.73644	0.00621087	0.100184	rhomboid like 3
ENSG00000282933	NA	101.616	1.10692	0.146557	0.0535594	2.73635	0.00621257	0.100184	NA
ENSG00000139579	NABP2	444.928	0.884258	-0.177461	0.0648547	-2.73629	0.0062136	0.100184	nucleic acid binding protein 2
ENSG00000130038	CRACR2A	320.152	1.12409	0.168755	0.0616817	2.73591	0.00622089	0.100209	calcium release activated channel regulator 2A
ENSG00000156398	SFXN2	332.377	1.10792	0.14785	0.0540427	2.73581	0.00622274	0.100209	sideroflexin 2
ENSG00000258520	NA	137.055	1.17351	0.230824	0.0843776	2.73561	0.00622646	0.100209	NA
ENSG00000072274	TFRC	3108.37	0.870828	-0.199541	0.0729478	-2.7354	0.00623054	0.100214	transferrin receptor
ENSG00000100490	CDKL1	2153.98	1.11307	0.15455	0.0565077	2.73503	0.00623744	0.100227	cyclin dependent kinase like 1
ENSG00000172020	GAP43	7065.04	0.865224	-0.208854	0.0763648	-2.73495	0.00623891	0.100227	growth associated protein 43
ENSG00000189014	NA	325.074	0.878318	-0.187185	0.0684512	-2.73458	0.00624601	0.10028	NA
ENSG00000101191	DIDO1	3200.16	1.0469	0.0661184	0.0241889	2.73342	0.00626808	0.100532	death inducer-obliterator 1
ENSG00000139112	GABARAPL1	6345.53	0.868475	-0.203444	0.074432	-2.73329	0.00627047	0.100532	GABA type A receptor associated protein like 1
ENSG00000111725	PRKAB1	532.818	1.05507	0.0773436	0.0282983	2.73316	0.00627304	0.100532	protein kinase AMP-activated non-catalytic subunit beta 1
ENSG00000100365	NCF4	32.8936	0.792865	-0.334853	0.122544	-2.73252	0.0062852	0.100666	neutrophil cytosolic factor 4
ENSG00000237550	RPL9P8	932.947	0.812644	-0.299305	0.109567	-2.7317	0.00630089	0.100856	ribosomal protein L9 pseudogene 8
ENSG00000287625	NA	52.3032	1.2624	0.336172	0.12308	2.73134	0.00630783	0.100906	NA
ENSG00000181220	ZNF746	873.184	1.07554	0.105066	0.0384706	2.73106	0.00631312	0.10093	zinc finger protein 746
ENSG00000158747	NBL1	1259.77	0.867672	-0.204779	0.074994	-2.7306	0.00632182	0.10098	NBL1, DAN family BMP antagonist
ENSG00000116985	BMP8B	154.202	1.22433	0.291994	0.106938	2.73049	0.00632398	0.10098	bone morphogenetic protein 8b
ENSG00000241770	NA	26.0398	1.1516	0.20364	0.0745895	2.73014	0.00633077	0.10098	NA
ENSG00000232202	NA	6.28728	1.37709	0.461623	0.169086	2.7301	0.00633144	0.10098	NA
ENSG00000137473	TTC29	126.048	1.22058	0.287568	0.105412	2.72805	0.00637103	0.10155	tetratricopeptide repeat domain 29
ENSG00000188070	ZFTA	636.686	0.899084	-0.153472	0.0562658	-2.72763	0.00637919	0.101596	zinc finger translocation associated
ENSG00000164175	SLC45A2	124.927	1.16579	0.221305	0.0811385	2.7275	0.00638159	0.101596	solute carrier family 45 member 2
ENSG00000230176	LINC01433	7.12703	1.29798	0.376272	0.137997	2.72667	0.00639765	0.101791	long intergenic non-protein coding RNA 1433
ENSG00000096063	SRPK1	3068.46	1.10281	0.141188	0.0517899	2.72617	0.00640738	0.101885	SRSF protein kinase 1
ENSG00000140557	ST8SIA2	60.6406	0.772336	-0.3727	0.13674	-2.7256	0.00641843	0.101999	ST8 alpha-N-acetyl-neuraminide alpha-2,8-sialyltransferase 2
ENSG00000185989	RASA3	2588.42	1.13294	0.180066	0.0660718	2.72531	0.00642418	0.10203	RAS p21 protein activator 3
ENSG00000184924	PTRHD1	142.405	0.845662	-0.241846	0.0888105	-2.72317	0.00646579	0.102518	peptidyl-tRNA hydrolase domain containing 1
ENSG00000136878	USP20	1312.34	1.08012	0.111189	0.0408311	2.72314	0.00646649	0.102518	ubiquitin specific peptidase 20
ENSG00000287997	NA	10.2751	1.31054	0.390161	0.143277	2.72313	0.00646667	0.102518	NA
ENSG00000166483	WEE1	44.2886	1.2275	0.295727	0.108606	2.72294	0.00647036	0.102518	WEE1 G2 checkpoint kinase
ENSG00000121022	COPS5	705.183	0.904357	-0.145035	0.0532711	-2.72259	0.0064772	0.102565	COP9 signalosome subunit 5
ENSG00000173141	MRPL57	429.83	0.891532	-0.165641	0.0608472	-2.72225	0.00648386	0.102609	mitochondrial ribosomal protein L57
ENSG00000235890	TSPEAR-AS1	4.59088	1.43204	0.51807	0.190337	2.72186	0.00649155	0.102669	TSPEAR antisense RNA 1
ENSG00000134443	GRP	15.2924	0.722065	-0.469799	0.172617	-2.72162	0.00649622	0.102682	gastrin releasing peptide
ENSG00000124575	H1-3	79.0332	1.25855	0.331767	0.121947	2.7206	0.00651642	0.10294	H1.3 linker histone, cluster member
ENSG00000242159	ABCF2P1	19.126	1.28602	0.362913	0.133419	2.7201	0.00652629	0.103035	ATP binding cassette subfamily F member 2 pseudogene 1
ENSG00000183625	CCR3	12.3502	1.28606	0.362954	0.133474	2.71928	0.00654239	0.103116	C-C motif chemokine receptor 3
ENSG00000235160	LINC02248	36.0226	0.550698	-0.860667	0.316509	-2.71925	0.00654302	0.103116	long intergenic non-protein coding RNA 2248
ENSG00000237276	NA	18.9345	1.22525	0.293075	0.107795	2.71883	0.00655135	0.103116	NA
ENSG00000258875	NA	27.3328	1.22253	0.289865	0.106616	2.71876	0.00655265	0.103116	NA
ENSG00000288686	NA	23.2422	0.799805	-0.322279	0.118552	-2.71846	0.00655859	0.103116	NA
ENSG00000235750	KIAA0040	129.723	1.34833	0.431174	0.158612	2.71843	0.00655928	0.103116	KIAA0040
ENSG00000189337	KAZN	44604.3	1.10178	0.139832	0.0514408	2.71831	0.00656167	0.103116	kazrin, periplakin interacting protein
ENSG00000144488	ESPNL	16.2782	1.48121	0.566771	0.208505	2.71827	0.00656251	0.103116	espin like
ENSG00000283434	CSNKA2IP	272.106	1.30984	0.389392	0.143285	2.71761	0.00657557	0.103164	casein kinase 2 subunit alpha' interacting protein
ENSG00000272944	NA	37.8355	0.82851	-0.271409	0.0998801	-2.71735	0.00658067	0.103164	NA
ENSG00000080573	COL5A3	1506.89	0.843171	-0.246102	0.0905678	-2.71733	0.00658118	0.103164	collagen type V alpha 3 chain
ENSG00000260223	NA	3.82971	1.41143	0.497154	0.182962	2.71726	0.00658258	0.103164	NA
ENSG00000166979	EVA1C	1975.85	1.16996	0.226461	0.0833456	2.71713	0.006585	0.103164	eva-1 homolog C
ENSG00000146469	VIP	261.334	0.806001	-0.311147	0.114533	-2.71665	0.00659468	0.103254	vasoactive intestinal peptide
ENSG00000286442	NA	11.1497	1.31898	0.399425	0.147126	2.71486	0.00663045	0.103744	NA
ENSG00000147684	NDUFB9	1599.38	0.87456	-0.193371	0.0712329	-2.71462	0.00663513	0.103744	NADH:ubiquinone oxidoreductase subunit B9
ENSG00000289292	NA	47.0099	0.807455	-0.308547	0.113666	-2.7145	0.00663765	0.103744	NA
ENSG00000135870	RC3H1	3446.37	1.0606	0.0848764	0.0312729	2.71405	0.00664654	0.103762	ring finger and CCCH-type domains 1
ENSG00000227676	LINC01068	13.0679	1.48161	0.567164	0.208983	2.71393	0.00664902	0.103762	long intergenic non-protein coding RNA 1068
ENSG00000204237	OXLD1	153.499	0.869443	-0.201836	0.0743793	-2.71361	0.00665552	0.103762	oxidoreductase like domain containing 1
ENSG00000276085	CCL3L1	7.39755	0.409431	-1.28831	0.474785	-2.71346	0.00665849	0.103762	C-C motif chemokine ligand 3 like 1
ENSG00000101670	LIPG	68.1039	0.738551	-0.43723	0.161137	-2.71341	0.00665952	0.103762	lipase G, endothelial type
ENSG00000242641	LINC00971	3.48092	1.6441	0.717298	0.264377	2.71316	0.00666444	0.103762	long intergenic non-protein coding RNA 971
ENSG00000163513	TGFBR2	976.971	0.856337	-0.223749	0.0824705	-2.71308	0.00666618	0.103762	transforming growth factor beta receptor 2
ENSG00000036672	USP2	627.217	1.11203	0.153193	0.0564821	2.71224	0.00668304	0.103881	ubiquitin specific peptidase 2
ENSG00000272374	NA	83.6704	1.14264	0.192367	0.0709288	2.71211	0.00668555	0.103881	NA
ENSG00000247934	NA	85.3717	1.11353	0.155135	0.0572009	2.71211	0.0066856	0.103881	NA
ENSG00000269476	NA	154.096	1.09212	0.12713	0.0468809	2.71177	0.00669257	0.103929	NA
ENSG00000249426	NA	137.68	1.20002	0.263058	0.0970297	2.71111	0.00670592	0.104075	NA
ENSG00000010270	STARD3NL	1145.69	0.942705	-0.0851217	0.0314073	-2.71025	0.00672329	0.104207	STARD3 N-terminal like
ENSG00000289690	NA	12.0484	1.27224	0.347371	0.128187	2.70988	0.00673079	0.104207	NA
ENSG00000178878	APOLD1	1407.24	1.26119	0.33478	0.123543	2.70982	0.00673205	0.104207	apolipoprotein L domain containing 1
ENSG00000182916	TCEAL7	1221.58	0.871659	-0.198164	0.0731294	-2.70977	0.00673293	0.104207	transcription elongation factor A like 7
ENSG00000106080	FKBP14	387.432	1.1268	0.172227	0.063559	2.70972	0.00673405	0.104207	FKBP prolyl isomerase 14
ENSG00000120280	TASL	33.024	0.782625	-0.353608	0.130507	-2.70949	0.00673867	0.104218	TLR adaptor interacting with endolysosomal SLC15A4
ENSG00000112335	SNX3	3082.62	0.924726	-0.112902	0.0416733	-2.70922	0.00674417	0.104242	sorting nexin 3
ENSG00000133706	LARS1	3850.37	0.950494	-0.0732503	0.0270464	-2.70832	0.00676244	0.104464	leucyl-tRNA synthetase 1
ENSG00000175606	TMEM70	473.113	0.885408	-0.175586	0.0648383	-2.70806	0.00676787	0.104487	transmembrane protein 70
ENSG00000100138	SNU13	1695.5	0.882194	-0.180832	0.0667842	-2.7077	0.00677506	0.104537	small nuclear ribonucleoprotein 13
ENSG00000157404	KIT	1102.6	0.884556	-0.176975	0.0653658	-2.70746	0.00678001	0.104552	KIT proto-oncogene, receptor tyrosine kinase
ENSG00000224934	NA	416.418	1.10249	0.140762	0.0519986	2.70703	0.00678878	0.104627	NA
ENSG00000162419	GMEB1	489.34	0.936306	-0.0949472	0.0350812	-2.7065	0.00679961	0.104733	glucocorticoid modulatory element binding protein 1
ENSG00000004777	ARHGAP33	567.492	1.15039	0.202121	0.074704	2.70563	0.00681747	0.104947	Rho GTPase activating protein 33
ENSG00000257513	NA	29.3903	1.14974	0.201313	0.074425	2.70491	0.00683228	0.105092	NA
ENSG00000262966	LOC101928266	12.5876	1.37383	0.458206	0.169405	2.70479	0.00683477	0.105092	uncharacterized LOC101928266
ENSG00000137841	PLCB2	293.998	0.849809	-0.234789	0.0868183	-2.70437	0.00684337	0.105108	phospholipase C beta 2
ENSG00000112695	COX7A2	1731.88	0.804643	-0.31358	0.115954	-2.70435	0.00684374	0.105108	cytochrome c oxidase subunit 7A2
ENSG00000104892	KLC3	9.83886	1.46823	0.554076	0.2049	2.70413	0.00684844	0.105111	kinesin light chain 3
ENSG00000162630	B3GALT2	1151.03	0.879329	-0.185524	0.0686159	-2.70381	0.00685496	0.105111	beta-1,3-galactosyltransferase 2
ENSG00000106328	FSCN3	17.3957	1.28684	0.363837	0.134571	2.70367	0.0068578	0.105111	fascin actin-bundling protein 3
ENSG00000228876	NA	6.99664	1.40176	0.487237	0.180226	2.70348	0.00686172	0.105111	NA
ENSG00000164112	SMIM43	837.502	0.838081	-0.254839	0.0942665	-2.70338	0.00686374	0.105111	small integral membrane protein 43
ENSG00000063180	CA11	3841.57	0.834653	-0.260751	0.096477	-2.70273	0.00687735	0.105211	carbonic anhydrase 11
ENSG00000176692	FOXC2	6.66747	0.701541	-0.511401	0.18922	-2.70267	0.00687845	0.105211	forkhead box C2
ENSG00000126368	NR1D1	572.816	1.20802	0.272643	0.100893	2.70228	0.00688654	0.105211	nuclear receptor subfamily 1 group D member 1
ENSG00000099331	MYO9B	2318.98	1.18595	0.246048	0.0910618	2.70199	0.00689252	0.105211	myosin IXB
ENSG00000279658	NA	3.93165	1.47475	0.560474	0.207431	2.70198	0.00689277	0.105211	NA
ENSG00000113460	BRIX1	287.922	0.917439	-0.124316	0.0460103	-2.70192	0.00689409	0.105211	biogenesis of ribosomes BRX1
ENSG00000136463	TACO1	11.9193	0.794597	-0.331705	0.122784	-2.70152	0.00690232	0.105276	translational activator of cytochrome c oxidase I
ENSG00000279161	NA	29.304	1.3871	0.472072	0.174791	2.70077	0.00691786	0.105453	NA
ENSG00000279393	NA	2.97876	0.708209	-0.497754	0.184348	-2.70008	0.00693223	0.105458	NA
ENSG00000227189	NA	25.3934	1.25346	0.325922	0.120709	2.70006	0.0069326	0.105458	NA
ENSG00000112081	SRSF3	2049.72	0.916579	-0.125669	0.0465459	-2.6999	0.00693606	0.105458	serine and arginine rich splicing factor 3
ENSG00000239921	LINC01471	36.974	1.39225	0.477418	0.176829	2.69988	0.00693639	0.105458	long intergenic non-protein coding RNA 1471
ENSG00000169609	C15orf40	596.553	1.07326	0.101996	0.0377792	2.6998	0.0069381	0.105458	chromosome 15 open reading frame 40
ENSG00000254793	FDPSP4	6.17274	0.78513	-0.348997	0.129279	-2.69958	0.00694278	0.105469	farnesyl diphosphate synthase pseudogene 4
ENSG00000288771	NA	59.22	0.795789	-0.329542	0.122091	-2.69915	0.00695178	0.105545	NA
ENSG00000255158	NA	4.15854	1.61084	0.687816	0.254858	2.69882	0.00695853	0.105587	NA
ENSG00000243649	CFB	5.72727	0.684912	-0.546009	0.202362	-2.69819	0.00697183	0.105729	complement factor B
ENSG00000287822	NA	16.1346	0.743383	-0.427823	0.158589	-2.69769	0.0069822	0.105809	NA
ENSG00000118729	CASQ2	50.9694	0.788162	-0.343436	0.127321	-2.6974	0.0069884	0.105809	calsequestrin 2
ENSG00000183161	FANCF	155.941	0.911921	-0.133019	0.0493145	-2.69736	0.0069891	0.105809	FA complementation group F
ENSG00000180251	SLC9A4	3.20181	0.705863	-0.50254	0.186332	-2.69701	0.0069965	0.105861	solute carrier family 9 member A4
ENSG00000126945	HNRNPH2	1819.88	0.88227	-0.180709	0.0670134	-2.6966	0.00700505	0.10593	heterogeneous nuclear ribonucleoprotein H2
ENSG00000225731	PDE9A-AS1	3.91505	0.722241	-0.469448	0.174164	-2.69543	0.00702982	0.106235	PDE9A antisense RNA 1
ENSG00000255171	LINC01499	9.43894	1.351	0.434024	0.161037	2.69519	0.00703489	0.106235	long intergenic non-protein coding RNA 1499
ENSG00000228889	UBAC2-AS1	49.5077	1.14059	0.189782	0.0704179	2.69508	0.00703726	0.106235	UBAC2 antisense RNA 1
ENSG00000151838	CCDC175	381.953	1.14871	0.20002	0.0742228	2.69486	0.00704186	0.106244	coiled-coil domain containing 175
ENSG00000162298	SYVN1	448.603	1.1234	0.16787	0.0623198	2.69369	0.00706654	0.106517	synoviolin 1
ENSG00000188612	SUMO2	1054.92	0.875374	-0.192028	0.0712898	-2.69362	0.00706797	0.106517	small ubiquitin like modifier 2
ENSG00000276231	PIK3R6	58.4979	0.836067	-0.258309	0.0959138	-2.69314	0.00707835	0.106611	phosphoinositide-3-kinase regulatory subunit 6
ENSG00000288932	NA	94.9776	0.756876	-0.40187	0.14924	-2.69278	0.00708589	0.106611	NA
ENSG00000186891	TNFRSF18	12.8716	0.785896	-0.34759	0.129083	-2.69277	0.00708621	0.106611	TNF receptor superfamily member 18
ENSG00000102003	SYP	10885.4	0.829656	-0.269415	0.100064	-2.69242	0.00709351	0.106613	synaptophysin
ENSG00000133169	BEX1	3180.63	0.840513	-0.250657	0.0931	-2.69235	0.00709514	0.106613	brain expressed X-linked 1
ENSG00000151247	EIF4E	1950.01	0.926119	-0.110731	0.0411304	-2.69219	0.00709843	0.106613	eukaryotic translation initiation factor 4E
ENSG00000237552	LINC02567	6.47687	0.677555	-0.56159	0.20862	-2.69193	0.00710399	0.106618	long intergenic non-protein coding RNA 2567
ENSG00000119013	NDUFB3	622.585	0.841758	-0.248523	0.0923323	-2.69162	0.00711061	0.106618	NADH:ubiquinone oxidoreductase subunit B3
ENSG00000214176	NA	1019.11	1.0822	0.11397	0.0423426	2.69161	0.00711079	0.106618	NA
ENSG00000241383	NA	6.69799	1.36143	0.445123	0.165398	2.69122	0.00711908	0.106658	NA
ENSG00000171943	SRGAP2C	6018.27	0.919197	-0.121555	0.045169	-2.69111	0.00712149	0.106658	SLIT-ROBO Rho GTPase activating protein 2C
ENSG00000164902	PHAX	1216.74	0.938543	-0.091505	0.0340061	-2.69084	0.00712725	0.106684	phosphorylated adaptor for RNA export
ENSG00000139211	AMIGO2	170.779	0.810547	-0.303033	0.112625	-2.69063	0.00713167	0.10669	adhesion molecule with Ig like domain 2
ENSG00000289361	NA	91.8332	1.09745	0.134162	0.0498704	2.69021	0.00714075	0.106765	NA
ENSG00000167306	MYO5B	1121.35	0.910042	-0.135995	0.0505582	-2.68986	0.00714811	0.106815	myosin VB
ENSG00000251161	NA	30.035	1.15467	0.207478	0.0771499	2.68929	0.00716043	0.106939	NA
ENSG00000177383	MAGEF1	702.498	0.884372	-0.177274	0.0659391	-2.68846	0.00717831	0.107146	MAGE family member F1
ENSG00000223875	NA	38.3942	1.32614	0.407237	0.151487	2.68826	0.00718251	0.107148	NA
ENSG00000235743	NA	2.85485	1.46617	0.552056	0.205394	2.68779	0.00719274	0.107181	NA
ENSG00000138735	PDE5A	406.652	0.861656	-0.214817	0.0799234	-2.68778	0.0071928	0.107181	phosphodiesterase 5A
ENSG00000101084	RAB5IF	68.6172	0.821499	-0.283669	0.105577	-2.68685	0.00721301	0.107394	RAB5 interacting factor
ENSG00000277301	LOC101929698	7.0426	0.732573	-0.448956	0.16711	-2.68659	0.00721864	0.107394	uncharacterized LOC101929698
ENSG00000187848	P2RX2	5.08351	0.546729	-0.871101	0.324244	-2.68656	0.00721924	0.107394	purinergic receptor P2X 2
ENSG00000152804	HHEX	37.8768	0.82995	-0.268903	0.10011	-2.68608	0.00722957	0.107444	hematopoietically expressed homeobox
ENSG00000196072	BLOC1S2	949.835	0.914178	-0.129454	0.0481953	-2.68602	0.00723085	0.107444	biogenesis of lysosomal organelles complex 1 subunit 2
ENSG00000269968	NA	4.4773	1.42597	0.511947	0.190616	2.68575	0.00723662	0.107444	NA
ENSG00000255197	NA	65.6328	0.860995	-0.215923	0.0803987	-2.68566	0.00723877	0.107444	NA
ENSG00000166801	FAM111A	189.792	0.867287	-0.205419	0.0764977	-2.6853	0.00724654	0.107499	FAM111 trypsin like peptidase A
ENSG00000230333	NA	370.287	1.18935	0.250173	0.0931895	2.68456	0.00726251	0.107557	NA
ENSG00000270872	NA	2854.61	0.9145	-0.128946	0.0480336	-2.68449	0.00726412	0.107557	NA
ENSG00000164916	FOXK1	3664.05	1.08936	0.123479	0.0459976	2.68446	0.00726477	0.107557	forkhead box K1
ENSG00000225218	NA	43.8887	1.18457	0.244358	0.09103	2.68437	0.00726662	0.107557	NA
ENSG00000289434	NA	6.18528	1.35397	0.437195	0.162901	2.6838	0.007279	0.10768	NA
ENSG00000288520	NA	60.6984	1.3665	0.450482	0.167931	2.68254	0.00730659	0.107973	NA
ENSG00000278601	NA	10.1148	1.21681	0.283104	0.105541	2.6824	0.00730961	0.107973	NA
ENSG00000250259	NA	3.18239	1.42441	0.510362	0.190268	2.68233	0.00731103	0.107973	NA
ENSG00000178562	CD28	8.6739	0.71513	-0.483722	0.180381	-2.68167	0.00732551	0.108127	CD28 molecule
ENSG00000130755	GMFG	75.7728	0.848183	-0.237552	0.0886161	-2.68069	0.007347	0.108384	glia maturation factor gamma
ENSG00000128609	NDUFA5	2876.83	0.879663	-0.184977	0.0690117	-2.68038	0.00735397	0.108417	NADH:ubiquinone oxidoreductase subunit A5
ENSG00000197024	ZNF398	1160.48	1.04207	0.0594531	0.0221838	2.68002	0.00736169	0.108417	zinc finger protein 398
ENSG00000283157	NA	3.80154	0.740607	-0.43322	0.161659	-2.67983	0.00736586	0.108417	NA
ENSG00000261848	LOC100288728	8.3999	1.29396	0.371788	0.138739	2.67977	0.00736732	0.108417	uncharacterized LOC100288728
ENSG00000143375	CGN	189.59	1.16501	0.220345	0.0822288	2.67966	0.00736967	0.108417	cingulin
ENSG00000147400	CETN2	482.552	0.909007	-0.137637	0.0513685	-2.67941	0.00737513	0.108428	centrin 2
ENSG00000226995	LINC00658	83.747	1.25406	0.326604	0.121901	2.67925	0.00737864	0.108428	long intergenic non-protein coding RNA 658
ENSG00000184277	TM2D3	1467.27	0.939602	-0.0898778	0.033554	-2.6786	0.007393	0.108557	TM2 domain containing 3
ENSG00000071626	DAZAP1	1718.28	1.1098	0.150294	0.0561134	2.67839	0.0073977	0.108557	DAZ associated protein 1
ENSG00000102547	CAB39L	2591.77	0.928574	-0.106912	0.0399177	-2.6783	0.00739963	0.108557	calcium binding protein 39 like
ENSG00000139726	DENR	1326.36	0.941697	-0.0866646	0.0323656	-2.67767	0.0074136	0.108676	density regulated re-initiation and release factor
ENSG00000169599	NFU1	694.039	0.932617	-0.100643	0.0375902	-2.67738	0.00741995	0.108676	NFU1 iron-sulfur cluster scaffold
ENSG00000269035	NA	13.0284	0.812716	-0.299177	0.111761	-2.67693	0.00742995	0.108676	NA
ENSG00000101331	CCM2L	120.759	0.902941	-0.147297	0.0550269	-2.67682	0.00743255	0.108676	CCM2 like scaffold protein
ENSG00000249259	NA	12.8903	1.40017	0.485603	0.18143	2.67653	0.00743893	0.108676	NA
ENSG00000286623	NA	12.0143	1.2332	0.302402	0.112985	2.67649	0.00743989	0.108676	NA
ENSG00000262585	LINC01979	3.20572	1.50573	0.590464	0.220615	2.67644	0.00744081	0.108676	long intergenic non-protein coding RNA 1979
ENSG00000131435	PDLIM4	160.138	1.30636	0.385557	0.144089	2.67584	0.00745433	0.108676	PDZ and LIM domain 4
ENSG00000249115	HAUS5	142.799	1.12449	0.169275	0.0632657	2.67562	0.00745908	0.108676	HAUS augmin like complex subunit 5
ENSG00000241185	NA	20.3016	1.23236	0.301428	0.112662	2.67551	0.00746156	0.108676	NA
ENSG00000154721	JAM2	1398.08	0.900401	-0.15136	0.0565739	-2.67543	0.00746327	0.108676	junctional adhesion molecule 2
ENSG00000198221	NA	28.7757	1.19339	0.255061	0.0953353	2.67541	0.00746376	0.108676	NA
ENSG00000164125	GASK1B	1859.88	0.896254	-0.158021	0.0590732	-2.67501	0.00747274	0.108676	golgi associated kinase 1B
ENSG00000143158	MPC2	1493.82	0.897607	-0.155844	0.0582615	-2.6749	0.00747519	0.108676	mitochondrial pyruvate carrier 2
ENSG00000168743	NPNT	286.465	0.886941	-0.17309	0.0647097	-2.67486	0.00747594	0.108676	nephronectin
ENSG00000285629	NA	13.0706	1.20327	0.266956	0.0998022	2.67485	0.00747625	0.108676	NA
ENSG00000073737	DHRS9	53.3644	0.732182	-0.449727	0.168135	-2.6748	0.0074774	0.108676	dehydrogenase/reductase 9
ENSG00000254966	NA	127.736	1.13742	0.185767	0.0694742	2.6739	0.00749737	0.108907	NA
ENSG00000156467	UQCRB	4000.34	0.863084	-0.212427	0.0794558	-2.67352	0.00750589	0.108971	ubiquinol-cytochrome c reductase binding protein
ENSG00000272602	ZNF595	1375.74	1.08158	0.113134	0.0423227	2.67313	0.00751472	0.109016	zinc finger protein 595
ENSG00000183617	MRPL54	210.934	0.856382	-0.223673	0.083678	-2.67302	0.00751722	0.109016	mitochondrial ribosomal protein L54
ENSG00000287332	NA	160.611	1.30313	0.381983	0.14296	2.67196	0.00754097	0.109284	NA
ENSG00000229222	KRT18P4	16.9603	1.20896	0.273771	0.102466	2.67183	0.00754393	0.109284	keratin 18 pseudogene 4
ENSG00000139405	RITA1	350.508	0.899772	-0.152368	0.0570395	-2.67128	0.00755629	0.109339	RBPJ interacting and tubulin associated 1
ENSG00000205578	NA	39.4276	1.18957	0.250438	0.0937532	2.67124	0.00755708	0.109339	NA
ENSG00000130544	ZNF557	473.01	0.946044	-0.0800209	0.0299598	-2.67094	0.00756381	0.109339	zinc finger protein 557
ENSG00000181523	SGSH	307.322	1.11305	0.154521	0.057853	2.67093	0.00756422	0.109339	N-sulfoglucosamine sulfohydrolase
ENSG00000128191	DGCR8	1149.53	1.07089	0.0988097	0.0369998	2.67055	0.00757274	0.109403	DGCR8 microprocessor complex subunit
ENSG00000260563	NA	46.2053	1.16511	0.22047	0.082565	2.67026	0.00757936	0.109417	NA
ENSG00000108733	PEX12	158.179	0.906241	-0.142033	0.0531965	-2.66997	0.0075857	0.109417	peroxisomal biogenesis factor 12
ENSG00000167604	NFKBID	123.346	0.840273	-0.251071	0.0940379	-2.66989	0.00758769	0.109417	NFKB inhibitor delta
ENSG00000130349	MTRES1	425.208	0.925688	-0.111403	0.0417324	-2.66945	0.00759758	0.109417	mitochondrial transcription rescue factor 1
ENSG00000111676	ATN1	1523.87	1.17193	0.228881	0.0857408	2.66945	0.00759763	0.109417	atrophin 1
ENSG00000095596	CYP26A1	4.32078	0.741121	-0.432219	0.161932	-2.66913	0.00760472	0.109417	cytochrome P450 family 26 subfamily A member 1
ENSG00000255723	NA	108.843	1.14379	0.193816	0.0726166	2.66904	0.00760693	0.109417	NA
ENSG00000120498	TEX11	24.2801	1.21607	0.282222	0.105741	2.669	0.0076077	0.109417	testis expressed 11
ENSG00000134757	DSG3	14.5626	0.668909	-0.580117	0.217365	-2.66886	0.00761085	0.109417	desmoglein 3
ENSG00000285894	NA	3.80794	1.38294	0.467738	0.175319	2.66792	0.00763231	0.109633	NA
ENSG00000224877	NDUFAF8	236.588	0.860358	-0.21699	0.0813357	-2.66784	0.00763412	0.109633	NADH:ubiquinone oxidoreductase complex assembly factor 8
ENSG00000087586	AURKA	59.2818	0.89847	-0.154458	0.0579062	-2.66739	0.00764437	0.109667	aurora kinase A
ENSG00000084070	SMAP2	4290.43	0.941648	-0.0867401	0.0325189	-2.66737	0.00764471	0.109667	small ArfGAP2
ENSG00000082438	COBLL1	2576.56	0.868086	-0.20409	0.0765366	-2.66656	0.00766313	0.109871	cordon-bleu WH2 repeat protein like 1
ENSG00000289726	NA	62.994	1.19991	0.262927	0.0986269	2.66587	0.00767885	0.109962	NA
ENSG00000100664	EIF5	5312.15	0.91979	-0.120623	0.0452494	-2.66574	0.00768184	0.109962	eukaryotic translation initiation factor 5
ENSG00000247081	LOC105369147	767.69	1.24213	0.312815	0.117347	2.66572	0.00768247	0.109962	uncharacterized LOC105369147
ENSG00000231993	NA	13.9121	1.24912	0.320913	0.120392	2.66556	0.00768601	0.109962	NA
ENSG00000227038	NA	23.9866	1.28819	0.365347	0.137077	2.66527	0.00769275	0.109999	NA
ENSG00000178988	MRFAP1L1	1534.68	0.924217	-0.113696	0.0426704	-2.66452	0.00770972	0.110158	Morf4 family associated protein 1 like 1
ENSG00000266602	NA	33.9196	1.27431	0.349712	0.131253	2.66442	0.00771221	0.110158	NA
ENSG00000054803	CBLN4	716.497	0.80747	-0.308519	0.115827	-2.66362	0.00773053	0.110361	cerebellin 4 precursor
ENSG00000166946	CCNDBP1	913.016	0.926044	-0.110848	0.0416315	-2.66259	0.00775413	0.110436	cyclin D1 binding protein 1
ENSG00000273372	NA	60.5486	1.18829	0.248887	0.0934828	2.66239	0.00775883	0.110436	NA
ENSG00000132434	LANCL2	2411.42	0.942229	-0.0858501	0.0322458	-2.66237	0.00775934	0.110436	LanC like glutathione S-transferase 2
ENSG00000172345	STARD5	155.077	1.11215	0.153352	0.0576009	2.66232	0.00776043	0.110436	StAR related lipid transfer domain containing 5
ENSG00000226026	RWDD3-DT	125.86	1.18469	0.244508	0.0918415	2.66228	0.00776126	0.110436	RWDD3 divergent transcript
ENSG00000006625	GGCT	238.045	0.85344	-0.228638	0.085881	-2.66226	0.00776172	0.110436	gamma-glutamylcyclotransferase
ENSG00000162063	CCNF	237.33	1.13765	0.186054	0.0698986	2.66177	0.0077731	0.110436	cyclin F
ENSG00000129187	DCTD	782.696	0.940101	-0.0891127	0.0334819	-2.66152	0.0077789	0.110436	dCMP deaminase
ENSG00000273217	NA	35.8411	1.17296	0.230159	0.0864777	2.66148	0.00777974	0.110436	NA
ENSG00000158163	DZIP1L	243.534	1.10124	0.139133	0.052277	2.66145	0.00778043	0.110436	DAZ interacting zinc finger protein 1 like
ENSG00000065621	GSTO2	972.189	1.10437	0.143227	0.053819	2.66127	0.00778475	0.110436	glutathione S-transferase omega 2
ENSG00000279369	NA	51.8101	0.850615	-0.233422	0.0877194	-2.661	0.00779082	0.110436	NA
ENSG00000268981	NA	21.4953	1.25495	0.327635	0.123126	2.66096	0.00779171	0.110436	NA
ENSG00000072121	ZFYVE26	1628.21	1.0518	0.0728561	0.0273806	2.66086	0.00779404	0.110436	zinc finger FYVE-type containing 26
ENSG00000060237	WNK1	13213.5	1.10787	0.147787	0.0555569	2.6601	0.00781185	0.110629	WNK lysine deficient protein kinase 1
ENSG00000103061	SLC7A6OS	473.304	1.07502	0.104362	0.0392408	2.65953	0.00782499	0.110756	solute carrier family 7 member 6 opposite strand
ENSG00000254067	NA	5.73852	1.78387	0.835008	0.313997	2.65928	0.00783074	0.110778	NA
ENSG00000140030	GPR65	33.6313	0.744745	-0.425181	0.159939	-2.65839	0.00785152	0.111013	G protein-coupled receptor 65
ENSG00000159128	IFNGR2	998.736	0.930296	-0.104238	0.0392161	-2.65804	0.00785964	0.111021	interferon gamma receptor 2
ENSG00000118680	MYL12B	1680.33	0.899095	-0.153455	0.0577404	-2.65767	0.00786822	0.111021	myosin light chain 12B
ENSG00000137965	IFI44	341.954	0.828147	-0.272041	0.102362	-2.65765	0.00786875	0.111021	interferon induced protein 44
ENSG00000165506	DNAAF2	207.222	0.925505	-0.111687	0.0420269	-2.6575	0.00787219	0.111021	dynein axonemal assembly factor 2
ENSG00000224853	LINC00393	32.9179	1.2185	0.285102	0.107287	2.65738	0.00787495	0.111021	long intergenic non-protein coding RNA 393
ENSG00000106346	USP42	907.869	1.05417	0.0761007	0.0286411	2.65705	0.00788287	0.111021	ubiquitin specific peptidase 42
ENSG00000181090	EHMT1	2902.57	1.08579	0.118748	0.0446951	2.65686	0.0078873	0.111021	euchromatic histone lysine methyltransferase 1
ENSG00000184992	BRI3BP	2030.88	0.938898	-0.0909591	0.0342369	-2.65676	0.00788965	0.111021	BRI3 binding protein
ENSG00000023228	NDUFS1	6966.33	0.938179	-0.0920648	0.0346531	-2.65675	0.00788973	0.111021	NADH:ubiquinone oxidoreductase core subunit S1
ENSG00000151849	CENPJ	786.675	1.12085	0.1646	0.0619687	2.65617	0.00790334	0.111154	centromere protein J
ENSG00000129255	MPDU1	319.659	0.888089	-0.171224	0.0644734	-2.65573	0.00791366	0.11124	mannose-P-dolichol utilization defect 1
ENSG00000167094	TTC16	14.4294	0.854947	-0.226093	0.0851646	-2.65478	0.007936	0.111481	tetratricopeptide repeat domain 16
ENSG00000251247	ZNF345	698.193	1.09401	0.129632	0.048835	2.6545	0.00794272	0.111481	zinc finger protein 345
ENSG00000110723	EXPH5	541.588	0.896915	-0.156957	0.0591295	-2.65447	0.00794341	0.111481	exophilin 5
ENSG00000174547	MRPL11	226.807	0.924365	-0.113465	0.0427515	-2.65406	0.0079529	0.111507	mitochondrial ribosomal protein L11
ENSG00000182544	MFSD5	164.566	0.884006	-0.177872	0.0670196	-2.65403	0.00795369	0.111507	major facilitator superfamily domain containing 5
ENSG00000225329	LHFPL3-AS2	3.99295	1.49558	0.580709	0.218842	2.65355	0.00796506	0.111608	LHFPL3 antisense RNA 2
ENSG00000205704	SMIM45	237.559	0.850085	-0.234321	0.0883145	-2.65325	0.00797205	0.11161	small integral membrane protein 45
ENSG00000247774	PCED1B-AS1	43.8896	0.779997	-0.35846	0.135112	-2.65306	0.00797662	0.11161	PCED1B antisense RNA 1
ENSG00000165555	NOXRED1	92.7155	1.12707	0.172574	0.0650496	2.65296	0.00797895	0.11161	NADP dependent oxidoreductase domain containing 1
ENSG00000243155	NA	505.826	1.08735	0.120815	0.0455419	2.65283	0.00798202	0.11161	NA
ENSG00000151692	RNF144A	8534.58	1.08714	0.120544	0.0454454	2.6525	0.00798973	0.111659	ring finger protein 144A
ENSG00000129128	SPCS3	2634.55	0.908478	-0.138477	0.0522099	-2.65232	0.00799415	0.111662	signal peptidase complex subunit 3
ENSG00000160613	PCSK7	1030.91	1.06943	0.0968357	0.0365131	2.65208	0.00799978	0.111681	proprotein convertase subtilisin/kexin type 7
ENSG00000235072	NA	209.306	1.15161	0.203648	0.0767971	2.65176	0.00800729	0.111727	NA
ENSG00000150779	TIMM8B	312.053	0.83166	-0.265933	0.100303	-2.65129	0.00801854	0.111826	translocase of inner mitochondrial membrane 8 homolog B
ENSG00000170291	ELP5	391.872	0.90193	-0.148913	0.0561794	-2.65067	0.00803314	0.11197	elongator acetyltransferase complex subunit 5
ENSG00000196465	MYL6B	848.096	0.88222	-0.18079	0.0682149	-2.6503	0.00804214	0.112012	myosin light chain 6B
ENSG00000198671	NA	7.81642	1.4612	0.547153	0.20647	2.65004	0.00804831	0.112012	NA
ENSG00000236869	ZKSCAN7-AS1	776.116	1.07944	0.110289	0.04162	2.6499	0.0080515	0.112012	ZKSCAN7 ZNF cluster antisense RNA 1
ENSG00000142507	PSMB6	698.08	0.850623	-0.233408	0.088093	-2.64957	0.00805948	0.112012	proteasome 20S subunit beta 6
ENSG00000137860	SLC28A2	4.25864	0.653263	-0.614264	0.231836	-2.64956	0.00805958	0.112012	solute carrier family 28 member 2
ENSG00000154079	SDHAF4	377.175	0.921698	-0.117633	0.0443986	-2.64948	0.00806147	0.112012	succinate dehydrogenase complex assembly factor 4
ENSG00000157933	SKI	4281.25	1.12867	0.174623	0.0659322	2.64853	0.00808428	0.112244	SKI proto-oncogene
ENSG00000116459	ATP5PB	2187.85	0.907956	-0.139306	0.0525994	-2.64843	0.00808662	0.112244	ATP synthase peripheral stalk-membrane subunit b
ENSG00000136861	CDK5RAP2	4175.06	1.09167	0.12654	0.0477874	2.64797	0.00809762	0.112295	CDK5 regulatory subunit associated protein 2
ENSG00000248801	C8orf34-AS1	75.5056	0.858537	-0.220047	0.0831047	-2.64783	0.00810104	0.112295	C8orf34 antisense RNA 1
ENSG00000186919	ZACN	8.34855	0.785059	-0.349128	0.131858	-2.64775	0.00810298	0.112295	zinc activated ion channel
ENSG00000067601	NA	1901.67	1.0987	0.135794	0.051309	2.64659	0.00813083	0.112622	NA
ENSG00000162889	MAPKAPK2	800.822	1.14864	0.199928	0.0755616	2.64589	0.00814756	0.112795	MAPK activated protein kinase 2
ENSG00000112214	FHL5	207.336	0.785919	-0.347548	0.131363	-2.64571	0.00815203	0.112798	four and a half LIM domains 5
ENSG00000163380	LMOD3	16.0235	0.819548	-0.287099	0.108538	-2.64515	0.00816552	0.112892	leiomodin 3
ENSG00000226450	CYP2D8P	44.7582	1.15985	0.213934	0.0808803	2.64507	0.00816734	0.112892	ccytochrome P450 family 2 subfamily D member 8, pseudogene
ENSG00000253738	OTUD6B-AS1	1233.12	0.903281	-0.146754	0.0555276	-2.64289	0.00822008	0.113562	OTUD6B antisense RNA 1 (head to head)
ENSG00000152382	TADA1	661.881	0.945349	-0.0810814	0.0306854	-2.64234	0.0082335	0.113688	transcriptional adaptor 1
ENSG00000225873	C3orf86P	48.3357	1.20012	0.263181	0.0996102	2.64211	0.00823905	0.113706	long intergenic non-protein coding RNA 694
ENSG00000100216	TOMM22	673.116	0.84303	-0.246345	0.0932609	-2.64145	0.00825508	0.113868	translocase of outer mitochondrial membrane 22
ENSG00000108582	CPD	4571.83	1.07337	0.102143	0.0386852	2.64036	0.00828188	0.114097	carboxypeptidase D
ENSG00000266728	NA	26.7627	1.21903	0.285736	0.108228	2.64014	0.0082871	0.114097	NA
ENSG00000177169	ULK1	1400.6	1.14648	0.197217	0.0747049	2.63995	0.00829181	0.114097	unc-51 like autophagy activating kinase 1
ENSG00000180332	KCTD4	173.92	0.828557	-0.271327	0.102779	-2.63991	0.0082929	0.114097	potassium channel tetramerization domain containing 4
ENSG00000156253	RWDD2B	244.499	0.878308	-0.187201	0.0709185	-2.63966	0.00829884	0.114097	RWD domain containing 2B
ENSG00000286796	NA	4.66538	0.687021	-0.541575	0.205175	-2.63957	0.00830105	0.114097	NA
ENSG00000287876	NA	18.7014	1.37195	0.45623	0.172854	2.63939	0.0083055	0.114097	NA
ENSG00000105619	TFPT	342.805	0.894005	-0.161645	0.0612476	-2.63921	0.00830995	0.114097	TCF3 fusion partner
ENSG00000084710	EFR3B	5470.51	0.923619	-0.114629	0.0434354	-2.63908	0.00831322	0.114097	EFR3 homolog B
ENSG00000121381	TAS2R9	8.57532	1.26737	0.341838	0.129544	2.63878	0.00832039	0.114097	taste 2 receptor member 9
ENSG00000132965	ALOX5AP	118.552	0.767183	-0.382357	0.144904	-2.63869	0.00832268	0.114097	arachidonate 5-lipoxygenase activating protein
ENSG00000141744	PNMT	44.4562	0.801228	-0.319715	0.121165	-2.63867	0.0083233	0.114097	phenylethanolamine N-methyltransferase
ENSG00000072062	PRKACA	1139.14	1.11118	0.152092	0.0576487	2.63826	0.00833339	0.114176	protein kinase cAMP-activated catalytic subunit alpha
ENSG00000287529	NA	4.2615	1.65161	0.723876	0.274484	2.63722	0.00835878	0.114432	NA
ENSG00000056972	TRAF3IP2	313.01	1.19056	0.251637	0.0954213	2.63712	0.00836145	0.114432	TRAF3 interacting protein 2
ENSG00000289415	NA	19.1216	1.4364	0.522454	0.198128	2.63696	0.00836538	0.114432	NA
ENSG00000197540	GZMM	8.33098	1.36334	0.447148	0.16958	2.6368	0.00836926	0.114432	granzyme M
ENSG00000149925	ALDOA	24.8996	0.758208	-0.399334	0.151481	-2.6362	0.00838399	0.114475	aldolase, fructose-bisphosphate A
ENSG00000198765	SYCP1	2.65787	1.5717	0.652326	0.247469	2.63599	0.0083893	0.114475	synaptonemal complex protein 1
ENSG00000119185	ITGB1BP1	2101.42	0.925497	-0.1117	0.0423776	-2.63582	0.00839354	0.114475	integrin subunit beta 1 binding protein 1
ENSG00000223855	PDGFA-DT	66.7152	0.840637	-0.250445	0.0950175	-2.63578	0.00839441	0.114475	PDGFA divergent transcript
ENSG00000105497	ZNF175	554.845	1.05231	0.0735541	0.0279072	2.63567	0.00839713	0.114475	zinc finger protein 175
ENSG00000244265	NA	191.768	1.10946	0.149857	0.0568636	2.63538	0.00840438	0.114475	NA
ENSG00000204653	ASPDH	161.973	0.848101	-0.237691	0.0901942	-2.63533	0.00840553	0.114475	aspartate dehydrogenase domain containing
ENSG00000261526	NA	49.5692	1.12095	0.164725	0.0625076	2.63527	0.00840698	0.114475	NA
ENSG00000101276	SLC52A3	61.6191	1.25807	0.331211	0.125708	2.63477	0.00841953	0.114588	solute carrier family 52 member 3
ENSG00000127184	COX7C	3336.06	0.800793	-0.320498	0.121691	-2.6337	0.00844609	0.11489	cytochrome c oxidase subunit 7C
ENSG00000173273	TNKS	10531.1	1.0689	0.0961276	0.036506	2.6332	0.00845835	0.114998	tankyrase
ENSG00000165118	QNG1	208.133	0.920587	-0.119373	0.0453491	-2.63232	0.00848048	0.11524	Q-nucleotide N-glycosylase 1
ENSG00000235492	LINC01221	4.97791	1.30291	0.381736	0.145031	2.6321	0.00848597	0.115255	long intergenic non-protein coding RNA 1221
ENSG00000225561	NA	5.35376	1.30164	0.380327	0.144546	2.63118	0.00850891	0.115486	NA
ENSG00000180185	FAHD1	394.349	0.930123	-0.104507	0.0397205	-2.63107	0.00851167	0.115486	fumarylacetoacetate hydrolase domain containing 1
ENSG00000284523	LOC105375421	152.252	1.1376	0.185995	0.0707011	2.63072	0.00852045	0.115546	uncharacterized LOC105375421
ENSG00000115042	FAHD2A	989.602	1.06266	0.087686	0.0333549	2.62888	0.00856667	0.116114	fumarylacetoacetate hydrolase domain containing 2A
ENSG00000205628	LINC01446	14.1022	1.92624	0.945786	0.35986	2.62821	0.00858366	0.116173	long intergenic non-protein coding RNA 1446
ENSG00000279687	NA	7.27771	1.38365	0.468479	0.178252	2.62819	0.00858413	0.116173	NA
ENSG00000105738	SIPA1L3	2674.01	1.09509	0.131046	0.0498619	2.62819	0.00858417	0.116173	signal induced proliferation associated 1 like 3
ENSG00000282033	LOC105373553	12.0925	0.791223	-0.337843	0.128574	-2.62761	0.00859873	0.116237	uncharacterized LOC105373553
ENSG00000117632	STMN1	8221.51	0.914469	-0.128993	0.0490918	-2.62759	0.00859909	0.116237	stathmin 1
ENSG00000132510	KDM6B	357.59	1.17653	0.234536	0.0892705	2.62725	0.0086079	0.116237	lysine demethylase 6B
ENSG00000261609	GAN	3354.83	1.06151	0.0861138	0.0327779	2.6272	0.00860917	0.116237	gigaxonin
ENSG00000111404	RERGL	144.049	0.821371	-0.283894	0.108063	-2.62711	0.00861137	0.116237	RERG like
ENSG00000102383	ZDHHC15	633.634	1.08924	0.123326	0.0469487	2.62683	0.0086185	0.116237	zinc finger DHHC-type palmitoyltransferase 15
ENSG00000146535	GNA12	2788.81	1.08258	0.114479	0.0435814	2.62679	0.00861955	0.116237	G protein subunit alpha 12
ENSG00000261103	NA	23.6104	1.47924	0.56486	0.215062	2.6265	0.0086267	0.116274	NA
ENSG00000196247	ZNF107	517.395	1.12348	0.167973	0.0639627	2.62611	0.00863658	0.116328	zinc finger protein 107
ENSG00000250546	LINC02994	16.1492	1.31223	0.392021	0.149284	2.626	0.00863947	0.116328	long intergenic non-protein coding RNA 2994
ENSG00000065526	SPEN	4815.82	1.07288	0.101483	0.0386525	2.62553	0.00865154	0.116387	spen family transcriptional repressor
ENSG00000256574	OR13A1	13.5839	1.27595	0.351574	0.133908	2.62548	0.00865259	0.116387	olfactory receptor family 13 subfamily A member 1
ENSG00000249174	NA	4.71952	1.55421	0.636184	0.24236	2.62495	0.00866617	0.11651	NA
ENSG00000253522	MIR3142HG	50.6897	0.851809	-0.231398	0.0881692	-2.62448	0.00867821	0.116613	MIR3142 host gene
ENSG00000169299	PGM2	403.597	0.928193	-0.107503	0.0409729	-2.62375	0.00869673	0.116803	phosphoglucomutase 2
ENSG00000285990	NBEAP6	28.8505	1.31466	0.394691	0.150442	2.62354	0.00870202	0.116815	neurobeachin pseudogene 6
ENSG00000168060	NAALADL1	10.6617	0.820804	-0.284891	0.108618	-2.62288	0.00871905	0.116972	N-acetylated alpha-linked acidic dipeptidase like 1
ENSG00000271894	NA	36.8137	0.820717	-0.285042	0.108681	-2.62274	0.00872255	0.116972	NA
ENSG00000132824	SERINC3	6366.83	0.919633	-0.12087	0.046102	-2.62179	0.00874691	0.117129	serine incorporator 3
ENSG00000242866	STRC	65.5017	1.28131	0.357618	0.136403	2.62178	0.00874725	0.117129	stereocilin
ENSG00000187678	SPRY4	530.809	0.868423	-0.20353	0.0776308	-2.62177	0.00874748	0.117129	sprouty RTK signaling antagonist 4
ENSG00000283199	C13orf46	143.041	1.21837	0.284952	0.108696	2.62155	0.00875321	0.117146	chromosome 13 open reading frame 46
ENSG00000168619	ADAM18	4.24976	1.67316	0.742574	0.28333	2.62088	0.00877035	0.117317	ADAM metallopeptidase domain 18
ENSG00000126581	BECN1	1186.74	0.932309	-0.10112	0.0385869	-2.62057	0.0087784	0.117365	beclin 1
ENSG00000160131	VMA21	1847.75	0.921251	-0.118335	0.0451599	-2.62035	0.00878399	0.117381	vacuolar ATPase assembly factor VMA21
ENSG00000087470	DNM1L	5444.95	0.930821	-0.103425	0.0394745	-2.62004	0.00879201	0.117391	dynamin 1 like
ENSG00000167548	KMT2D	2919.72	1.14488	0.195199	0.0745042	2.61998	0.00879357	0.117391	lysine methyltransferase 2D
ENSG00000288899	NA	262.991	1.10767	0.147534	0.056316	2.61975	0.00879947	0.11741	NA
ENSG00000230325	NA	131.797	1.09654	0.132954	0.0507778	2.61834	0.00883582	0.117834	NA
ENSG00000198400	NTRK1	42.077	1.2596	0.332962	0.127173	2.61818	0.00884011	0.117834	neurotrophic receptor tyrosine kinase 1
ENSG00000204390	HSPA1L	115.028	0.851761	-0.231479	0.0884228	-2.61787	0.00884818	0.11786	heat shock protein family A (Hsp70) member 1 like
ENSG00000124743	KLHL31	13.4198	1.22556	0.293445	0.112099	2.61773	0.0088518	0.11786	kelch like family member 31
ENSG00000259660	NA	117.022	1.31271	0.392548	0.149967	2.61756	0.00885611	0.11786	NA
ENSG00000136014	USP44	127.298	0.898585	-0.154274	0.0589412	-2.61742	0.00885979	0.11786	ubiquitin specific peptidase 44
ENSG00000260949	NA	8.99105	1.26646	0.340803	0.130243	2.61667	0.00887912	0.118058	NA
ENSG00000259756	NA	2.89878	0.723182	-0.46757	0.178701	-2.61649	0.00888394	0.118063	NA
ENSG00000273442	NA	11.2379	1.21604	0.282194	0.107876	2.61592	0.00889875	0.118189	NA
ENSG00000177398	UMODL1	20.5067	1.32028	0.400849	0.153243	2.61578	0.00890235	0.118189	uromodulin like 1
ENSG00000077782	FGFR1	1690.47	1.12801	0.173785	0.0664588	2.61493	0.0089245	0.118424	fibroblast growth factor receptor 1
ENSG00000165898	ISCA2	229.935	0.923202	-0.115282	0.0440964	-2.61431	0.00894066	0.118579	iron-sulfur cluster assembly 2
ENSG00000254206	NPIPB11	370.525	1.13749	0.185853	0.0711028	2.61387	0.00895237	0.118675	nuclear pore complex interacting protein family member B11
ENSG00000273312	NA	34.3663	0.84824	-0.237456	0.0908681	-2.61319	0.0089701	0.11885	NA
ENSG00000160179	ABCG1	1408.08	1.12428	0.168996	0.0646765	2.61294	0.00897681	0.11888	ATP binding cassette subfamily G member 1
ENSG00000134871	COL4A2	1808.12	1.17035	0.22694	0.086864	2.61259	0.00898587	0.118885	collagen type IV alpha 2 chain
ENSG00000226953	NCKAP5-AS2	62.7225	0.86436	-0.210296	0.0804935	-2.61258	0.00898612	0.118885	NCKAP5 antisense RNA 2
ENSG00000198130	HIBCH	4583.15	1.17477	0.232384	0.0889584	2.61227	0.00899421	0.118932	3-hydroxyisobutyryl-CoA hydrolase
ENSG00000124702	KLHDC3	3514.4	0.862091	-0.214088	0.0819684	-2.61184	0.0090056	0.119008	kelch domain containing 3
ENSG00000120318	ARAP3	279.906	1.2406	0.311042	0.119098	2.61165	0.00901052	0.119008	ArfGAP with RhoGAP domain, ankyrin repeat and PH domain 3
ENSG00000283201	ZNF724	97.619	1.12936	0.175504	0.0672031	2.61155	0.00901335	0.119008	zinc finger protein 724
ENSG00000155066	PROM2	130.505	1.14375	0.193771	0.0742067	2.61124	0.00902151	0.119056	prominin 2
ENSG00000149554	CHEK1	110.59	1.13444	0.181983	0.069732	2.60975	0.00906085	0.119338	checkpoint kinase 1
ENSG00000249593	NA	5.48183	1.32021	0.400771	0.15357	2.6097	0.00906203	0.119338	NA
ENSG00000178695	KCTD12	1836.95	0.886875	-0.173197	0.0663683	-2.60963	0.00906398	0.119338	potassium channel tetramerization domain containing 12
ENSG00000164933	SLC25A32	22.4589	0.803609	-0.315434	0.12088	-2.60948	0.0090681	0.119338	solute carrier family 25 member 32
ENSG00000101079	NDRG3	4282.52	0.908364	-0.138658	0.0531374	-2.60943	0.00906927	0.119338	NDRG family member 3
ENSG00000245008	LOC101929538	40.4087	0.73483	-0.444518	0.170377	-2.60902	0.00908027	0.119338	uncharacterized LOC101929538
ENSG00000229227	NA	44.9868	1.17159	0.228473	0.0875801	2.60873	0.00908787	0.119338	NA
ENSG00000158482	NA	18.2795	1.20543	0.269549	0.103328	2.60867	0.00908954	0.119338	NA
ENSG00000099381	SETD1A	411.083	1.1315	0.178239	0.0683269	2.60862	0.00909072	0.119338	SET domain containing 1A, histone lysine methyltransferase
ENSG00000196535	MYO18A	5670.91	1.13044	0.176883	0.0678118	2.60844	0.00909561	0.119338	myosin XVIIIA
ENSG00000163746	PLSCR2	39.6859	1.32162	0.402303	0.154249	2.60814	0.00910355	0.119338	phospholipid scramblase 2
ENSG00000264016	NA	3.7471	1.61643	0.692809	0.265637	2.60811	0.00910447	0.119338	NA
ENSG00000279168	NA	89.014	1.18696	0.247277	0.0948114	2.60809	0.00910481	0.119338	NA
ENSG00000174384	NA	21.3519	1.25413	0.326686	0.125261	2.60805	0.00910585	0.119338	NA
ENSG00000128604	IRF5	88.5184	0.852022	-0.231038	0.0885991	-2.60768	0.00911585	0.119345	interferon regulatory factor 5
ENSG00000154813	DPH3	584.438	0.920725	-0.119157	0.0456953	-2.60765	0.00911654	0.119345	diphthamide biosynthesis 3
ENSG00000227708	NA	7.01412	1.29482	0.37275	0.142951	2.60753	0.00911981	0.119345	NA
ENSG00000088325	TPX2	116.568	1.13904	0.187825	0.0720409	2.60719	0.00912881	0.119403	TPX2 microtubule nucleation factor
ENSG00000189184	PCDH18	197.768	0.877155	-0.189097	0.0725531	-2.60632	0.00915206	0.119648	protocadherin 18
ENSG00000184574	LPAR5	112.477	0.77996	-0.358528	0.137598	-2.60561	0.00917106	0.119838	lysophosphatidic acid receptor 5
ENSG00000164172	MOCS2	1173.18	0.925214	-0.112141	0.0430591	-2.60434	0.00920502	0.120174	molybdenum cofactor synthesis 2
ENSG00000263655	NA	124.912	1.20597	0.2702	0.103761	2.60406	0.00921262	0.120174	NA
ENSG00000275443	NA	135.064	0.811724	-0.30094	0.115575	-2.60384	0.00921855	0.120174	NA
ENSG00000275741	NA	195.055	1.10328	0.141799	0.0544598	2.60374	0.00922126	0.120174	NA
ENSG00000151023	ENKUR	242.482	0.900552	-0.151118	0.0580391	-2.60372	0.00922174	0.120174	enkurin, TRPC channel interacting protein
ENSG00000088986	DYNLL1	3376.53	0.881445	-0.182058	0.0699246	-2.60363	0.00922417	0.120174	dynein light chain LC8-type 1
ENSG00000273597	LOC100420114	19.6527	1.24401	0.315001	0.120993	2.60347	0.0092285	0.120174	SPATA31 subfamily D member 1 pseudogene
ENSG00000050130	JKAMP	1054.22	0.933861	-0.0987207	0.0379231	-2.60318	0.00923635	0.120191	JNK1/MAPK8 associated membrane protein
ENSG00000176595	KBTBD11	4584.49	0.945612	-0.0806791	0.030995	-2.60297	0.00924198	0.120191	kelch repeat and BTB domain containing 11
ENSG00000178199	ZC3H12D	97.441	0.902745	-0.14761	0.056711	-2.60284	0.00924544	0.120191	zinc finger CCCH-type containing 12D
ENSG00000272047	GTF2H5	836.888	0.923056	-0.115509	0.0443796	-2.60275	0.0092479	0.120191	general transcription factor IIH subunit 5
ENSG00000198198	SZT2	2270.36	1.0874	0.12088	0.0464505	2.60234	0.00925913	0.120193	SZT2 subunit of KICSTOR complex
ENSG00000102802	MEDAG	26.2622	0.776433	-0.365066	0.140298	-2.60209	0.00926586	0.120193	mesenteric estrogen dependent adipogenesis
ENSG00000116663	FBXO6	109.196	0.891243	-0.16611	0.0638423	-2.60188	0.00927155	0.120193	F-box protein 6
ENSG00000253768	NA	3.88509	1.40248	0.487977	0.187555	2.60178	0.00927418	0.120193	NA
ENSG00000169021	UQCRFS1	1010.87	0.878707	-0.186545	0.0717	-2.60175	0.00927507	0.120193	ubiquinol-cytochrome c reductase, Rieske iron-sulfur polypeptide 1
ENSG00000234857	HNRNPUL2-BSCL2	40.34	1.12904	0.175099	0.0673007	2.60174	0.00927525	0.120193	HNRNPUL2-BSCL2 readthrough (NMD candidate)
ENSG00000146232	NFKBIE	123.692	0.878321	-0.187181	0.071961	-2.60114	0.00929153	0.120345	NFKB inhibitor epsilon
ENSG00000137204	SLC22A7	13.4661	1.3104	0.390007	0.149974	2.6005	0.00930873	0.12047	solute carrier family 22 member 7
ENSG00000107929	LARP4B	4481.97	1.04504	0.0635546	0.0244399	2.60045	0.00931021	0.12047	La ribonucleoprotein 4B
ENSG00000132716	DCAF8	455.117	0.914287	-0.129281	0.0497255	-2.5999	0.00932507	0.120603	DDB1 and CUL4 associated factor 8
ENSG00000168477	TNXB	787.648	1.13439	0.181921	0.0699895	2.59926	0.00934243	0.120769	tenascin XB
ENSG00000226029	LINC01772	42.8972	1.21696	0.283282	0.109015	2.59856	0.0093617	0.120959	long intergenic non-protein coding RNA 1772
ENSG00000267470	ZNF571-AS1	37.105	1.13816	0.186709	0.0718616	2.59817	0.00937221	0.120978	ZNF571 antisense RNA 1
ENSG00000110876	SELPLG	199.999	0.778225	-0.361741	0.139238	-2.598	0.00937683	0.120978	selectin P ligand
ENSG00000233276	GPX1	786.215	0.852829	-0.229671	0.0884046	-2.59795	0.00937816	0.120978	glutathione peroxidase 1
ENSG00000260032	NORAD	24289.1	0.920691	-0.119212	0.0458916	-2.59768	0.00938552	0.120978	non-coding RNA activated by DNA damage
ENSG00000146966	DENND2A	1275.4	1.10295	0.141367	0.0544229	2.59757	0.00938867	0.120978	DENN domain containing 2A
ENSG00000188522	FAM83G	24.6756	1.2415	0.312083	0.120149	2.59746	0.00939163	0.120978	family with sequence similarity 83 member G
ENSG00000227963	RBM15-AS1	113.974	1.12108	0.164892	0.0634851	2.59733	0.00939505	0.120978	RBM15 antisense RNA 1
ENSG00000136436	CALCOCO2	1643.27	1.08288	0.11487	0.044231	2.59706	0.00940264	0.121017	calcium binding and coiled-coil domain 2
ENSG00000102409	BEX4	2528.18	0.901121	-0.150207	0.057847	-2.59662	0.00941449	0.121092	brain expressed X-linked 4
ENSG00000132357	CARD6	59.1464	0.862004	-0.214233	0.082508	-2.59651	0.00941765	0.121092	caspase recruitment domain family member 6
ENSG00000100568	VTI1B	1775.19	0.943592	-0.0837651	0.0322634	-2.59629	0.00942356	0.12111	vesicle transport through interaction with t-SNAREs 1B
ENSG00000100276	RASL10A	223.638	0.849944	-0.23456	0.090361	-2.59581	0.00943685	0.121175	RAS like family 10 member A
ENSG00000204832	ST8SIA6-AS1	4.57657	1.53034	0.613857	0.236489	2.59571	0.00943959	0.121175	ST8SIA6 antisense RNA 1
ENSG00000123144	TRIR	731.543	0.896418	-0.157756	0.0607781	-2.59561	0.00944233	0.121175	telomerase RNA component interacting RNase
ENSG00000286481	NA	2367.13	1.21748	0.283895	0.109413	2.59471	0.00946699	0.121329	NA
ENSG00000140740	UQCRC2	4239.56	0.943748	-0.0835263	0.0321914	-2.59468	0.00946798	0.121329	ubiquinol-cytochrome c reductase core protein 2
ENSG00000272072	NA	11.4783	1.20684	0.271231	0.104534	2.59467	0.00946805	0.121329	NA
ENSG00000184432	COPB2	2888.96	0.943277	-0.0842465	0.0324727	-2.59438	0.00947618	0.121375	COPI coat complex subunit beta 2
ENSG00000123219	CENPK	63.9425	1.2248	0.292551	0.112789	2.5938	0.00949228	0.121441	centromere protein K
ENSG00000273604	EPOP	299.022	0.844386	-0.244026	0.0940892	-2.59356	0.0094988	0.121441	elongin BC and polycomb repressive complex 2 associated protein
ENSG00000173113	TRMT112	523.01	0.8613	-0.215413	0.0830618	-2.59341	0.00950305	0.121441	tRNA methyltransferase activator subunit 11-2
ENSG00000286721	NA	73.33	1.13284	0.17994	0.0693845	2.59338	0.0095039	0.121441	NA
ENSG00000143552	NUP210L	52.8542	0.678944	-0.558635	0.21541	-2.59336	0.00950424	0.121441	nucleoporin 210 like
ENSG00000225498	NA	86.0399	1.18836	0.248973	0.096028	2.59271	0.00952225	0.121506	NA
ENSG00000205765	RIMOC1	1186.89	1.07502	0.104361	0.0402524	2.59268	0.00952321	0.121506	RAB7A interacting MON1-CCZ1 complex subunit 1
ENSG00000163126	ANKRD23	384.62	1.13905	0.187834	0.0724486	2.59265	0.00952385	0.121506	ankyrin repeat domain 23
ENSG00000132911	NMUR2	18.2795	1.3051	0.384163	0.148182	2.59252	0.00952767	0.121506	neuromedin U receptor 2
ENSG00000115685	PPP1R7	1558.46	0.935322	-0.096465	0.0372167	-2.59198	0.00954245	0.121618	protein phosphatase 1 regulatory subunit 7
ENSG00000157927	RADIL	289.198	1.1435	0.19346	0.0746411	2.59187	0.00954555	0.121618	Rap associating with DIL domain
ENSG00000170473	PYM1	272.632	0.941799	-0.0865095	0.0333859	-2.5912	0.00956416	0.121796	PYM homolog 1, exon junction complex associated factor
ENSG00000289161	LOC100310756	2.68195	0.684942	-0.545946	0.210739	-2.59063	0.00958013	0.121898	uncharacterized LOC100310756
ENSG00000259726	NA	413.402	1.18354	0.243112	0.0938444	2.59058	0.00958136	0.121898	NA
ENSG00000267653	NA	21.1159	1.51413	0.598487	0.231058	2.5902	0.00959198	0.121975	NA
ENSG00000285329	NA	539.595	1.11239	0.153668	0.0593325	2.58995	0.00959907	0.122006	NA
ENSG00000124688	MAD2L1BP	223.899	0.89141	-0.16584	0.0640361	-2.58978	0.00960362	0.122006	MAD2L1 binding protein
ENSG00000183921	SDR42E2	34.4977	1.22076	0.287784	0.11113	2.58962	0.00960827	0.122007	short chain dehydrogenase/reductase family 42E, member 2
ENSG00000072682	P4HA2	945.101	1.16556	0.221022	0.0853549	2.58945	0.00961292	0.122007	prolyl 4-hydroxylase subunit alpha 2
ENSG00000147872	PLIN2	244.798	1.21206	0.277462	0.107175	2.58886	0.00962952	0.122109	perilipin 2
ENSG00000204764	RANBP17	2550.17	1.11441	0.156278	0.0603661	2.58883	0.00963015	0.122109	RAN binding protein 17
ENSG00000277268	LHX1-DT	3.83621	1.46797	0.553822	0.214025	2.58765	0.00966333	0.122471	LHX1 divergent transcript
ENSG00000197905	TEAD4	99.5737	1.26679	0.341182	0.131903	2.58662	0.00969214	0.122778	TEA domain transcription factor 4
ENSG00000233913	RPL10P9	168.122	1.16524	0.220627	0.0853388	2.58531	0.00972925	0.123171	ribosomal protein L10 pseudogene 9
ENSG00000213619	NDUFS3	842.097	0.898314	-0.154708	0.0598439	-2.58519	0.00973246	0.123171	NADH:ubiquinone oxidoreductase core subunit S3
ENSG00000138678	GPAT3	238.681	0.863862	-0.211127	0.0816735	-2.58501	0.00973768	0.123178	glycerol-3-phosphate acyltransferase 3
ENSG00000151892	GFRA1	1253.04	1.1513	0.203269	0.0786505	2.58446	0.00975303	0.123314	GDNF family receptor alpha 1
ENSG00000254467	NA	15.8305	0.830323	-0.268256	0.103805	-2.58423	0.00975967	0.123332	NA
ENSG00000225521	NA	122.406	1.3048	0.383823	0.148533	2.58409	0.00976373	0.123332	NA
ENSG00000104375	STK3	3629.64	1.14844	0.19967	0.0772847	2.58356	0.00977858	0.123374	serine/threonine kinase 3
ENSG00000182557	SPNS3	28.8849	0.740106	-0.434196	0.168067	-2.58347	0.00978129	0.123374	SPNS lysolipid transporter 3, sphingosine-1-phosphate (putative)
ENSG00000289126	NA	5.88608	0.801512	-0.319205	0.123564	-2.58332	0.00978557	0.123374	NA
ENSG00000224458	NA	21.1771	1.30779	0.387136	0.149867	2.5832	0.00978885	0.123374	NA
ENSG00000261202	TNRC6B-DT	3.51847	0.761976	-0.392182	0.151823	-2.58315	0.00979032	0.123374	TNRC6B divergent transcript
ENSG00000280312	NA	3.61855	1.44885	0.534906	0.207089	2.58298	0.00979524	0.123377	NA
ENSG00000105325	FZR1	1027.76	1.11318	0.154681	0.0599014	2.58227	0.00981539	0.123495	fizzy and cell division cycle 20 related 1
ENSG00000129473	BCL2L2	69.6719	0.882623	-0.180131	0.0697579	-2.58224	0.00981618	0.123495	BCL2 like 2
ENSG00000161981	SNRNP25	527.834	0.863813	-0.21121	0.0817959	-2.58215	0.00981858	0.123495	small nuclear ribonucleoprotein U11/U12 subunit 25
ENSG00000100266	PACSIN2	2344.85	1.06539	0.0913806	0.0354004	2.58134	0.00984171	0.123671	protein kinase C and casein kinase substrate in neurons 2
ENSG00000287555	NA	15.2972	1.26088	0.334435	0.129562	2.58128	0.00984335	0.123671	NA
ENSG00000143106	PSMA5	1281.23	0.918295	-0.122971	0.0476415	-2.58117	0.00984655	0.123671	proteasome 20S subunit alpha 5
ENSG00000229721	RPS8P7	4.71014	1.30534	0.384426	0.148948	2.58095	0.00985294	0.123693	ribosomal protein S8 pseudogene 7
ENSG00000157570	TSPAN18	313.16	1.16916	0.22547	0.0873801	2.58034	0.00987041	0.123854	tetraspanin 18
ENSG00000155115	GTF3C6	319.142	0.902792	-0.147534	0.0571815	-2.5801	0.00987725	0.123881	general transcription factor IIIC subunit 6
ENSG00000223356	NA	17.4345	1.22865	0.297078	0.115159	2.57972	0.00988791	0.123928	NA
ENSG00000062282	DGAT2	260.914	1.13082	0.177365	0.0687556	2.57964	0.00989035	0.123928	diacylglycerol O-acyltransferase 2
ENSG00000233757	ZNF892	1536.68	1.06748	0.0942151	0.0365298	2.57913	0.00990497	0.123974	zinc finger protein 892
ENSG00000267740	NA	15.1398	1.44402	0.530086	0.205534	2.57907	0.00990667	0.123974	NA
ENSG00000115520	COQ10B	703.059	0.922825	-0.115871	0.0449299	-2.57892	0.00991097	0.123974	coenzyme Q10B
ENSG00000289341	NA	2.9059	0.702916	-0.508576	0.197219	-2.57874	0.0099162	0.123974	NA
ENSG00000006747	SCIN	294.422	0.708073	-0.49803	0.193133	-2.5787	0.00991735	0.123974	scinderin
ENSG00000138071	ACTR2	6204.74	0.931874	-0.101793	0.0394812	-2.57826	0.00993003	0.12402	actin related protein 2
ENSG00000149150	SLC43A1	186.117	1.14882	0.200149	0.0776301	2.57824	0.00993041	0.12402	solute carrier family 43 member 1
ENSG00000288990	NA	5.24465	0.782306	-0.354195	0.137403	-2.57778	0.00994365	0.124127	NA
ENSG00000279954	NA	15.6966	1.2255	0.293373	0.113821	2.57749	0.00995196	0.124173	NA
ENSG00000084073	ZMPSTE24	1092.55	0.934044	-0.098438	0.0381998	-2.57693	0.00996835	0.124301	zinc metallopeptidase STE24
ENSG00000130748	TMEM160	251.443	0.830462	-0.268014	0.10401	-2.5768	0.00997201	0.124301	transmembrane protein 160
ENSG00000173175	ADCY5	4171.75	1.10607	0.145441	0.0564457	2.57665	0.00997632	0.124301	adenylate cyclase 5
ENSG00000287319	NA	4.66245	0.740135	-0.43414	0.168501	-2.57649	0.00998098	0.124301	NA
ENSG00000236710	NA	3.51079	1.54513	0.627728	0.243713	2.57568	0.0100043	0.124517	NA
ENSG00000174564	IL20RB	103.492	1.10137	0.139295	0.0540936	2.57508	0.0100217	0.124517	interleukin 20 receptor subunit beta
ENSG00000281120	LOC105375366	2.99858	1.46422	0.550136	0.213641	2.57505	0.0100227	0.124517	uncharacterized LOC105375366
ENSG00000109794	FAM149A	933.416	0.897575	-0.155895	0.0605417	-2.575	0.010024	0.124517	family with sequence similarity 149 member A
ENSG00000273374	NA	13.6997	1.20539	0.269504	0.104667	2.57486	0.010028	0.124517	NA
ENSG00000013561	RNF14	1696.24	0.936001	-0.0954183	0.0370595	-2.57473	0.0100318	0.124517	ring finger protein 14
ENSG00000183160	TMEM119	110.911	0.782923	-0.353059	0.137128	-2.57465	0.010034	0.124517	transmembrane protein 119
ENSG00000265763	ZNF488	471.33	1.18104	0.240061	0.0932495	2.5744	0.0100416	0.124517	zinc finger protein 488
ENSG00000187912	CLEC17A	25.5751	0.715628	-0.482718	0.187512	-2.57432	0.0100436	0.124517	C-type lectin domain containing 17A
ENSG00000173915	ATP5MK	1543.53	0.819286	-0.287561	0.111709	-2.5742	0.0100472	0.124517	ATP synthase membrane subunit k
ENSG00000163932	PRKCD	449.256	0.879981	-0.184456	0.0716581	-2.57411	0.0100499	0.124517	protein kinase C delta
ENSG00000105887	MTPN	5046.21	0.926094	-0.110769	0.0430462	-2.57326	0.0100746	0.124765	myotrophin
ENSG00000255240	LOC283194	41.2622	1.20119	0.264466	0.102795	2.57277	0.0100889	0.124883	uncharacterized LOC283194
ENSG00000128626	MRPS12	157.526	0.857053	-0.222545	0.0865284	-2.57193	0.0101135	0.125096	mitochondrial ribosomal protein S12
ENSG00000215506	NA	50.0085	1.52491	0.608724	0.236687	2.57185	0.0101155	0.125096	NA
ENSG00000165516	KLHDC2	1399.09	0.918315	-0.122939	0.0478099	-2.5714	0.0101287	0.1252	kelch domain containing 2
ENSG00000286937	NA	60.6862	1.23439	0.303802	0.118173	2.57081	0.010146	0.125356	NA
ENSG00000177868	SVBP	173.606	0.934336	-0.097986	0.0381178	-2.57061	0.0101519	0.125371	small vasohibin binding protein
ENSG00000260001	TGFBR3L	93.9981	0.813942	-0.297002	0.115569	-2.56992	0.0101723	0.125564	transforming growth factor beta receptor 3 like
ENSG00000074696	HACD3	3969.41	0.953625	-0.0685058	0.0266621	-2.56941	0.0101873	0.125691	3-hydroxyacyl-CoA dehydratase 3
ENSG00000090266	NDUFB2	1060.19	0.858135	-0.220724	0.0859265	-2.56875	0.0102066	0.125867	NADH:ubiquinone oxidoreductase subunit B2
ENSG00000287743	NA	15.8771	0.759517	-0.396846	0.154501	-2.56857	0.0102119	0.125867	NA
ENSG00000126264	HCST	25.8585	0.742	-0.430509	0.167615	-2.56844	0.0102158	0.125867	hematopoietic cell signal transducer
ENSG00000167283	ATP5MG	12.599	0.757601	-0.40049	0.15597	-2.56774	0.0102363	0.125966	ATP synthase membrane subunit g
ENSG00000073711	PPP2R3A	1904.16	1.16857	0.224739	0.0875268	2.56766	0.0102388	0.125966	protein phosphatase 2 regulatory subunit B''alpha
ENSG00000125695	NA	13.7968	1.19134	0.25259	0.0983785	2.56753	0.0102427	0.125966	NA
ENSG00000075420	FNDC3B	3800.01	1.11423	0.156052	0.06078	2.56749	0.0102437	0.125966	fibronectin type III domain containing 3B
ENSG00000125462	MIR9-1HG	5998.47	0.886002	-0.174618	0.0680147	-2.56736	0.0102476	0.125966	MIR9-1 host gene
ENSG00000160791	CCR5	17.6408	0.709835	-0.494444	0.192613	-2.56703	0.0102573	0.126019	C-C motif chemokine receptor 5
ENSG00000110880	CORO1C	3273.19	1.09883	0.135965	0.0529685	2.5669	0.0102614	0.126019	coronin 1C
ENSG00000260144	LOC646665	47.3057	1.15269	0.205007	0.0798711	2.56672	0.0102666	0.126024	golgin A6 family member A pseudogene
ENSG00000286642	NA	17.0155	1.2859	0.362781	0.141356	2.56643	0.0102751	0.126071	NA
ENSG00000259941	NA	16.552	1.18178	0.240963	0.0939274	2.56541	0.0103053	0.126377	NA
ENSG00000257398	NA	118.346	0.886948	-0.173079	0.0674701	-2.56527	0.0103096	0.126377	NA
ENSG00000229294	NA	10.4883	1.32294	0.40375	0.157401	2.5651	0.0103146	0.12638	NA
ENSG00000104043	ATP8B4	1834.41	0.875909	-0.191147	0.0745425	-2.56427	0.0103393	0.126476	ATPase phospholipid transporting 8B4 (putative)
ENSG00000176014	TUBB6	144.235	1.23929	0.309514	0.120707	2.56418	0.0103421	0.126476	tubulin beta 6 class V
ENSG00000143942	CHAC2	40.5672	0.873319	-0.19542	0.076216	-2.56403	0.0103465	0.126476	ChaC glutathione specific gamma-glutamylcyclotransferase 2
ENSG00000287088	NA	4.23899	1.53176	0.615187	0.239938	2.56394	0.010349	0.126476	NA
ENSG00000229694	LINC00484	28.1258	1.25411	0.326659	0.127411	2.56381	0.0103529	0.126476	long intergenic non-protein coding RNA 484
ENSG00000147434	CHRNA6	43.1714	0.832209	-0.264982	0.103357	-2.56374	0.010355	0.126476	cholinergic receptor nicotinic alpha 6 subunit
ENSG00000006576	PHTF2	2879.55	1.07701	0.10703	0.0417478	2.56372	0.0103558	0.126476	putative homeodomain transcription factor 2
ENSG00000182117	NOP10	273.617	0.821534	-0.283607	0.110637	-2.56341	0.0103649	0.126489	NOP10 ribonucleoprotein
ENSG00000110955	ATP5F1B	7831.4	0.878042	-0.187638	0.0732001	-2.56336	0.0103664	0.126489	ATP synthase F1 subunit beta
ENSG00000279569	NA	12.3952	1.27402	0.349385	0.136314	2.56309	0.0103746	0.126531	NA
ENSG00000100823	APEX1	605.842	0.912964	-0.13137	0.0512689	-2.56236	0.0103962	0.126617	apurinic/apyrimidinic endodeoxyribonuclease 1
ENSG00000110047	EHD1	466.214	1.13442	0.181949	0.0710101	2.56229	0.0103984	0.126617	EH domain containing 1
ENSG00000124659	TBCC	293.261	0.906123	-0.142221	0.0555105	-2.56206	0.0104053	0.126617	tubulin folding cofactor C
ENSG00000235768	BRD7P5	2.66389	1.46188	0.547828	0.213825	2.56204	0.010406	0.126617	bromodomain containing 7 pseudogene 5
ENSG00000173660	UQCRH	1949.22	0.846979	-0.239601	0.0935244	-2.56191	0.0104098	0.126617	ubiquinol-cytochrome c reductase hinge protein
ENSG00000130772	MED18	113.793	0.870646	-0.199841	0.0780053	-2.5619	0.0104102	0.126617	mediator complex subunit 18
ENSG00000184887	BTBD6	780.308	0.893218	-0.162916	0.0636002	-2.56156	0.0104202	0.12668	BTB domain containing 6
ENSG00000147164	SNX12	1164.53	0.929355	-0.105698	0.0412698	-2.56115	0.0104326	0.126773	sorting nexin 12
ENSG00000136875	PRPF4	516.719	0.940722	-0.0881595	0.0344274	-2.56074	0.0104451	0.126866	pre-mRNA processing factor 4
ENSG00000259367	NA	3.67848	1.65443	0.726338	0.283718	2.56007	0.0104652	0.127052	NA
ENSG00000132275	RRP8	551.567	1.04531	0.0639347	0.0249822	2.55921	0.0104911	0.127201	ribosomal RNA processing 8
ENSG00000204160	ZDHHC18	754.9	1.11765	0.160467	0.0627027	2.55917	0.0104922	0.127201	zinc finger DHHC-type palmitoyltransferase 18
ENSG00000237854	NA	2439.61	1.06384	0.0892793	0.0348868	2.55912	0.0104939	0.127201	NA
ENSG00000286449	NA	74.6653	0.866822	-0.206192	0.0805771	-2.55894	0.0104993	0.127201	NA
ENSG00000174527	MYO1H	10.4343	1.28349	0.360072	0.140715	2.55887	0.0105014	0.127201	myosin IH
ENSG00000253778	NA	7.77732	1.35602	0.439383	0.171743	2.55837	0.0105164	0.127324	NA
ENSG00000166763	NA	157.994	1.17236	0.229422	0.0896817	2.55818	0.0105223	0.127337	NA
ENSG00000169607	CKAP2L	13.1557	1.25124	0.323356	0.126413	2.55792	0.01053	0.127373	cytoskeleton associated protein 2 like
ENSG00000234318	NA	4.14897	1.42479	0.510747	0.199712	2.55742	0.0105452	0.127441	NA
ENSG00000014641	MDH1	7693.59	0.881122	-0.182587	0.0713949	-2.55742	0.0105453	0.127441	malate dehydrogenase 1
ENSG00000254163	NA	3.11699	1.40801	0.493661	0.193115	2.5563	0.0105791	0.127791	NA
ENSG00000164733	CTSB	5518.35	0.912422	-0.132227	0.0517371	-2.55574	0.0105963	0.127941	cathepsin B
ENSG00000255393	OOSP4B	7.82669	1.4758	0.5615	0.219716	2.55557	0.0106014	0.127945	oocyte secreted protein family member 4B
ENSG00000260640	NA	4.51161	1.32213	0.402861	0.157656	2.55531	0.0106094	0.127947	NA
ENSG00000163788	SNRK	2806.66	0.931984	-0.101623	0.0397702	-2.55525	0.0106112	0.127947	SNF related kinase
ENSG00000213640	EEF1DP4	54.3368	1.21745	0.283857	0.11114	2.55406	0.0106475	0.12831	eukaryotic translation elongation factor 1 delta pseudogene 4
ENSG00000224789	NA	246.33	1.13198	0.178848	0.0700281	2.55395	0.010651	0.12831	NA
ENSG00000101624	CEP76	333.677	0.937527	-0.093068	0.0364461	-2.55358	0.0106622	0.128373	centrosomal protein 76
ENSG00000175701	MTLN	229.888	0.824722	-0.27802	0.10888	-2.55346	0.0106659	0.128373	mitoregulin
ENSG00000254563	NA	3.06916	0.679907	-0.55659	0.218006	-2.55309	0.0106772	0.128449	NA
ENSG00000100345	MYH9	5276.77	1.0991	0.136326	0.0534006	2.5529	0.010683	0.128449	myosin heavy chain 9
ENSG00000255986	NA	3.02865	1.99789	0.998477	0.391134	2.55278	0.0106868	0.128449	NA
ENSG00000183762	KREMEN1	849.339	1.09592	0.132147	0.0517692	2.55261	0.0106919	0.128452	kringle containing transmembrane protein 1
ENSG00000259024	TVP23C-CDRT4	756.934	1.07556	0.105085	0.0411794	2.55188	0.0107143	0.128664	TVP23C-CDRT4 readthrough
ENSG00000259753	NA	17.0963	1.34396	0.426492	0.167147	2.5516	0.0107231	0.128711	NA
ENSG00000109670	FBXW7	12726.5	0.9078	-0.139554	0.0547029	-2.55112	0.0107377	0.128828	F-box and WD repeat domain containing 7
ENSG00000114784	EIF1B	913.849	0.908718	-0.138096	0.0541455	-2.55046	0.010758	0.128961	eukaryotic translation initiation factor 1B
ENSG00000154978	VOPP1	3009.76	0.94821	-0.0767209	0.0300837	-2.55025	0.0107645	0.128961	VOPP1 WW domain binding protein
ENSG00000130821	SLC6A8	1435.22	1.16513	0.220493	0.0864605	2.55022	0.0107655	0.128961	solute carrier family 6 member 8
ENSG00000286076	NA	11.482	1.51673	0.600962	0.235661	2.55012	0.0107687	0.128961	NA
ENSG00000129355	CDKN2D	652.481	0.871391	-0.198608	0.0778863	-2.54997	0.0107731	0.128961	cyclin dependent kinase inhibitor 2D
ENSG00000274775	NA	33.6975	1.1723	0.229342	0.0899459	2.54978	0.0107791	0.128975	NA
ENSG00000138641	HERC3	11.6226	0.71177	-0.490517	0.192396	-2.54952	0.0107871	0.129013	HECT and RLD domain containing E3 ubiquitin protein ligase 3
ENSG00000225101	OR52K3P	117.838	0.761205	-0.393644	0.154476	-2.54826	0.0108262	0.129422	olfactory receptor family 52 subfamily K member 3 pseudogene
ENSG00000132313	MRPL35	1199.37	0.921323	-0.118222	0.0464123	-2.54721	0.0108589	0.129753	mitochondrial ribosomal protein L35
ENSG00000137074	APTX	2169.01	1.05874	0.0823489	0.032331	2.54705	0.0108637	0.129753	aprataxin
ENSG00000108561	C1QBP	744.019	0.898954	-0.153681	0.0603567	-2.54621	0.0108899	0.1299	complement C1q binding protein
ENSG00000177453	NIM1K	1757.72	1.07964	0.110552	0.0434199	2.54611	0.0108931	0.1299	NIM1 serine/threonine protein kinase
ENSG00000249035	CLMAT3	4.29351	1.43441	0.520454	0.204426	2.54593	0.0108987	0.1299	colorectal liver metastasis associated transcript 3
ENSG00000075089	ACTR6	846.3	0.914472	-0.12899	0.0506652	-2.54592	0.0108989	0.1299	actin related protein 6
ENSG00000273151	NA	49.2587	1.28052	0.35673	0.140121	2.54587	0.0109004	0.1299	NA
ENSG00000151500	THYN1	747.421	0.921325	-0.118217	0.0464398	-2.5456	0.0109089	0.129942	thymocyte nuclear protein 1
ENSG00000289929	NA	202.401	1.12426	0.168979	0.0663874	2.54535	0.0109169	0.129942	NA
ENSG00000261096	NA	76.1375	1.12402	0.168668	0.0662668	2.54529	0.0109187	0.129942	NA
ENSG00000213424	KRT222	39.4337	0.783882	-0.351291	0.138025	-2.54513	0.0109237	0.129943	keratin 222
ENSG00000081237	PTPRC	780.61	0.808823	-0.306104	0.120291	-2.5447	0.0109373	0.130046	protein tyrosine phosphatase receptor type C
ENSG00000279231	NA	9.3117	1.30198	0.380709	0.149622	2.54447	0.0109443	0.130072	NA
ENSG00000255968	NA	10.3928	1.30441	0.383398	0.150719	2.54379	0.0109656	0.130267	NA
ENSG00000111652	COPS7A	1086.43	0.902433	-0.148108	0.0582445	-2.54287	0.0109945	0.130478	COP9 signalosome subunit 7A
ENSG00000162511	LAPTM5	644.634	0.79801	-0.325521	0.128016	-2.54283	0.010996	0.130478	lysosomal protein transmembrane 5
ENSG00000123444	KBTBD4	389.998	0.905921	-0.142543	0.0560598	-2.5427	0.0109999	0.130478	kelch repeat and BTB domain containing 4
ENSG00000134986	NREP	2754.6	0.885684	-0.175136	0.0688806	-2.5426	0.0110031	0.130478	neuronal regeneration related protein
ENSG00000214322	NA	3.13728	1.41531	0.501114	0.197151	2.54179	0.0110288	0.130725	NA
ENSG00000285822	NA	9.58645	1.2959	0.373951	0.147142	2.54142	0.0110402	0.130802	NA
ENSG00000267984	NA	3.9866	1.40307	0.488591	0.192306	2.54069	0.0110633	0.131016	NA
ENSG00000149488	TMC2	111.435	1.1746	0.232166	0.0914232	2.53947	0.0111022	0.131419	transmembrane channel like 2
ENSG00000205659	LIN52	1921.33	1.05613	0.0787829	0.0310334	2.53865	0.0111282	0.131649	lin-52 DREAM MuvB core complex component
ENSG00000126267	COX6B1	1697.58	0.833314	-0.263068	0.10363	-2.53854	0.0111315	0.131649	cytochrome c oxidase subunit 6B1
ENSG00000156127	BATF	8.63597	1.49013	0.575441	0.226748	2.5378	0.0111553	0.131843	basic leucine zipper ATF-like transcription factor
ENSG00000272968	RBAK-RBAKDN	74.1117	1.12659	0.171958	0.067761	2.53771	0.0111579	0.131843	RBAK-RBAKDN readthrough
ENSG00000184445	KNTC1	562.032	1.07413	0.103174	0.0406733	2.53666	0.0111915	0.132167	kinetochore associated 1
ENSG00000131097	HIGD1B	74.7343	0.837405	-0.256003	0.100926	-2.53654	0.0111952	0.132167	HIG1 hypoxia inducible domain family member 1B
ENSG00000219607	PPP1R3G	57.5955	0.857816	-0.221261	0.0872412	-2.5362	0.0112064	0.13224	protein phosphatase 1 regulatory subunit 3G
ENSG00000239300	NA	52.0037	1.21257	0.278068	0.109682	2.53522	0.0112375	0.132548	NA
ENSG00000099953	MMP11	24.0056	0.864606	-0.209886	0.0827947	-2.53502	0.0112442	0.132568	matrix metallopeptidase 11
ENSG00000235493	NA	3.07622	1.56527	0.646411	0.255016	2.53478	0.0112517	0.132584	NA
ENSG00000120265	PCMT1	4158.6	0.92866	-0.106778	0.0421269	-2.53466	0.0112556	0.132584	protein-L-isoaspartate (D-aspartate) O-methyltransferase
ENSG00000237264	NA	190.561	1.25352	0.325987	0.128642	2.53406	0.0112749	0.132753	NA
ENSG00000109436	TBC1D9	3186.29	0.913937	-0.129833	0.0512397	-2.53383	0.0112823	0.132781	TBC1 domain family member 9
ENSG00000196597	ZNF782	1948.86	1.08537	0.11819	0.0466494	2.53359	0.0112902	0.132815	zinc finger protein 782
ENSG00000281741	NA	4.97535	0.746608	-0.421578	0.166417	-2.53327	0.0113004	0.132844	NA
ENSG00000162188	GNG3	1396.69	0.838071	-0.254856	0.100606	-2.5332	0.0113026	0.132844	G protein subunit gamma 3
ENSG00000174013	FBXO45	1090.92	0.929649	-0.105242	0.041558	-2.53241	0.0113282	0.133085	F-box protein 45
ENSG00000116525	TRIM62	483.69	1.19155	0.252834	0.0998529	2.53206	0.0113394	0.133157	tripartite motif containing 62
ENSG00000275465	LOC158434	87.987	1.24919	0.320989	0.126789	2.53168	0.0113516	0.133242	uncharacterized LOC158434
ENSG00000034510	TMSB10	4720.66	0.84801	-0.237847	0.0939755	-2.53094	0.0113757	0.133359	thymosin beta 10
ENSG00000147457	CHMP7	778.245	0.955795	-0.065227	0.0257721	-2.53091	0.0113766	0.133359	charged multivesicular body protein 7
ENSG00000109270	LAMTOR3	1287.75	0.916666	-0.125531	0.0496024	-2.53075	0.0113819	0.133359	late endosomal/lysosomal adaptor, MAPK and MTOR activator 3
ENSG00000121988	ZRANB3	2589.11	1.09341	0.128829	0.0509115	2.53044	0.0113919	0.133359	zinc finger RANBP2-type containing 3
ENSG00000136003	ISCU	1760.84	0.916142	-0.126357	0.0499391	-2.53022	0.0113992	0.133359	iron-sulfur cluster assembly enzyme
ENSG00000160336	ZNF761	331.418	1.09842	0.135435	0.0535278	2.53019	0.0114001	0.133359	zinc finger protein 761
ENSG00000047578	KATNIP	1993.27	1.07235	0.100775	0.0398301	2.53012	0.0114024	0.133359	katanin interacting protein
ENSG00000233435	NA	28.3179	1.20953	0.274443	0.108473	2.53007	0.011404	0.133359	NA
ENSG00000099917	MED15	2359.68	1.08705	0.120422	0.0475979	2.52998	0.0114068	0.133359	mediator complex subunit 15
ENSG00000249669	NA	416.711	0.819297	-0.287541	0.113663	-2.52977	0.0114136	0.13338	NA
ENSG00000254126	CD8B2	24.8318	0.804938	-0.313051	0.123761	-2.52948	0.0114231	0.133432	CD8B family member 2
ENSG00000280422	NA	19.6057	1.16736	0.223251	0.0882916	2.52857	0.0114528	0.133721	NA
ENSG00000012061	ERCC1	1091.39	0.93178	-0.101939	0.0403185	-2.52833	0.0114605	0.133752	ERCC excision repair 1, endonuclease non-catalytic subunit
ENSG00000168569	TMEM223	294.786	0.924835	-0.112733	0.0445948	-2.52794	0.0114735	0.133752	transmembrane protein 223
ENSG00000240204	SMKR1	67.3857	0.868882	-0.202768	0.0802119	-2.5279	0.0114746	0.133752	small lysine rich protein 1
ENSG00000198843	SELENOT	2532.22	0.926665	-0.10988	0.0434676	-2.52787	0.0114757	0.133752	selenoprotein T
ENSG00000225605	NA	210.239	1.40423	0.489782	0.19377	2.52764	0.0114832	0.133772	NA
ENSG00000048544	MRPS10	598.616	0.933516	-0.0992531	0.0392691	-2.52751	0.0114875	0.133772	mitochondrial ribosomal protein S10
ENSG00000223482	NUTM2A-AS1	3935.99	1.1517	0.20376	0.0806292	2.52712	0.0115002	0.133862	NUTM2A antisense RNA 1
ENSG00000060656	PTPRU	1513.34	1.10942	0.1498	0.059288	2.52664	0.0115158	0.133946	protein tyrosine phosphatase receptor type U
ENSG00000262526	NA	15.5758	0.848997	-0.236169	0.0934734	-2.52659	0.0115176	0.133946	NA
ENSG00000276302	NA	128.63	1.0804	0.111567	0.0441618	2.52632	0.0115266	0.133958	NA
ENSG00000162972	MAIP1	1056.97	1.10582	0.145117	0.0574435	2.52625	0.0115287	0.133958	matrix AAA peptidase interacting protein 1
ENSG00000198856	OSTC	344.434	0.903927	-0.145722	0.0577008	-2.52547	0.0115542	0.134196	oligosaccharyltransferase complex non-catalytic subunit
ENSG00000249176	NA	3.1894	1.5661	0.647172	0.256275	2.5253	0.0115599	0.134203	NA
ENSG00000115762	PLEKHB2	4928.45	0.922813	-0.11589	0.0458994	-2.52488	0.0115738	0.134306	pleckstrin homology domain containing B2
ENSG00000172901	LVRN	104.25	1.24104	0.311554	0.123412	2.5245	0.0115863	0.134347	laeverin
ENSG00000280273	NA	7.03318	0.817081	-0.291449	0.11545	-2.52446	0.0115875	0.134347	NA
ENSG00000089248	ERP29	809.908	0.881193	-0.18247	0.0722855	-2.5243	0.0115928	0.13435	endoplasmic reticulum protein 29
ENSG00000175348	TMEM9B	920.083	0.910675	-0.134992	0.0534859	-2.52389	0.0116064	0.134443	TMEM9 domain family member B
ENSG00000171155	C1GALT1C1	199.024	0.920991	-0.118742	0.0470521	-2.52362	0.0116154	0.134443	C1GALT1 specific chaperone 1
ENSG00000290085	NA	32.8069	1.11512	0.157205	0.0622949	2.52356	0.0116175	0.134443	NA
ENSG00000166415	WDR72	12.8998	1.24189	0.312532	0.123855	2.52337	0.0116235	0.134443	WD repeat domain 72
ENSG00000287415	NA	3.22536	0.70935	-0.495431	0.196343	-2.52329	0.0116261	0.134443	NA
ENSG00000103254	ANTKMT	231.491	0.8698	-0.201245	0.079772	-2.52275	0.0116441	0.134544	adenine nucleotide translocase lysine methyltransferase
ENSG00000286491	LOC105373044	14.7885	0.799983	-0.321959	0.127624	-2.52272	0.0116451	0.134544	uncharacterized LOC105373044
ENSG00000260549	NA	26.8701	1.41781	0.50366	0.199704	2.52203	0.0116678	0.134749	NA
ENSG00000105122	RASAL3	48.4067	0.817567	-0.290591	0.115298	-2.52035	0.011724	0.135309	RAS protein activator like 3
ENSG00000166452	AKIP1	340.284	0.931433	-0.102475	0.0406605	-2.52027	0.0117266	0.135309	A-kinase interacting protein 1
ENSG00000179639	FCER1A	2.87739	0.581858	-0.781261	0.310041	-2.51987	0.01174	0.135357	Fc epsilon receptor Ia
ENSG00000126461	SCAF1	994.216	1.1332	0.180399	0.0715938	2.51976	0.0117436	0.135357	SR-related CTD associated factor 1
ENSG00000203910	C1orf146	34.7359	1.19105	0.252228	0.100103	2.51969	0.011746	0.135357	chromosome 1 open reading frame 146
ENSG00000256552	NA	267.523	1.16229	0.216964	0.0861553	2.51829	0.0117925	0.135834	NA
ENSG00000214279	SCART1	518.455	1.21658	0.282836	0.112333	2.51784	0.0118077	0.135865	scavenger receptor family member expressed on T cells 1
ENSG00000125834	STK35	1510.6	1.08321	0.115312	0.0458002	2.51773	0.0118114	0.135865	serine/threonine kinase 35
ENSG00000160255	ITGB2	390.543	0.798692	-0.324288	0.128809	-2.5176	0.0118159	0.135865	integrin subunit beta 2
ENSG00000105289	TJP3	9.73279	1.41786	0.503717	0.200082	2.51756	0.0118172	0.135865	tight junction protein 3
ENSG00000138663	COPS4	1382.82	0.930628	-0.103723	0.0412018	-2.51745	0.0118208	0.135865	COP9 signalosome subunit 4
ENSG00000159377	PSMB4	1105.94	0.89271	-0.163737	0.0650552	-2.51689	0.0118396	0.135968	proteasome 20S subunit beta 4
ENSG00000156411	ATP5MJ	1487.51	0.833801	-0.262226	0.104187	-2.51688	0.01184	0.135968	ATP synthase membrane subunit j
ENSG00000122484	RPAP2	4228.01	1.07063	0.0984589	0.0391245	2.51656	0.0118508	0.136019	RNA polymerase II associated protein 2
ENSG00000133265	HSPBP1	480.346	0.887757	-0.171764	0.0682568	-2.51644	0.0118547	0.136019	HSPA (Hsp70) binding protein 1
ENSG00000055609	KMT2C	12711.4	1.07191	0.100189	0.039822	2.51592	0.0118722	0.136161	lysine methyltransferase 2C
ENSG00000256943	NA	11.9856	0.782519	-0.353802	0.140654	-2.5154	0.0118897	0.136302	NA
ENSG00000129055	ANAPC13	545.064	0.926903	-0.10951	0.0435502	-2.51457	0.0119177	0.136427	anaphase promoting complex subunit 13
ENSG00000281181	NA	48646.4	1.99271	0.994733	0.395614	2.5144	0.0119235	0.136427	NA
ENSG00000235438	LOC105370105	4.98573	1.37418	0.458571	0.18238	2.51436	0.0119247	0.136427	uncharacterized LOC105370105
ENSG00000038945	MSR1	385.981	0.792949	-0.334701	0.133117	-2.51433	0.0119257	0.136427	macrophage scavenger receptor 1
ENSG00000198890	PRMT6	281.492	0.935474	-0.0962307	0.0382749	-2.5142	0.0119304	0.136427	protein arginine methyltransferase 6
ENSG00000185433	LINC00158	367.399	1.15277	0.205109	0.0815815	2.51417	0.0119314	0.136427	long intergenic non-protein coding RNA 158
ENSG00000105609	LILRB5	16.4462	0.730226	-0.453585	0.180438	-2.5138	0.0119437	0.136509	leukocyte immunoglobulin like receptor B5
ENSG00000254777	NA	115.469	1.30259	0.381387	0.15175	2.51326	0.0119623	0.136634	NA
ENSG00000135063	ENTREP1	1923.45	1.29318	0.370928	0.147596	2.51313	0.0119664	0.136634	endosomal transmembrane epsin interactor 1
ENSG00000234465	PINLYP	42.9187	0.877292	-0.188871	0.0751603	-2.51291	0.0119741	0.136634	phospholipase A2 inhibitor and LY6/PLAUR domain containing
ENSG00000205959	NA	291.605	1.09889	0.136042	0.0541381	2.51287	0.0119753	0.136634	NA
ENSG00000269947	NA	6.01642	1.24796	0.319571	0.127182	2.51271	0.0119807	0.136637	NA
ENSG00000230027	NA	11.5382	1.52706	0.610754	0.243108	2.51227	0.0119957	0.13675	NA
ENSG00000258754	NA	14.6379	1.2966	0.374734	0.149195	2.5117	0.012015	0.136911	NA
ENSG00000174123	TLR10	73.8441	0.789008	-0.341888	0.136127	-2.51153	0.012021	0.13692	toll like receptor 10
ENSG00000084090	STARD7	3592.85	0.931053	-0.103065	0.0410488	-2.5108	0.0120456	0.137143	StAR related lipid transfer domain containing 7
ENSG00000172900	ACTE1P	8.18557	1.31697	0.397219	0.158221	2.51053	0.012055	0.13719	actin epsilon 1, pseudogene
ENSG00000149716	LTO1	857.379	1.08911	0.123151	0.0490575	2.51034	0.0120615	0.137206	LTO1 maturation factor of ABCE1
ENSG00000086598	TMED2	1603.71	0.938183	-0.0920588	0.0366752	-2.51011	0.0120694	0.137237	transmembrane p24 trafficking protein 2
ENSG00000229891	LINC01315	50.1931	1.16294	0.217776	0.0867712	2.50977	0.0120809	0.137309	long intergenic non-protein coding RNA 1315
ENSG00000137727	ARHGAP20	2951.72	0.892355	-0.164311	0.0654898	-2.50896	0.0121088	0.137543	Rho GTPase activating protein 20
ENSG00000180712	LINC02363	15.9236	1.22063	0.287625	0.114643	2.50887	0.0121119	0.137543	long intergenic non-protein coding RNA 2363
ENSG00000265666	RARA-AS1	14.7913	0.844245	-0.244266	0.0973819	-2.50833	0.0121304	0.137673	RARA antisense RNA 1
ENSG00000142168	SOD1	4265.83	0.888208	-0.171031	0.0681899	-2.50815	0.0121364	0.137673	superoxide dismutase 1
ENSG00000178033	CALHM5	33.1887	0.848119	-0.237662	0.0947584	-2.50808	0.0121389	0.137673	calcium homeostasis modulator family member 5
ENSG00000214102	WEE2	8.997	1.265	0.339136	0.135231	2.50782	0.0121478	0.137701	WEE2 oocyte meiosis inhibiting kinase
ENSG00000102096	PIM2	262.821	0.884803	-0.176571	0.0704114	-2.5077	0.0121518	0.137701	Pim-2 proto-oncogene, serine/threonine kinase
ENSG00000111481	COPZ1	727.471	0.925441	-0.111788	0.0445824	-2.50744	0.0121611	0.137727	COPI coat complex subunit zeta 1
ENSG00000040633	PHF23	387.34	0.906776	-0.141182	0.0563074	-2.50734	0.0121645	0.137727	PHD finger protein 23
ENSG00000011243	AKAP8L	2375.68	1.06689	0.093409	0.0372582	2.50707	0.0121737	0.137773	A-kinase anchoring protein 8 like
ENSG00000113552	GNPDA1	660.11	0.927112	-0.109185	0.043561	-2.50648	0.012194	0.137923	glucosamine-6-phosphate deaminase 1
ENSG00000289294	NA	58.3709	0.900222	-0.151648	0.0605047	-2.50638	0.0121973	0.137923	NA
ENSG00000167978	SRRM2	8258.14	1.12093	0.164696	0.0657306	2.50562	0.0122236	0.138134	serine/arginine repetitive matrix 2
ENSG00000286939	LOC124905237	6.20424	1.49714	0.582208	0.232375	2.50547	0.012229	0.138134	uncharacterized LOC124905237
ENSG00000169230	PRELID1	428.439	0.905988	-0.142437	0.0568528	-2.50536	0.0122325	0.138134	PRELI domain containing 1
ENSG00000064300	NGFR	66.3024	1.53761	0.620692	0.247757	2.50524	0.0122368	0.138134	nerve growth factor receptor
ENSG00000165684	SNAPC4	692.799	1.10865	0.14881	0.0594184	2.50445	0.0122642	0.138333	small nuclear RNA activating complex polypeptide 4
ENSG00000064726	BTBD1	3148.57	0.935057	-0.0968738	0.038681	-2.50443	0.0122649	0.138333	BTB domain containing 1
ENSG00000243501	NA	40.1543	1.14377	0.193803	0.0773901	2.50423	0.0122718	0.138352	NA
ENSG00000289938	NA	12.395	0.796853	-0.327615	0.130843	-2.50388	0.0122841	0.138432	NA
ENSG00000256542	NA	13.4952	0.801107	-0.319934	0.127806	-2.50328	0.0123047	0.138605	NA
ENSG00000100938	GMPR2	810.292	0.912752	-0.131704	0.0526301	-2.50246	0.0123335	0.138812	guanosine monophosphate reductase 2
ENSG00000288007	NA	3.08648	0.699284	-0.51605	0.206218	-2.50246	0.0123335	0.138812	NA
ENSG00000001617	SEMA3F	123.986	1.20919	0.274045	0.109526	2.5021	0.0123459	0.138893	semaphorin 3F
ENSG00000153130	SCOC	2837.51	0.904455	-0.14488	0.057911	-2.50177	0.0123576	0.138938	short coiled-coil protein
ENSG00000224712	NPIPA3	393.999	1.10534	0.144491	0.0577656	2.50134	0.0123725	0.138938	nuclear pore complex interacting protein family member A3
ENSG00000255187	NA	3.20144	1.44447	0.530544	0.21211	2.50127	0.0123748	0.138938	NA
ENSG00000075891	PAX2	4.32509	1.55809	0.639782	0.255787	2.50123	0.0123763	0.138938	paired box 2
ENSG00000135624	CCT7	1981.93	0.907816	-0.139528	0.0557853	-2.50116	0.0123788	0.138938	chaperonin containing TCP1 subunit 7
ENSG00000149313	AASDHPPT	2660.5	0.929407	-0.105617	0.0422299	-2.501	0.0123844	0.138938	aminoadipate-semialdehyde dehydrogenase-phosphopantetheinyl transferase
ENSG00000233421	LINC01783	8.2591	0.715736	-0.4825	0.192929	-2.50093	0.0123868	0.138938	long intergenic non-protein coding RNA 1783
ENSG00000134531	EMP1	487.7	1.42586	0.511833	0.20469	2.50052	0.012401	0.138938	epithelial membrane protein 1
ENSG00000051341	POLQ	126.551	1.18103	0.240048	0.0960004	2.50049	0.0124021	0.138938	DNA polymerase theta
ENSG00000127084	FGD3	168.888	0.868927	-0.202693	0.0810647	-2.50038	0.012406	0.138938	FYVE, RhoGEF and PH domain containing 3
ENSG00000249787	LOC105379100	5.7575	1.30905	0.38852	0.155387	2.50034	0.0124075	0.138938	uncharacterized LOC105379100
ENSG00000126883	NUP214	2470.58	1.06911	0.096414	0.0385647	2.50006	0.0124173	0.138989	nucleoporin 214
ENSG00000177119	ANO6	2092.04	1.10671	0.146282	0.0585189	2.49974	0.0124286	0.139045	anoctamin 6
ENSG00000271167	NA	7.37908	0.806901	-0.309537	0.123834	-2.49962	0.0124328	0.139045	NA
ENSG00000120875	DUSP4	222.227	0.75156	-0.41204	0.164878	-2.49907	0.012452	0.139202	dual specificity phosphatase 4
ENSG00000224153	LINC02054	123.41	1.28534	0.362145	0.144977	2.49795	0.0124914	0.13957	long intergenic non-protein coding RNA 2054
ENSG00000087157	PGS1	1124.42	1.06851	0.0955991	0.0382728	2.49783	0.0124955	0.13957	phosphatidylglycerophosphate synthase 1
ENSG00000257831	NA	15.4772	1.22571	0.293613	0.117568	2.49739	0.0125112	0.139687	NA
ENSG00000142675	CNKSR1	92.1154	1.15333	0.205807	0.0824267	2.49685	0.0125303	0.139841	connector enhancer of kinase suppressor of Ras 1
ENSG00000272103	NA	23.3265	1.15059	0.202377	0.0810634	2.49653	0.0125415	0.139907	NA
ENSG00000092148	HECTD1	7652.71	0.95295	-0.0695271	0.0278581	-2.49576	0.0125688	0.140026	HECT domain E3 ubiquitin protein ligase 1
ENSG00000196821	ILRUN	3857.81	0.939983	-0.0892928	0.035778	-2.49575	0.0125692	0.140026	inflammation and lipid regulator with UBA-like and NBR1-like domains
ENSG00000172586	CHCHD1	237.613	0.875016	-0.192618	0.0771826	-2.49561	0.0125739	0.140026	coiled-coil-helix-coiled-coil-helix domain containing 1
ENSG00000109684	CLNK	4.58212	1.45217	0.53821	0.215669	2.49554	0.0125765	0.140026	cytokine dependent hematopoietic cell linker
ENSG00000176209	SMIM19	413.842	0.922156	-0.116917	0.0468526	-2.49542	0.0125808	0.140026	small integral membrane protein 19
ENSG00000235381	NA	72.9887	1.08838	0.12218	0.0489633	2.49533	0.0125839	0.140026	NA
ENSG00000116514	RNF19B	738.495	0.933336	-0.0995311	0.0399022	-2.49438	0.0126179	0.140293	ring finger protein 19B
ENSG00000205085	GARIN1A	372.334	1.11418	0.155978	0.0625328	2.49433	0.0126193	0.140293	golgi associated RAB2 interactor 1A
ENSG00000289516	NA	287.544	1.10068	0.13839	0.0554854	2.49417	0.0126253	0.140293	NA
ENSG00000196169	KIF19	319.513	1.44999	0.536043	0.214927	2.49406	0.0126289	0.140293	kinesin family member 19
ENSG00000254418	NA	90.5324	1.15059	0.202373	0.0811522	2.49375	0.0126401	0.140335	NA
ENSG00000072756	TRNT1	967.161	0.934792	-0.0972831	0.0390122	-2.49366	0.0126434	0.140335	tRNA nucleotidyl transferase 1
ENSG00000115539	PDCL3	176.641	0.912972	-0.131358	0.0526921	-2.49293	0.0126692	0.140564	phosducin like 3
ENSG00000124593	NA	43.1341	0.895051	-0.159959	0.064184	-2.49219	0.0126957	0.140799	NA
ENSG00000254926	LOC100420019	4.72746	1.4153	0.501106	0.201163	2.49104	0.012737	0.141197	glycine-N-acyltransferase pseudogene
ENSG00000234617	NA	61.7964	1.15606	0.209217	0.0840117	2.49033	0.0127625	0.141335	NA
ENSG00000162144	CYB561A3	256.885	0.907128	-0.140621	0.0564677	-2.4903	0.0127636	0.141335	cytochrome b561 family member A3
ENSG00000198258	UBL5	1042.17	0.808093	-0.307406	0.123444	-2.49025	0.0127653	0.141335	ubiquitin like 5
ENSG00000235152	NA	9.24614	0.750631	-0.413824	0.166208	-2.4898	0.0127815	0.141454	NA
ENSG00000229846	NA	12.3846	1.26185	0.335545	0.134789	2.48941	0.0127954	0.14155	NA
ENSG00000169900	PYDC1	20.035	0.750933	-0.413243	0.166049	-2.48868	0.012822	0.141739	pyrin domain containing 1
ENSG00000106144	CASP2	484.959	1.07949	0.110349	0.0443411	2.48864	0.0128232	0.141739	caspase 2
ENSG00000125388	GRK4	1658.56	1.05877	0.082383	0.0331067	2.48841	0.0128316	0.141773	G protein-coupled receptor kinase 4
ENSG00000112406	HECA	1849.19	0.925239	-0.112102	0.0450566	-2.48802	0.0128456	0.141814	hdc homolog, cell cycle regulator
ENSG00000289015	NA	10.0177	0.792562	-0.335404	0.134808	-2.48801	0.012846	0.141814	NA
ENSG00000270689	NA	32.8142	1.16763	0.223588	0.0898782	2.48768	0.0128579	0.141836	NA
ENSG00000249773	NA	249.429	0.908282	-0.138787	0.0557936	-2.48751	0.0128641	0.141836	NA
ENSG00000188385	JAKMIP3	3503.99	1.13485	0.182497	0.0733663	2.48747	0.0128654	0.141836	Janus kinase and microtubule interacting protein 3
ENSG00000112033	PPARD	2009.83	1.10393	0.142644	0.0573474	2.48736	0.0128694	0.141836	peroxisome proliferator activated receptor delta
ENSG00000174405	LIG4	1075.61	0.928412	-0.107163	0.0430877	-2.48708	0.0128795	0.141888	DNA ligase 4
ENSG00000187172	NA	142.234	1.12195	0.166013	0.0667584	2.48676	0.0128911	0.141957	NA
ENSG00000204370	SDHD	60.5146	0.78218	-0.354427	0.142558	-2.4862	0.0129115	0.142123	succinate dehydrogenase complex subunit D
ENSG00000204241	LINC02731	207.252	0.870373	-0.200294	0.0805948	-2.4852	0.0129477	0.142462	long intergenic non-protein coding RNA 2731
ENSG00000284703	NA	41.1573	0.794453	-0.331966	0.133635	-2.48412	0.0129874	0.14284	NA
ENSG00000228789	HCG22	19.9975	0.645661	-0.631151	0.254169	-2.48319	0.013021	0.14315	HLA complex group 22 (gene/pseudogene)
ENSG00000054598	FOXC1	75.9003	0.850152	-0.234208	0.0943613	-2.48203	0.0130636	0.143536	forkhead box C1
ENSG00000100804	PSMB5	1182.38	0.900978	-0.150436	0.0606121	-2.48194	0.0130669	0.143536	proteasome 20S subunit beta 5
ENSG00000166272	WBP1L	1920.5	1.05089	0.0716093	0.0288541	2.48177	0.0130732	0.143545	WW domain binding protein 1 like
ENSG00000165914	TTC7B	6988.33	1.0671	0.0936949	0.0377578	2.48147	0.013084	0.143605	tetratricopeptide repeat domain 7B
ENSG00000179841	AKAP5	1625.69	0.835316	-0.259606	0.104627	-2.48125	0.0130922	0.143635	A-kinase anchoring protein 5
ENSG00000196951	SCOC-AS1	162.624	1.14034	0.189467	0.0763723	2.48083	0.0131077	0.143746	SCOC antisense RNA 1
ENSG00000135747	ZNF670-ZNF695	155.338	1.16659	0.222294	0.0896247	2.48027	0.0131282	0.143912	ZNF670-ZNF695 readthrough (NMD candidate)
ENSG00000171960	PPIH	430.712	0.947828	-0.077303	0.0311702	-2.48003	0.0131373	0.143951	peptidylprolyl isomerase H
ENSG00000132470	ITGB4	1029.52	1.24304	0.313868	0.126572	2.47975	0.0131474	0.143987	integrin subunit beta 4
ENSG00000104979	C19orf53	407.48	0.876478	-0.190211	0.0767088	-2.47964	0.0131514	0.143987	chromosome 19 open reading frame 53
ENSG00000079482	OPHN1	7873.28	1.07966	0.110582	0.0446033	2.47924	0.0131664	0.144038	oligophrenin 1
ENSG00000130699	TAF4	1339.09	1.10091	0.138696	0.0559434	2.47922	0.0131669	0.144038	TATA-box binding protein associated factor 4
ENSG00000254802	NA	3.50278	0.745476	-0.423766	0.170947	-2.47893	0.0131775	0.144059	NA
ENSG00000253798	NA	3.79959	1.52883	0.612431	0.24706	2.47888	0.0131797	0.144059	NA
ENSG00000168079	SCARA5	88.1509	0.80029	-0.321406	0.129672	-2.47862	0.0131893	0.144092	scavenger receptor class A member 5
ENSG00000285651	NA	7.63415	1.2937	0.371501	0.149889	2.4785	0.0131935	0.144092	NA
ENSG00000289937	NA	6.67892	1.23892	0.309086	0.124716	2.47832	0.0132002	0.144105	NA
ENSG00000152234	ATP5F1A	7866.78	0.895446	-0.159322	0.0642969	-2.4779	0.0132157	0.144215	ATP synthase F1 subunit alpha
ENSG00000145425	RPS3A	1577.07	0.901703	-0.149276	0.0602533	-2.47746	0.013232	0.1443	ribosomal protein S3A
ENSG00000128463	EMC4	889.842	0.900504	-0.151196	0.06103	-2.4774	0.0132344	0.1443	ER membrane protein complex subunit 4
ENSG00000181409	AATK	4257.44	1.19968	0.262649	0.106032	2.47707	0.0132466	0.144375	apoptosis associated tyrosine kinase
ENSG00000088320	REM1	7.80409	0.770743	-0.375678	0.151705	-2.47638	0.0132722	0.144594	RRAD and GEM like GTPase 1
ENSG00000270681	NA	16.852	1.27678	0.352512	0.142413	2.47528	0.0133133	0.144911	NA
ENSG00000168795	ZBTB5	515.338	1.07064	0.098475	0.0397845	2.47521	0.0133157	0.144911	zinc finger and BTB domain containing 5
ENSG00000188092	GPR89B	1558.08	1.09636	0.132718	0.0536229	2.47503	0.0133225	0.144911	G protein-coupled receptor 89B
ENSG00000166833	NAV2	22689.8	1.06853	0.0956209	0.0386345	2.47501	0.0133232	0.144911	neuron navigator 2
ENSG00000008869	HEATR5B	3208.08	0.960038	-0.0588367	0.0237762	-2.4746	0.0133384	0.145018	HEAT repeat containing 5B
ENSG00000136010	ALDH1L2	694.635	1.09571	0.131865	0.0533004	2.47399	0.0133614	0.145208	aldehyde dehydrogenase 1 family member L2
ENSG00000240031	OR9A3P	3.73825	1.37933	0.463967	0.187554	2.47377	0.0133694	0.145236	olfactory receptor family 9 subfamily A member 3 pseudogene
ENSG00000100379	KCTD17	716.081	0.896312	-0.157926	0.0638468	-2.47352	0.0133789	0.145279	potassium channel tetramerization domain containing 17
ENSG00000164736	SOX17	18.8404	0.836614	-0.257367	0.104068	-2.47306	0.0133963	0.145408	SRY-box transcription factor 17
ENSG00000118308	IRAG2	786.534	0.893184	-0.162971	0.0659109	-2.47259	0.0134138	0.1455	inositol 1,4,5-triphosphate receptor associated 2
ENSG00000274340	NA	7.78524	1.22771	0.295966	0.119701	2.47254	0.0134157	0.1455	NA
ENSG00000126432	PRDX5	1589.89	0.870775	-0.199629	0.080751	-2.47215	0.0134302	0.145598	peroxiredoxin 5
ENSG00000187185	LOC388282	4.20453	0.704809	-0.504695	0.204168	-2.47196	0.0134376	0.145619	uncharacterized LOC388282
ENSG00000256193	LINC00507	1566.12	0.765795	-0.38497	0.155749	-2.47174	0.0134459	0.145649	long intergenic non-protein coding RNA 507
ENSG00000185033	SEMA4B	1484.85	1.11225	0.153478	0.0621057	2.47124	0.0134646	0.145677	semaphorin 4B
ENSG00000248015	NA	36.3832	1.30018	0.378715	0.153254	2.47116	0.0134675	0.145677	NA
ENSG00000269821	KCNQ1OT1	3237.38	1.13062	0.17712	0.0716755	2.47113	0.0134687	0.145677	KCNQ1 opposite strand/antisense transcript 1
ENSG00000250067	YJEFN3	195.403	0.854615	-0.226654	0.0917226	-2.47108	0.0134704	0.145677	YjeF N-terminal domain containing 3
ENSG00000226757	PP12613	32.594	0.849987	-0.234487	0.0949036	-2.47079	0.0134813	0.145735	uncharacterized LOC100192379
ENSG00000069329	VPS35	3507.67	0.920306	-0.119815	0.0485027	-2.47027	0.0135011	0.145838	VPS35 retromer complex component
ENSG00000180787	ZFP3	386.769	0.94073	-0.0881468	0.0356869	-2.47001	0.013511	0.145838	ZFP3 zinc finger protein
ENSG00000102390	PBDC1	113.5	0.922224	-0.116811	0.0472922	-2.46998	0.013512	0.145838	polysaccharide biosynthesis domain containing 1
ENSG00000285932	NA	351.317	1.10435	0.143198	0.0579756	2.46996	0.0135128	0.145838	NA
ENSG00000270021	NA	40.0741	1.24121	0.311747	0.126258	2.46913	0.0135443	0.146119	NA
ENSG00000160219	GAB3	272.227	0.858466	-0.220167	0.0892116	-2.46792	0.0135901	0.146553	GRB2 associated binding protein 3
ENSG00000089060	SLC8B1	458.969	1.09734	0.13401	0.0543048	2.46774	0.0135968	0.146566	solute carrier family 8 member B1
ENSG00000286209	NA	7.64886	1.41278	0.498539	0.202105	2.46673	0.0136353	0.146921	NA
ENSG00000198513	ATL1	5074.67	0.929355	-0.105698	0.0428522	-2.46658	0.013641	0.146923	atlastin GTPase 1
ENSG00000173389	IQCF1	8.76558	1.39467	0.479919	0.194588	2.46633	0.0136505	0.146948	IQ motif containing F1
ENSG00000259407	NA	124.005	1.20342	0.267144	0.108321	2.46623	0.0136544	0.146948	NA
ENSG00000263465	SRSF8	812.159	0.929979	-0.104731	0.0424893	-2.46487	0.0137063	0.147446	serine and arginine rich splicing factor 8
ENSG00000104643	MTMR9	2852.19	0.942177	-0.0859298	0.0348658	-2.46459	0.013717	0.147503	myotubularin related protein 9
ENSG00000270231	NBPF8	1636.67	1.07613	0.105856	0.0429559	2.4643	0.013728	0.14756	NBPF member 8
ENSG00000204315	FKBPL	58.0692	0.9	-0.152004	0.0616919	-2.46392	0.0137426	0.147635	FKBP prolyl isomerase like
ENSG00000251216	NA	3.37767	1.45472	0.540738	0.219477	2.46376	0.0137489	0.147635	NA
ENSG00000159289	GOLGA6A	10.0082	1.3067	0.385924	0.156645	2.46369	0.0137516	0.147635	golgin A6 family member A
ENSG00000115317	HTRA2	313.296	0.92234	-0.116629	0.0473483	-2.46322	0.0137694	0.147767	HtrA serine peptidase 2
ENSG00000286487	NA	20.5575	1.22117	0.288263	0.117039	2.46298	0.0137789	0.147775	NA
ENSG00000154518	ATP5MC3	1488.32	0.870664	-0.199813	0.0811348	-2.46272	0.0137886	0.147775	ATP synthase membrane subunit c locus 3
ENSG00000259849	VENTXP1	7.42826	1.38405	0.468892	0.190396	2.46272	0.0137887	0.147775	VENT homeobox pseudogene 1
ENSG00000143753	DEGS1	951.373	0.928455	-0.107097	0.0434888	-2.46262	0.0137925	0.147775	delta 4-desaturase, sphingolipid 1
ENSG00000239672	NME1	16.7299	0.769689	-0.377652	0.153373	-2.46231	0.0138045	0.147845	NME/NM23 nucleoside diphosphate kinase 1
ENSG00000102144	PGK1	6674.58	0.908614	-0.13826	0.0561591	-2.46193	0.0138191	0.14794	phosphoglycerate kinase 1
ENSG00000136715	SAP130	1412.14	1.05663	0.0794698	0.0322837	2.46161	0.0138315	0.147986	Sin3A associated protein 130
ENSG00000125872	LRRN4	10.4598	0.82944	-0.26979	0.109603	-2.46153	0.0138344	0.147986	leucine rich repeat neuronal 4
ENSG00000158077	NLRP14	37.0575	1.16876	0.224978	0.0914256	2.46077	0.0138639	0.148182	NLR family pyrin domain containing 14
ENSG00000143398	PIP5K1A	2632.85	1.05456	0.0766417	0.0311468	2.46066	0.0138681	0.148182	phosphatidylinositol-4-phosphate 5-kinase type 1 alpha
ENSG00000250148	KRT8P31	20.2016	1.18725	0.247628	0.100636	2.46062	0.0138695	0.148182	keratin 8 pseudogene 31
ENSG00000148399	DPH7	694.484	1.07364	0.102504	0.0416653	2.46019	0.0138865	0.148261	diphthamide biosynthesis 7
ENSG00000089818	NECAP1	8.95256	0.780355	-0.357798	0.145438	-2.46014	0.0138881	0.148261	NECAP endocytosis associated 1
ENSG00000235166	NA	25.3884	1.28266	0.359141	0.146017	2.45958	0.01391	0.1484	NA
ENSG00000145740	SLC30A5	983.771	0.950375	-0.0734317	0.0298594	-2.45925	0.0139227	0.1484	solute carrier family 30 member 5
ENSG00000231419	LINC00689	15.2539	0.801329	-0.319533	0.129937	-2.45913	0.0139273	0.1484	long intergenic non-protein coding RNA 689
ENSG00000214922	HLA-F-AS1	112.034	1.17137	0.228202	0.0927988	2.45911	0.0139283	0.1484	HLA-F antisense RNA 1
ENSG00000259511	NA	316.03	1.14104	0.190349	0.0774064	2.45908	0.0139293	0.1484	NA
ENSG00000160688	FLAD1	303.744	0.910703	-0.134948	0.0548805	-2.45894	0.0139347	0.1484	flavin adenine dinucleotide synthetase 1
ENSG00000259826	CDK13-DT	37.1497	0.891478	-0.165729	0.0674049	-2.45871	0.0139439	0.148438	CDK13 divergent transcript
ENSG00000176396	EID2	352.087	0.86956	-0.201642	0.0820296	-2.45816	0.013965	0.148477	EP300 interacting inhibitor of differentiation 2
ENSG00000070770	CSNK2A2	1644.29	1.04316	0.0609557	0.0247982	2.45807	0.0139686	0.148477	casein kinase 2 alpha 2
ENSG00000169271	HSPB3	63.2714	0.802268	-0.317844	0.129308	-2.45804	0.0139697	0.148477	heat shock protein family B (small) member 3
ENSG00000234173	LOC105378311	4.37825	1.39928	0.48468	0.197182	2.45804	0.0139699	0.148477	uncharacterized LOC105378311
ENSG00000166886	NAB2	533.328	0.879186	-0.185759	0.0755856	-2.4576	0.0139868	0.148597	NGFI-A binding protein 2
ENSG00000154760	SLFN13	32.0963	0.825389	-0.276854	0.112665	-2.45731	0.0139981	0.148658	schlafen family member 13
ENSG00000213088	ACKR1	143.346	1.20651	0.270837	0.110243	2.45673	0.0140209	0.14884	atypical chemokine receptor 1 (Duffy blood group)
ENSG00000074964	ARHGEF10L	1946.91	1.10244	0.140701	0.0572881	2.45603	0.0140483	0.149071	Rho guanine nucleotide exchange factor 10 like
ENSG00000155329	ZCCHC10	376.833	0.93651	-0.0946337	0.0385374	-2.45563	0.0140636	0.149143	zinc finger CCHC-type containing 10
ENSG00000196668	LINC00173	45.8895	1.1335	0.180785	0.0736224	2.45557	0.0140663	0.149143	long intergenic non-protein coding RNA 173
ENSG00000183763	TRAIP	69.8475	1.13975	0.188719	0.0768653	2.45519	0.0140811	0.149235	TRAF interacting protein
ENSG00000130766	SESN2	284.298	1.15507	0.207983	0.084716	2.45506	0.0140862	0.149235	sestrin 2
ENSG00000165409	TSHR	28.3185	0.836328	-0.257859	0.105045	-2.45475	0.0140981	0.149302	thyroid stimulating hormone receptor
ENSG00000203877	RIPPLY2	177.567	0.901367	-0.149813	0.0610358	-2.45451	0.0141078	0.149345	ripply transcriptional repressor 2
ENSG00000248901	LINC01846	9.91909	1.37134	0.45559	0.185641	2.45414	0.0141221	0.149422	long intergenic non-protein coding RNA 1846
ENSG00000148842	CNNM2	4643.92	1.0421	0.0594956	0.0242441	2.45402	0.0141269	0.149422	cyclin and CBS domain divalent metal cation transport mediator 2
ENSG00000112308	C6orf62	2651.31	0.939857	-0.0894869	0.0364674	-2.45389	0.014132	0.149422	chromosome 6 open reading frame 62
ENSG00000135372	NAT10	1507.18	1.0438	0.0618428	0.025208	2.4533	0.0141554	0.14961	N-acetyltransferase 10
ENSG00000283208	NA	11.487	1.28473	0.361469	0.147355	2.45304	0.0141654	0.149656	NA
ENSG00000119650	IFT43	2136.36	1.06139	0.0859497	0.0350435	2.45265	0.0141807	0.149757	intraflagellar transport 43
ENSG00000151729	SLC25A4	3069.75	0.886085	-0.174483	0.0711583	-2.45203	0.0142051	0.149956	solute carrier family 25 member 4
ENSG00000175356	SCUBE2	331.501	1.1539	0.20652	0.0842549	2.45114	0.0142406	0.150159	signal peptide, CUB domain and EGF like domain containing 2
ENSG00000162552	WNT4	65.0871	1.13852	0.187163	0.0763584	2.4511	0.0142419	0.150159	Wnt family member 4
ENSG00000253968	NA	14.3572	1.243	0.313826	0.128039	2.45103	0.0142449	0.150159	NA
ENSG00000132514	CLEC10A	2.66671	0.713412	-0.487192	0.198787	-2.45082	0.0142531	0.150159	C-type lectin domain containing 10A
ENSG00000160097	FNDC5	497.743	0.86932	-0.202041	0.082445	-2.45062	0.0142612	0.150159	fibronectin type III domain containing 5
ENSG00000069399	BCL3	55.5692	1.24748	0.319021	0.130186	2.45051	0.0142655	0.150159	BCL3 transcription coactivator
ENSG00000087884	AAMDC	635.997	1.11837	0.161393	0.0658683	2.45023	0.0142764	0.150159	adipogenesis associated Mth938 domain containing
ENSG00000224509	MRPS9-AS2	194.266	1.20136	0.264665	0.10802	2.45014	0.0142799	0.150159	MRPS9 antisense RNA 2
ENSG00000289153	LOC124909412	43.607	1.21782	0.284305	0.116044	2.44998	0.0142865	0.150159	uncharacterized LOC124909412
ENSG00000255537	LOC403312	26.7562	0.900134	-0.151789	0.0619555	-2.44997	0.014287	0.150159	putative uncharacterized protein MGC39545
ENSG00000153093	ACOXL	8.24739	1.44245	0.528519	0.215744	2.44975	0.0142954	0.150159	acyl-CoA oxidase like
ENSG00000026652	AGPAT4	7027.83	1.11357	0.155191	0.0633549	2.44955	0.0143034	0.150159	1-acylglycerol-3-phosphate O-acyltransferase 4
ENSG00000146242	TPBG	271.798	0.824869	-0.277764	0.113397	-2.44949	0.014306	0.150159	trophoblast glycoprotein
ENSG00000284989	NA	11.7763	1.17726	0.235431	0.096117	2.44942	0.0143086	0.150159	NA
ENSG00000088543	C3orf18	597.698	0.901975	-0.148841	0.0607723	-2.44915	0.0143193	0.150159	chromosome 3 open reading frame 18
ENSG00000130770	ATP5IF1	1176.57	0.859373	-0.218643	0.0892772	-2.44903	0.014324	0.150159	ATP synthase inhibitory factor subunit 1
ENSG00000103769	RAB11A	2995.49	0.92622	-0.110573	0.0451502	-2.44901	0.014325	0.150159	RAB11A, member RAS oncogene family
ENSG00000174748	RPL15	7113.58	0.92104	-0.118664	0.0484582	-2.4488	0.0143334	0.150159	ribosomal protein L15
ENSG00000130045	NXNL2	84.0386	1.1743	0.231798	0.0946705	2.44847	0.0143466	0.150159	nucleoredoxin like 2
ENSG00000267745	NA	9.92905	0.792918	-0.334757	0.136727	-2.44837	0.0143506	0.150159	NA
ENSG00000168556	ING2	259.05	0.92627	-0.110495	0.0451304	-2.44835	0.0143511	0.150159	inhibitor of growth family member 2
ENSG00000175906	ARL4D	132.982	0.823506	-0.280149	0.114433	-2.44814	0.0143595	0.150159	ADP ribosylation factor like GTPase 4D
ENSG00000261305	NA	7.49616	1.35438	0.437632	0.178764	2.4481	0.0143612	0.150159	NA
ENSG00000139116	KIF21A	9122.88	0.937471	-0.0931545	0.038054	-2.44795	0.014367	0.150159	kinesin family member 21A
ENSG00000221909	FAM200A	280.479	0.939454	-0.0901049	0.036809	-2.4479	0.0143691	0.150159	family with sequence similarity 200 member A
ENSG00000144746	ARL6IP5	3005.32	0.924322	-0.113532	0.0463806	-2.44784	0.0143714	0.150159	ADP ribosylation factor like GTPase 6 interacting protein 5
ENSG00000258902	NA	39.9706	1.30917	0.388654	0.158789	2.44761	0.0143805	0.150195	NA
ENSG00000137801	THBS1	380.821	1.37569	0.460155	0.188019	2.44738	0.0143899	0.150233	thrombospondin 1
ENSG00000184163	C1QTNF12	7.28704	1.30972	0.389256	0.159114	2.4464	0.0144292	0.150544	C1q and TNF related 12
ENSG00000118900	UBN1	1270.88	1.0371	0.0525572	0.0214839	2.44635	0.014431	0.150544	ubinuclein 1
ENSG00000126266	FFAR1	33.5399	1.44181	0.52788	0.215837	2.44573	0.0144557	0.150703	free fatty acid receptor 1
ENSG00000259598	NA	6.09896	1.42125	0.507156	0.207367	2.44569	0.0144576	0.150703	NA
ENSG00000187688	TRPV2	237.29	0.866055	-0.20747	0.0848568	-2.44494	0.0144875	0.150804	transient receptor potential cation channel subfamily V member 2
ENSG00000154822	PLCL2	5695.78	0.913991	-0.129748	0.0530716	-2.44477	0.0144944	0.150804	phospholipase C like 2
ENSG00000156222	SLC28A1	9.3211	1.40054	0.485983	0.198787	2.44474	0.0144957	0.150804	solute carrier family 28 member 1
ENSG00000175756	AURKAIP1	449.579	0.898175	-0.154932	0.0633755	-2.44466	0.0144987	0.150804	aurora kinase A interacting protein 1
ENSG00000162616	DNAJB4	55.5996	0.823878	-0.279498	0.114331	-2.44464	0.0144995	0.150804	DnaJ heat shock protein family (Hsp40) member B4
ENSG00000172361	CFAP53	184.096	1.11945	0.16279	0.0665919	2.4446	0.0145014	0.150804	cilia and flagella associated protein 53
ENSG00000260578	NA	53.2	1.18245	0.241785	0.0989483	2.44355	0.0145435	0.151117	NA
ENSG00000153982	GDPD1	1258.19	0.930289	-0.104249	0.0426644	-2.44346	0.0145471	0.151117	glycerophosphodiester phosphodiesterase domain containing 1
ENSG00000163421	PROK2	12.0831	1.38285	0.467643	0.191388	2.44343	0.0145485	0.151117	prokineticin 2
ENSG00000104140	RHOV	33.2592	0.815289	-0.294616	0.120583	-2.44325	0.0145555	0.15113	ras homolog family member V
ENSG00000275064	NA	54.0904	1.17784	0.236138	0.0966723	2.44267	0.0145792	0.151317	NA
ENSG00000255542	NA	8.49381	0.805324	-0.312359	0.127896	-2.44228	0.0145946	0.151412	NA
ENSG00000006453	BAIAP2L1	343.846	0.812475	-0.299604	0.12268	-2.44216	0.0145998	0.151412	BAR/IMD domain containing adaptor protein 2 like 1
ENSG00000144057	ST6GAL2	2759.26	0.893592	-0.162312	0.0664683	-2.44194	0.0146084	0.151442	ST6 beta-galactoside alpha-2,6-sialyltransferase 2
ENSG00000167754	KLK5	20.1512	0.78159	-0.355516	0.145637	-2.44111	0.0146421	0.15171	kallikrein related peptidase 5
ENSG00000108878	CACNG1	5.10397	1.40721	0.49284	0.201901	2.44099	0.014647	0.15171	calcium voltage-gated channel auxiliary subunit gamma 1
ENSG00000254772	EEF1G	6.91716	0.765205	-0.386082	0.158185	-2.44069	0.0146592	0.15171	eukaryotic translation elongation factor 1 gamma
ENSG00000100625	SIX4	144.751	1.2133	0.278932	0.114294	2.44048	0.0146678	0.15171	SIX homeobox 4
ENSG00000262583	NA	147.125	1.09402	0.129635	0.0531208	2.44037	0.0146721	0.15171	NA
ENSG00000160633	SAFB	2697.82	1.04965	0.0699083	0.028647	2.44034	0.0146735	0.15171	scaffold attachment factor B
ENSG00000134539	KLRD1	502.218	1.1865	0.246709	0.101097	2.44032	0.0146743	0.15171	killer cell lectin like receptor D1
ENSG00000112062	MAPK14	3989.32	1.06266	0.0876763	0.0359331	2.43999	0.0146879	0.151777	mitogen-activated protein kinase 14
ENSG00000155099	PIP4P2	1494.88	0.92796	-0.107865	0.0442091	-2.43988	0.0146922	0.151777	phosphatidylinositol-4,5-bisphosphate 4-phosphatase 2
ENSG00000127329	PTPRB	2853.8	0.91286	-0.131535	0.0539147	-2.43968	0.0147002	0.151801	protein tyrosine phosphatase receptor type B
ENSG00000072954	TMEM38A	956.402	0.897391	-0.156192	0.0640271	-2.43947	0.014709	0.151813	transmembrane protein 38A
ENSG00000101888	NXT2	111.919	0.857829	-0.221238	0.0906973	-2.4393	0.0147157	0.151813	nuclear transport factor 2 like export factor 2
ENSG00000287693	LOC105372188	19.6099	1.23417	0.303544	0.124442	2.43923	0.0147185	0.151813	uncharacterized LOC105372188
ENSG00000184828	ZBTB7C	2168.33	1.11864	0.16174	0.0663345	2.43825	0.0147586	0.152167	zinc finger and BTB domain containing 7C
ENSG00000227081	NA	97.0624	1.23301	0.302184	0.123964	2.43768	0.0147818	0.152332	NA
ENSG00000172775	PSME3IP1	2033.67	0.952436	-0.0703063	0.0288433	-2.43753	0.014788	0.152332	proteasome activator subunit 3 interacting protein 1
ENSG00000177666	PNPLA2	338.702	1.10495	0.143987	0.0590773	2.43726	0.0147992	0.152332	patatin like phospholipase domain containing 2
ENSG00000186591	UBE2H	5416.11	1.06367	0.0890501	0.0365387	2.43715	0.0148037	0.152332	ubiquitin conjugating enzyme E2 H
ENSG00000273416	NA	5.91578	1.30973	0.389272	0.159729	2.43708	0.0148066	0.152332	NA
ENSG00000104974	LILRA1	25.7238	0.78491	-0.349402	0.143384	-2.43682	0.0148169	0.152332	leukocyte immunoglobulin like receptor A1
ENSG00000105656	ELL	887.017	1.10742	0.147196	0.0604071	2.43674	0.0148203	0.152332	elongation factor for RNA polymerase II
ENSG00000169490	TM2D2	567.468	0.922645	-0.116152	0.047669	-2.43665	0.0148242	0.152332	TM2 domain containing 2
ENSG00000126870	DYNC2I1	3514.18	1.06546	0.0914716	0.0375408	2.43659	0.0148263	0.152332	dynein 2 intermediate chain 1
ENSG00000136514	RTP4	17.0006	0.777341	-0.363381	0.149154	-2.43627	0.0148394	0.152409	receptor transporter protein 4
ENSG00000274810	NPHP3-ACAD11	83.8117	1.13028	0.176685	0.072549	2.43538	0.014876	0.152698	NPHP3-ACAD11 readthrough (NMD candidate)
ENSG00000176022	B3GALT6	226.974	0.920532	-0.11946	0.0490533	-2.43531	0.0148791	0.152698	beta-1,3-galactosyltransferase 6
ENSG00000285444	NA	50.2631	1.12758	0.173228	0.0711362	2.43516	0.0148851	0.152701	NA
ENSG00000123374	CDK2	48.3136	1.23189	0.300878	0.123583	2.43462	0.0149074	0.15287	cyclin dependent kinase 2
ENSG00000204308	RNF5	350.897	0.887007	-0.172983	0.071058	-2.43439	0.0149169	0.152908	ring finger protein 5
ENSG00000249436	LNCBRM	240.516	0.81791	-0.289986	0.11915	-2.43379	0.0149418	0.153099	lncRNA SMARCA2 (BRM) associated
ENSG00000163479	SSR2	604.89	0.911509	-0.133671	0.0549278	-2.43358	0.0149504	0.153099	signal sequence receptor subunit 2
ENSG00000263711	LINC02864	12.9432	0.58928	-0.762975	0.313528	-2.43352	0.014953	0.153099	long intergenic non-protein coding RNA 2864
ENSG00000179520	SLC17A8	74.9856	0.811828	-0.300754	0.123597	-2.43333	0.0149606	0.153099	solute carrier family 17 member 8
ENSG00000123737	EXOSC9	408.065	0.945846	-0.0803223	0.0330104	-2.43324	0.0149644	0.153099	exosome component 9
ENSG00000136732	GYPC	122.44	0.861789	-0.214593	0.0882009	-2.43301	0.014974	0.153118	glycophorin C (Gerbich blood group)
ENSG00000289465	NA	13.4698	1.31104	0.390716	0.160596	2.43292	0.0149777	0.153118	NA
ENSG00000288087	NA	318.749	0.727717	-0.458551	0.188553	-2.43194	0.0150182	0.153472	NA
ENSG00000288823	NA	7.15383	1.21825	0.284807	0.117122	2.43171	0.0150276	0.153509	NA
ENSG00000100911	PSME2	291.521	0.919932	-0.1204	0.0495207	-2.43131	0.0150444	0.15361	proteasome activator subunit 2
ENSG00000288558	DUS4L-BCAP29	41.7373	0.874476	-0.193509	0.0795941	-2.4312	0.015049	0.15361	DUS4L-BCAP29 readthrough
ENSG00000102048	ASB9	11.2204	0.815389	-0.29444	0.12112	-2.43098	0.0150582	0.153644	ankyrin repeat and SOCS box containing 9
ENSG00000154316	TDH	76.835	1.13266	0.179711	0.0739336	2.43071	0.0150694	0.1537	L-threonine dehydrogenase (pseudogene)
ENSG00000245149	RNF139-DT	221.071	1.12339	0.167856	0.0690745	2.43007	0.0150957	0.153909	RNF139 divergent transcript
ENSG00000131931	THAP1	185.115	0.913203	-0.130992	0.0539183	-2.42945	0.0151218	0.154088	THAP domain containing 1
ENSG00000231170	NA	317.082	1.12795	0.173697	0.0714992	2.42935	0.0151258	0.154088	NA
ENSG00000137193	PIM1	209.774	1.21358	0.279267	0.114961	2.42924	0.0151307	0.154088	Pim-1 proto-oncogene, serine/threonine kinase
ENSG00000232593	KANTR	3916.04	1.05376	0.0755456	0.0311042	2.42879	0.0151493	0.154218	KANTR integral membrane protein
ENSG00000204524	ZNF805	748.167	1.04286	0.0605484	0.0249315	2.42859	0.0151575	0.154243	zinc finger protein 805
ENSG00000196263	ZNF471	1016.1	1.07693	0.10692	0.0440459	2.42748	0.0152042	0.154659	zinc finger protein 471
ENSG00000286882	NA	13.2188	1.26011	0.333551	0.137445	2.4268	0.0152326	0.154888	NA
ENSG00000066117	SMARCD1	707.442	1.04543	0.0640929	0.0264148	2.4264	0.0152495	0.155001	SWI/SNF related, matrix associated, actin dependent regulator of chromatin, subfamily d, member 1
ENSG00000184602	SNN	3689.98	0.904018	-0.145576	0.0600037	-2.42612	0.0152612	0.15502	stannin
ENSG00000213903	LTB4R	58.1769	1.13968	0.188629	0.0777544	2.42596	0.0152679	0.15502	leukotriene B4 receptor
ENSG00000143436	MRPL9	335.12	0.922934	-0.1157	0.0476957	-2.4258	0.0152745	0.15502	mitochondrial ribosomal protein L9
ENSG00000095587	TLL2	340.862	1.14671	0.197495	0.0814163	2.42574	0.0152773	0.15502	tolloid like 2
ENSG00000165621	OXGR1	34.6556	0.823872	-0.279508	0.115246	-2.42531	0.0152953	0.15502	oxoglutarate receptor 1
ENSG00000259905	PWRN1	4238.04	1.19756	0.260095	0.107247	2.42519	0.0153005	0.15502	Prader-Willi region non-protein coding RNA 1
ENSG00000237181	PRKAR1B-AS1	6.19698	0.774751	-0.368196	0.151827	-2.42511	0.0153038	0.15502	PRKAR1B antisense RNA 1
ENSG00000204305	AGER	22.2835	1.16295	0.217786	0.0898057	2.42508	0.015305	0.15502	advanced glycosylation end-product specific receptor
ENSG00000248461	LINC02119	33.8344	1.28131	0.357622	0.147471	2.42503	0.0153069	0.15502	long intergenic non-protein coding RNA 2119
ENSG00000109180	OCIAD1	4494.67	0.941623	-0.0867781	0.0357853	-2.42497	0.0153098	0.15502	OCIA domain containing 1
ENSG00000155304	HSPA13	2042.19	0.911472	-0.13373	0.0551601	-2.42439	0.0153342	0.155208	heat shock protein family A (Hsp70) member 13
ENSG00000174917	MICOS13	429.96	0.84259	-0.247098	0.101954	-2.42362	0.0153667	0.155477	mitochondrial contact site and cristae organizing system subunit 13
ENSG00000197332	NA	95.845	1.12484	0.169715	0.0700484	2.42282	0.0154007	0.155762	NA
ENSG00000251652	LOC105374344	337.338	1.19052	0.251593	0.103853	2.4226	0.0154099	0.155795	uncharacterized LOC105374344
ENSG00000131697	NPHP4	2223.41	1.09539	0.131449	0.054267	2.42226	0.0154244	0.155883	nephrocystin 4
ENSG00000188290	HES4	59.3121	0.81943	-0.287307	0.118681	-2.42083	0.0154851	0.156437	hes family bHLH transcription factor 4
ENSG00000149679	CABLES2	283.326	1.09298	0.128272	0.0529899	2.42069	0.0154911	0.156438	Cdk5 and Abl enzyme substrate 2
ENSG00000244342	LINC00698	26.0966	1.28899	0.366238	0.151328	2.42016	0.0155136	0.156601	long intergenic non-protein coding RNA 698
ENSG00000249203	NA	643.336	1.21449	0.280346	0.115854	2.41982	0.0155281	0.156601	NA
ENSG00000135205	CCDC146	1082.27	1.09083	0.125421	0.0518306	2.41982	0.0155281	0.156601	coiled-coil domain containing 146
ENSG00000262097	NA	30.0111	0.804649	-0.313569	0.129587	-2.41976	0.0155309	0.156601	NA
ENSG00000112159	MDN1	7324.88	1.04078	0.0576583	0.023833	2.41926	0.015552	0.15666	midasin AAA ATPase 1
ENSG00000261604	NA	4.58138	1.30513	0.384198	0.158816	2.41913	0.0155576	0.15666	NA
ENSG00000279179	NA	21.1512	1.1761	0.234009	0.0967344	2.41909	0.0155593	0.15666	NA
ENSG00000253238	NA	11.3994	1.25052	0.322529	0.133328	2.41907	0.0155604	0.15666	NA
ENSG00000198668	CALM1	51265.3	0.917616	-0.124038	0.0512916	-2.41829	0.0155936	0.156936	calmodulin 1
ENSG00000274441	NA	2.71723	1.4733	0.559054	0.231221	2.41784	0.015613	0.157071	NA
ENSG00000124098	FAM210B	570.811	0.935108	-0.0967944	0.0400366	-2.41765	0.0156213	0.157082	family with sequence similarity 210 member B
ENSG00000117143	UAP1	915.599	0.898009	-0.155199	0.064197	-2.41754	0.015626	0.157082	UDP-N-acetylglucosamine pyrophosphorylase 1
ENSG00000115540	MOB4	811.281	0.899646	-0.152571	0.0631258	-2.41694	0.0156516	0.157281	MOB family member 4, phocein
ENSG00000233441	CYP2AB1P	3.30643	0.701135	-0.512237	0.21195	-2.41678	0.0156583	0.157288	cytochrome P450 family 2 subfamily AB member 1, pseudogene
ENSG00000237473	NA	7.27616	1.34148	0.423827	0.175398	2.41638	0.0156757	0.157404	NA
ENSG00000267786	NA	136.015	1.17663	0.234666	0.097147	2.41557	0.0157104	0.157693	NA
ENSG00000286781	NA	25.6783	1.25315	0.325556	0.134783	2.4154	0.015718	0.157697	NA
ENSG00000286810	NA	23.0584	1.48351	0.569012	0.235596	2.4152	0.0157264	0.157697	NA
ENSG00000188730	VWC2	2494.55	0.883475	-0.178739	0.0740073	-2.41515	0.0157287	0.157697	von Willebrand factor C domain containing 2
ENSG00000137628	DDX60	397.284	0.847823	-0.238165	0.0986364	-2.41458	0.0157534	0.157885	DExD/H-box helicase 60
ENSG00000114573	ATP6V1A	10230.2	0.907123	-0.140631	0.0582482	-2.41434	0.0157639	0.157918	ATPase H+ transporting V1 subunit A
ENSG00000168291	PDHB	979.916	0.908378	-0.138635	0.0574243	-2.41423	0.0157686	0.157918	pyruvate dehydrogenase E1 subunit beta
ENSG00000108106	UBE2S	204.841	0.875132	-0.192428	0.0797218	-2.41374	0.0157897	0.157985	ubiquitin conjugating enzyme E2 S
ENSG00000166866	MYO1A	14.6728	1.23177	0.300735	0.124605	2.41351	0.0157996	0.157985	myosin IA
ENSG00000077522	ACTN2	2351.86	1.10349	0.142078	0.058872	2.41334	0.0158069	0.157985	actinin alpha 2
ENSG00000246016	NA	6.78457	1.29946	0.377912	0.156595	2.4133	0.0158086	0.157985	NA
ENSG00000243147	MRPL33	1475.93	0.940095	-0.0891212	0.0369297	-2.41326	0.0158103	0.157985	mitochondrial ribosomal protein L33
ENSG00000114487	MORC1	34.9394	0.749918	-0.415195	0.172061	-2.41306	0.015819	0.157985	MORC family CW-type zinc finger 1
ENSG00000129235	TXNDC17	233.54	0.879064	-0.18596	0.077065	-2.41303	0.0158204	0.157985	thioredoxin domain containing 17
ENSG00000145919	BOD1	728.064	0.94928	-0.0750941	0.0311214	-2.41294	0.0158242	0.157985	biorientation of chromosomes in cell division 1
ENSG00000168874	ATOH8	405.432	1.19086	0.252007	0.104447	2.41277	0.0158319	0.157985	atonal bHLH transcription factor 8
ENSG00000226329	NA	14.2345	1.31886	0.399287	0.165499	2.41262	0.0158383	0.157985	NA
ENSG00000248550	OTX2-AS1	6.69464	1.46525	0.551147	0.228449	2.41256	0.0158408	0.157985	OTX2 antisense RNA 1 (head to head)
ENSG00000107262	BAG1	607.461	0.932809	-0.100347	0.0415972	-2.41234	0.0158504	0.158022	BAG cochaperone 1
ENSG00000259762	NA	28.5647	1.19005	0.251021	0.104077	2.41187	0.015871	0.158168	NA
ENSG00000134461	ANKRD16	709.982	1.0692	0.0965304	0.0400294	2.41149	0.0158875	0.158272	ankyrin repeat domain 16
ENSG00000204619	PPP1R11	678.049	0.925733	-0.111331	0.0461725	-2.4112	0.0159	0.158338	protein phosphatase 1 regulatory inhibitor subunit 11
ENSG00000164615	CAMLG	1053.28	0.91305	-0.131235	0.0544332	-2.41093	0.0159117	0.158367	calcium modulating ligand
ENSG00000258983	NA	19.9508	1.36408	0.44793	0.1858	2.41082	0.0159168	0.158367	NA
ENSG00000182173	TSEN54	217.2	1.08268	0.114608	0.0475407	2.41073	0.0159208	0.158367	tRNA splicing endonuclease subunit 54
ENSG00000197208	SLC22A4	304.357	1.12176	0.165769	0.0687766	2.41026	0.0159413	0.158464	solute carrier family 22 member 4
ENSG00000284773	NA	80.7536	1.14245	0.192129	0.0797138	2.41023	0.0159425	0.158464	NA
ENSG00000265671	NA	3.13071	0.722959	-0.468013	0.194215	-2.40976	0.0159628	0.158606	NA
ENSG00000102043	MTMR8	404.598	1.08574	0.118672	0.0492664	2.40878	0.0160059	0.158922	myotubularin related protein 8
ENSG00000286646	NA	7.70733	0.761922	-0.392286	0.162858	-2.40876	0.0160066	0.158922	NA
ENSG00000176731	RBIS	436.582	0.909605	-0.136688	0.0567529	-2.40847	0.0160194	0.158989	ribosomal biogenesis factor
ENSG00000102878	HSF4	357.634	1.09151	0.126322	0.0524998	2.40615	0.0161217	0.159927	heat shock transcription factor 4
ENSG00000100908	EMC9	136.998	0.882879	-0.179713	0.0746928	-2.40603	0.016127	0.159927	ER membrane protein complex subunit 9
ENSG00000280067	NA	5.09652	1.2704	0.345277	0.143512	2.40592	0.0161319	0.159927	NA
ENSG00000250317	SMIM20	315.707	0.933269	-0.099635	0.0414193	-2.40552	0.0161494	0.160041	small integral membrane protein 20
ENSG00000171806	METTL18	67.8262	0.891445	-0.165783	0.0689326	-2.405	0.0161726	0.160211	methyltransferase like 18
ENSG00000228639	NA	12.5701	1.20002	0.263058	0.109387	2.40482	0.0161803	0.160227	NA
ENSG00000118849	RARRES1	31.2518	0.850051	-0.234379	0.0974765	-2.40447	0.0161959	0.160322	retinoic acid receptor responder 1
ENSG00000174915	PTDSS2	1002.84	1.08248	0.114341	0.0475591	2.40418	0.0162086	0.160338	phosphatidylserine synthase 2
ENSG00000287500	NA	23.5027	1.1611	0.215494	0.0896338	2.40416	0.0162096	0.160338	NA
ENSG00000173436	MICOS10	290.788	0.857531	-0.221739	0.09224	-2.40393	0.0162197	0.160378	mitochondrial contact site and cristae organizing system subunit 10
ENSG00000279821	NA	6.67213	1.36217	0.445908	0.185502	2.40379	0.0162261	0.160382	NA
ENSG00000275383	NA	75.4859	1.14404	0.194141	0.080783	2.40324	0.0162504	0.160554	NA
ENSG00000278419	NA	24.5129	1.20019	0.263262	0.10955	2.40313	0.0162556	0.160554	NA
ENSG00000170965	PLAC1	13.6844	1.30544	0.384531	0.160026	2.40293	0.0162643	0.160579	placenta enriched 1
ENSG00000120992	LYPLA1	908.931	0.938226	-0.0919933	0.0382891	-2.4026	0.0162792	0.160655	lysophospholipase 1
ENSG00000047644	WWC3	2199.03	1.05708	0.0800793	0.0333318	2.40249	0.016284	0.160655	WWC family member 3
ENSG00000163884	KLF15	807.23	1.19642	0.258721	0.107709	2.40203	0.0163046	0.160798	KLF transcription factor 15
ENSG00000100416	TRMU	863.465	1.05658	0.0794008	0.0330584	2.40184	0.0163131	0.160822	tRNA mitochondrial 2-thiouridylase
ENSG00000167202	TBC1D2B	1690.95	1.05215	0.0733471	0.0305416	2.40155	0.0163258	0.160887	TBC1 domain family member 2B
ENSG00000204644	ZFP57	6.11958	1.59182	0.670682	0.279306	2.40124	0.0163396	0.160964	ZFP57 zinc finger protein
ENSG00000163832	ELP6	513.374	0.923295	-0.115136	0.0479535	-2.401	0.0163505	0.161011	elongator acetyltransferase complex subunit 6
ENSG00000214135	NA	2595.1	1.05683	0.0797413	0.0332151	2.40076	0.0163611	0.161056	NA
ENSG00000244558	NA	368.826	1.09162	0.126477	0.0526859	2.40058	0.016369	0.161074	NA
ENSG00000130669	PAK4	447.703	1.12931	0.175436	0.0730937	2.40015	0.0163886	0.161116	p21 (RAC1) activated kinase 4
ENSG00000235989	MORC2-AS1	25.0985	1.25587	0.328685	0.136948	2.40008	0.0163916	0.161116	MORC2 antisense RNA 1
ENSG00000287085	NA	11.6031	1.50026	0.585213	0.243843	2.39996	0.0163969	0.161116	NA
ENSG00000286310	NA	8.75349	1.21886	0.285532	0.118974	2.39995	0.0163975	0.161116	NA
ENSG00000288085	NA	62.2013	1.20858	0.27331	0.113899	2.39958	0.0164139	0.161191	NA
ENSG00000171169	NAIF1	88.0523	0.905848	-0.14266	0.0594539	-2.3995	0.0164174	0.161191	nuclear apoptosis inducing factor 1
ENSG00000135930	EIF4E2	1581.87	0.955952	-0.0649893	0.027086	-2.39937	0.0164234	0.161191	eukaryotic translation initiation factor 4E family member 2
ENSG00000214021	TTLL3	62.0515	1.11467	0.156613	0.0652777	2.39917	0.0164321	0.161192	tubulin tyrosine ligase like 3
ENSG00000204946	ZNF783	718.965	1.05381	0.0756138	0.0315193	2.39897	0.0164412	0.161192	zinc finger protein 783
ENSG00000198106	NA	166.404	1.14838	0.199602	0.08321	2.39878	0.0164499	0.161192	NA
ENSG00000120509	PDZD11	417.765	0.926207	-0.110594	0.046105	-2.39874	0.0164517	0.161192	PDZ domain containing 11
ENSG00000198612	COPS8	1626.79	0.922512	-0.116361	0.0485102	-2.39869	0.0164539	0.161192	COP9 signalosome subunit 8
ENSG00000267809	NA	88.3484	0.862138	-0.21401	0.089248	-2.39792	0.0164883	0.161419	NA
ENSG00000089902	RCOR1	1808.02	1.07218	0.100541	0.0419302	2.39781	0.0164932	0.161419	REST corepressor 1
ENSG00000280594	BTG3-AS1	60.4772	1.22405	0.291663	0.121639	2.39777	0.0164953	0.161419	BTG3 antisense RNA 1
ENSG00000106546	AHR	100.455	1.14617	0.196824	0.0821117	2.39703	0.0165286	0.161686	aryl hydrocarbon receptor
ENSG00000148834	GSTO1	1023.28	0.908152	-0.138994	0.05799	-2.39685	0.0165366	0.161688	glutathione S-transferase omega 1
ENSG00000124721	DNAH8	45.7739	1.19777	0.260352	0.108632	2.39665	0.0165458	0.161688	dynein axonemal heavy chain 8
ENSG00000260423	LINC02367	20.1835	1.43634	0.522401	0.217976	2.39659	0.0165483	0.161688	long intergenic non-protein coding RNA 2367
ENSG00000255439	NA	40.9206	1.12213	0.166241	0.0693688	2.39648	0.0165532	0.161688	NA
ENSG00000235314	NA	317.244	0.888587	-0.170415	0.0711204	-2.39614	0.0165687	0.161779	NA
ENSG00000257403	NA	5.78525	1.33451	0.416307	0.173801	2.39531	0.0166063	0.161889	NA
ENSG00000181350	LRRC75A	331.995	0.892845	-0.163518	0.0682672	-2.39527	0.0166083	0.161889	leucine rich repeat containing 75A
ENSG00000104112	SCG3	4422.62	0.908959	-0.137713	0.0574944	-2.39524	0.0166094	0.161889	secretogranin III
ENSG00000286782	NA	53.9762	1.14953	0.20104	0.0839359	2.39516	0.0166132	0.161889	NA
ENSG00000070886	EPHA8	67.9113	1.20847	0.273181	0.114058	2.39511	0.0166154	0.161889	EPH receptor A8
ENSG00000130254	SAFB2	2229.42	1.06222	0.0870824	0.0363588	2.39508	0.0166165	0.161889	scaffold attachment factor B2
ENSG00000266094	RASSF5	843.142	0.912291	-0.132434	0.0553016	-2.39475	0.0166316	0.161919	Ras association domain family member 5
ENSG00000004961	HCCS	357.565	0.919388	-0.121255	0.0506337	-2.39475	0.0166318	0.161919	holocytochrome c synthase
ENSG00000123562	MORF4L2	4510.74	0.93271	-0.100499	0.0419769	-2.39415	0.016659	0.162097	mortality factor 4 like 2
ENSG00000102981	PARD6A	199.159	0.873566	-0.195011	0.0814558	-2.39408	0.0166623	0.162097	par-6 family cell polarity regulator alpha
ENSG00000235505	NA	14.1315	0.792419	-0.335664	0.140251	-2.39331	0.0166971	0.162376	NA
ENSG00000174226	SNX31	422.814	1.3434	0.425886	0.177974	2.39296	0.016713	0.162471	sorting nexin 31
ENSG00000123297	TSFM	400.483	0.9286	-0.10687	0.0446683	-2.39253	0.0167328	0.162605	Ts translation elongation factor, mitochondrial
ENSG00000248510	NA	28.0103	1.22685	0.294956	0.123293	2.39232	0.0167423	0.162637	NA
ENSG00000254003	SRI-AS1	3.91308	1.29935	0.377792	0.15794	2.392	0.016757	0.16272	SRI antisense RNA 1
ENSG00000117118	SDHB	1253.38	0.944922	-0.0817332	0.0341749	-2.39162	0.0167744	0.162829	succinate dehydrogenase complex iron sulfur subunit B
ENSG00000227252	LOC105373951	583.093	1.09979	0.137229	0.0573858	2.39134	0.0167872	0.162833	uncharacterized LOC105373951
ENSG00000150045	KLRF1	12.5035	0.781554	-0.355583	0.148708	-2.39115	0.0167955	0.162833	killer cell lectin like receptor F1
ENSG00000265798	NA	40.2177	0.853701	-0.228198	0.0954379	-2.39106	0.0167998	0.162833	NA
ENSG00000130741	EIF2S3	2029.99	0.939293	-0.0903531	0.0377892	-2.39097	0.0168038	0.162833	eukaryotic translation initiation factor 2 subunit gamma
ENSG00000227042	NA	59.0636	1.18045	0.23934	0.100109	2.3908	0.0168116	0.162833	NA
ENSG00000085552	IGSF9	8.01496	1.29633	0.37443	0.15662	2.39069	0.0168169	0.162833	immunoglobulin superfamily member 9
ENSG00000136247	ZDHHC4	441.527	0.916454	-0.125866	0.0526507	-2.39059	0.0168212	0.162833	zinc finger DHHC-type palmitoyltransferase 4
ENSG00000285954	NA	18.737	1.24479	0.315907	0.132149	2.39054	0.0168238	0.162833	NA
ENSG00000250426	FTLP10	2.98723	1.39551	0.480792	0.201146	2.39026	0.0168365	0.162896	ferritin light chain pseudogene 10
ENSG00000080709	KCNN2	3666.55	0.891314	-0.165995	0.0694524	-2.39005	0.0168459	0.162927	potassium calcium-activated channel subfamily N member 2
ENSG00000173535	TNFRSF10C	5.63416	1.35588	0.439232	0.183815	2.38953	0.01687	0.163047	TNF receptor superfamily member 10c
ENSG00000269416	LINC01224	4.95609	1.2961	0.374176	0.156591	2.38952	0.0168705	0.163047	long intergenic non-protein coding RNA 1224
ENSG00000104897	SF3A2	282.933	1.0977	0.13449	0.0562866	2.38938	0.0168769	0.163049	splicing factor 3a subunit 2
ENSG00000271743	NA	19.9238	1.16179	0.216349	0.0905558	2.38912	0.0168887	0.163068	NA
ENSG00000104635	SLC39A14	1398.01	1.15526	0.208217	0.087154	2.38907	0.0168911	0.163068	solute carrier family 39 member 14
ENSG00000261716	H2BC20P	253.393	1.12653	0.171883	0.0719536	2.3888	0.0169034	0.163112	H2B clustered histone 20, pseudogene
ENSG00000183549	ACSM5	91.0781	0.83709	-0.256546	0.1074	-2.3887	0.016908	0.163112	acyl-CoA synthetase medium chain family member 5
ENSG00000290073	NA	43.3449	1.17801	0.236351	0.0989557	2.38845	0.0169197	0.163119	NA
ENSG00000146410	MTFR2	10.5209	1.31012	0.389697	0.163163	2.38838	0.0169226	0.163119	mitochondrial fission regulator 2
ENSG00000165272	AQP3	12.2235	0.779993	-0.358468	0.150101	-2.38817	0.0169325	0.163119	aquaporin 3 (Gill blood group)
ENSG00000231131	LNCAROD	607.101	0.776207	-0.365486	0.153041	-2.38815	0.0169333	0.163119	lncRNA activating regulator of DKK1
ENSG00000251521	NA	16.7362	1.31225	0.39204	0.164179	2.38788	0.0169459	0.163173	NA
ENSG00000188725	SMIM15	424.654	0.925436	-0.111796	0.0468207	-2.38774	0.0169523	0.163173	small integral membrane protein 15
ENSG00000236559	NA	2.74197	1.39545	0.48073	0.201342	2.38763	0.0169573	0.163173	NA
ENSG00000175793	SFN	8.4574	1.93766	0.954314	0.399743	2.38732	0.0169719	0.163253	stratifin
ENSG00000085733	CTTN	3883.58	1.05977	0.0837557	0.0350899	2.38689	0.0169914	0.163382	cortactin
ENSG00000166922	SCG5	27.9042	0.794978	-0.331013	0.138691	-2.38669	0.0170008	0.163414	secretogranin V
ENSG00000287963	NA	171.979	1.13111	0.177735	0.0744758	2.38648	0.0170107	0.163449	NA
ENSG00000182521	TBPL2	7.54279	1.36157	0.445274	0.186609	2.38614	0.0170264	0.16352	TATA-box binding protein like 2
ENSG00000234680	NA	14.6051	1.47584	0.56154	0.235343	2.38605	0.0170304	0.16352	NA
ENSG00000175707	KDF1	10.2384	1.39267	0.477851	0.200294	2.38575	0.0170445	0.163597	keratinocyte differentiation factor 1
ENSG00000100104	SRRD	513.968	0.952302	-0.0705088	0.0295587	-2.38538	0.0170613	0.163698	SRR1 domain containing
ENSG00000102978	POLR2C	799.634	0.925474	-0.111736	0.046857	-2.38462	0.0170969	0.163957	RNA polymerase II subunit C
ENSG00000280719	PCAT5	4.23366	1.39353	0.478743	0.20077	2.38454	0.0171006	0.163957	prostate cancer associated transcript 5
ENSG00000140650	PMM2	975.838	1.07085	0.0987504	0.0414251	2.38383	0.0171335	0.164213	phosphomannomutase 2
ENSG00000143344	RGL1	8394.38	1.06822	0.0952102	0.0399516	2.38314	0.0171656	0.164307	ral guanine nucleotide dissociation stimulator like 1
ENSG00000152147	GEMIN6	205.482	0.914354	-0.129175	0.0542066	-2.38302	0.0171713	0.164307	gem nuclear organelle associated protein 6
ENSG00000123416	TUBA1B	16757.9	0.865005	-0.209219	0.0877982	-2.38295	0.0171744	0.164307	tubulin alpha 1b
ENSG00000268536	LOC124904620	7.17348	0.828663	-0.271143	0.113786	-2.38293	0.0171754	0.164307	uncharacterized LOC124904620
ENSG00000260647	NA	6.84357	1.24136	0.311919	0.130905	2.3828	0.0171816	0.164307	NA
ENSG00000114126	TFDP2	5030.48	1.08696	0.120301	0.0504884	2.38274	0.0171844	0.164307	transcription factor Dp-2
ENSG00000251474	NA	932.339	1.07197	0.100258	0.0420808	2.38251	0.0171951	0.164307	NA
ENSG00000287707	NA	42.8751	1.18575	0.245801	0.103178	2.38231	0.0172046	0.164307	NA
ENSG00000164488	DACT2	30.965	0.821354	-0.283924	0.119183	-2.38226	0.0172068	0.164307	dishevelled binding antagonist of beta catenin 2
ENSG00000286422	NA	11.2092	1.41246	0.498208	0.209136	2.38221	0.0172089	0.164307	NA
ENSG00000121068	TBX2	74.7799	0.869549	-0.201662	0.0846549	-2.38216	0.0172114	0.164307	T-box transcription factor 2
ENSG00000182446	NPLOC4	3002.39	1.06402	0.0895243	0.0375964	2.38119	0.0172567	0.164653	NPL4 homolog, ubiquitin recognition factor
ENSG00000273396	LINC01396	31.5464	1.14329	0.193189	0.0811372	2.38101	0.017265	0.164653	long intergenic non-protein coding RNA 1396
ENSG00000004846	ABCB5	4.26728	1.42511	0.511078	0.214649	2.38099	0.0172662	0.164653	ATP binding cassette subfamily B member 5
ENSG00000197816	CCDC180	23.5919	1.14126	0.190629	0.0800698	2.38079	0.0172757	0.164684	coiled-coil domain containing 180
ENSG00000166681	BEX3	3387.79	0.864801	-0.209559	0.0880301	-2.38054	0.0172873	0.164735	brain expressed X-linked 3
ENSG00000235007	NA	195.277	1.22864	0.297064	0.124805	2.38022	0.0173022	0.164763	NA
ENSG00000198881	ASB12	5.44538	1.24223	0.312932	0.131477	2.38014	0.0173062	0.164763	ankyrin repeat and SOCS box containing 12
ENSG00000011105	TSPAN9	1631.05	1.12924	0.175356	0.0736764	2.38008	0.0173088	0.164763	tetraspanin 9
ENSG00000257523	LINC02326	45.3571	1.1951	0.25713	0.10804	2.37995	0.0173152	0.164765	long intergenic non-protein coding RNA 2326
ENSG00000079785	DDX1	3410.84	0.940969	-0.0877806	0.0368867	-2.37973	0.0173252	0.164768	DEAD-box helicase 1
ENSG00000215274	GAGE10	36.9209	1.22652	0.294565	0.123802	2.37933	0.0173443	0.164768	G antigen 10
ENSG00000258028	LOC107984685	134.916	1.18167	0.240833	0.101221	2.37927	0.0173471	0.164768	uncharacterized LOC107984685
ENSG00000161920	MED11	114.013	0.876673	-0.189889	0.079815	-2.37911	0.0173545	0.164768	mediator complex subunit 11
ENSG00000164794	KCNV1	1829.63	0.845306	-0.242455	0.101915	-2.379	0.0173598	0.164768	potassium voltage-gated channel modifier subfamily V member 1
ENSG00000123908	2002-08-01	4018.33	1.08431	0.116773	0.0490859	2.37896	0.0173616	0.164768	argonaute RISC catalytic component 2
ENSG00000272599	NA	34.0144	1.11162	0.152666	0.0641753	2.37889	0.0173648	0.164768	NA
ENSG00000287221	NA	3.49313	1.28126	0.357563	0.150315	2.37875	0.0173713	0.164768	NA
ENSG00000178860	MSC	27.7979	0.805702	-0.311682	0.131027	-2.37875	0.0173715	0.164768	musculin
ENSG00000212712	LOC107985122	5.07558	1.31944	0.399931	0.168147	2.37845	0.0173854	0.164842	kinesin-like protein KIF1C
ENSG00000156234	CXCL13	140.124	1.25422	0.326785	0.13743	2.37782	0.0174152	0.165065	C-X-C motif chemokine ligand 13
ENSG00000154736	ADAMTS5	90.4818	0.884097	-0.177724	0.0747628	-2.37717	0.017446	0.165269	ADAM metallopeptidase with thrombospondin type 1 motif 5
ENSG00000143248	RGS5	3151.6	0.888521	-0.170522	0.0717384	-2.377	0.0174539	0.165269	regulator of G protein signaling 5
ENSG00000242485	MRPL20	669.885	0.889931	-0.168234	0.0707768	-2.37697	0.0174555	0.165269	mitochondrial ribosomal protein L20
ENSG00000150316	CWC15	746.1	0.935808	-0.0957154	0.0402733	-2.37665	0.0174709	0.165312	CWC15 spliceosome associated protein homolog
ENSG00000113013	HSPA9	4705.55	0.932973	-0.100094	0.0421197	-2.37641	0.0174821	0.165312	heat shock protein family A (Hsp70) member 9
ENSG00000087448	KLHL42	2996.12	0.947486	-0.0778228	0.0327486	-2.37637	0.0174838	0.165312	kelch like family member 42
ENSG00000185313	SCN10A	3.10515	1.48446	0.569942	0.239847	2.37627	0.0174886	0.165312	sodium voltage-gated channel alpha subunit 10
ENSG00000070476	ZXDC	2654.22	1.05778	0.0810366	0.034105	2.37609	0.0174972	0.165312	ZXD family zinc finger C
ENSG00000182771	GRID1	22717.9	1.08131	0.112779	0.0474644	2.37607	0.0174981	0.165312	glutamate ionotropic receptor delta type subunit 1
ENSG00000257165	NA	18.7858	1.22966	0.298254	0.125534	2.37588	0.017507	0.165312	NA
ENSG00000175832	ETV4	30.2129	0.789209	-0.34152	0.143754	-2.37572	0.0175149	0.165312	ETS variant transcription factor 4
ENSG00000050820	BCAR1	1609.31	1.12288	0.16721	0.0703837	2.37569	0.017516	0.165312	BCAR1 scaffold protein, Cas family member
ENSG00000100426	ZBED4	626.02	1.05864	0.0822094	0.0346101	2.3753	0.0175347	0.16543	zinc finger BED-type containing 4
ENSG00000250302	LINC01618	97.7266	1.15964	0.213682	0.0899805	2.37476	0.0175603	0.165612	long intergenic non-protein coding RNA 1618
ENSG00000280073	NA	16.8684	1.26637	0.340701	0.143492	2.37435	0.0175798	0.165662	NA
ENSG00000007047	MARK4	1381.36	1.09038	0.124832	0.0525753	2.37434	0.0175803	0.165662	microtubule affinity regulating kinase 4
ENSG00000228528	LOC101927383	10.3084	0.836572	-0.257438	0.108429	-2.37426	0.0175843	0.165662	uncharacterized LOC101927383
ENSG00000119318	RAD23B	3467.4	0.959749	-0.0592711	0.0249658	-2.37409	0.0175922	0.165678	RAD23 homolog B, nucleotide excision repair protein
ENSG00000089220	PEBP1	10617.6	0.907921	-0.139361	0.0587047	-2.37394	0.0175995	0.165688	phosphatidylethanolamine binding protein 1
ENSG00000258465	NA	232.177	1.08	0.111034	0.0467835	2.37337	0.0176267	0.165884	NA
ENSG00000104660	LEPROTL1	1073.01	0.948043	-0.0769759	0.0324368	-2.3731	0.0176395	0.165934	leptin receptor overlapping transcript like 1
ENSG00000203804	NA	10.9723	1.24733	0.318845	0.134369	2.37291	0.0176484	0.165934	NA
ENSG00000167700	MFSD3	181.941	0.874549	-0.193389	0.0815003	-2.37286	0.0176507	0.165934	major facilitator superfamily domain containing 3
ENSG00000141699	RETREG3	1397.99	0.947779	-0.0773771	0.032612	-2.37266	0.0176606	0.165968	reticulophagy regulator family member 3
ENSG00000268518	NA	17.0316	1.55798	0.639679	0.269674	2.37204	0.0176901	0.166187	NA
ENSG00000171045	TSNARE1	2107.89	1.11001	0.150567	0.0634822	2.3718	0.0177015	0.166235	t-SNARE domain containing 1
ENSG00000135253	KCP	62.2762	0.870019	-0.200881	0.084706	-2.3715	0.0177159	0.166311	kielin cysteine rich BMP regulator
ENSG00000111530	CAND1	6358.95	0.939383	-0.0902147	0.0380464	-2.37118	0.0177316	0.166376	cullin associated and neddylation dissociated 1
ENSG00000134245	WNT2B	423.521	1.09769	0.134468	0.0567112	2.3711	0.0177354	0.166376	Wnt family member 2B
ENSG00000265590	CFAP298-TCP10L	329.637	1.10022	0.137786	0.0581289	2.37036	0.0177708	0.166576	CFAP298-TCP10L readthrough
ENSG00000132846	ZBED3	238.357	1.17473	0.232325	0.098016	2.37027	0.017775	0.166576	zinc finger BED-type containing 3
ENSG00000174944	P2RY14	183.561	0.852451	-0.230311	0.0971671	-2.37026	0.0177755	0.166576	purinergic receptor P2Y14
ENSG00000117009	KMO	151.861	0.812274	-0.299962	0.126569	-2.36994	0.0177907	0.16666	kynurenine 3-monooxygenase
ENSG00000203721	LINC00862	818.485	1.23165	0.300596	0.126871	2.3693	0.0178219	0.166861	long intergenic non-protein coding RNA 862
ENSG00000156574	NODAL	4.10241	0.707421	-0.499358	0.210778	-2.36912	0.0178306	0.166861	nodal growth differentiation factor
ENSG00000238184	CD81-AS1	262.23	1.14404	0.194133	0.0819436	2.36911	0.017831	0.166861	CD81 antisense RNA 1
ENSG00000147123	NDUFB11	509.025	0.871962	-0.197663	0.0834505	-2.36863	0.0178542	0.166937	NADH:ubiquinone oxidoreductase subunit B11
ENSG00000229666	NA	2.88378	0.734899	-0.444381	0.187616	-2.36856	0.0178573	0.166937	NA
ENSG00000164035	EMCN	332.768	0.847248	-0.239143	0.100966	-2.36855	0.017858	0.166937	endomucin
ENSG00000264448	MIR378D2HG	5.28697	0.764413	-0.387576	0.16366	-2.36819	0.0178755	0.167042	MIR378D2 host gene
ENSG00000102178	UBL4A	783.563	0.906554	-0.141535	0.0597728	-2.36788	0.0178903	0.167067	ubiquitin like 4A
ENSG00000270441	NA	224.702	1.12008	0.163605	0.0690938	2.36787	0.0178908	0.167067	NA
ENSG00000238005	LNCATV	3.59268	0.71435	-0.485297	0.20499	-2.36742	0.0179127	0.167212	lncRNA negative regulator of antiviral signaling
ENSG00000280107	NA	34.9549	1.14999	0.201624	0.0851996	2.36649	0.0179576	0.167573	NA
ENSG00000227045	NA	16.9974	1.16296	0.217801	0.0920603	2.36586	0.0179885	0.167802	NA
ENSG00000267649	NA	21.8761	0.848264	-0.237415	0.100368	-2.36546	0.0180078	0.167865	NA
ENSG00000144821	MYH15	264.427	1.14139	0.190787	0.0806629	2.36524	0.0180185	0.167865	myosin heavy chain 15
ENSG00000112039	FANCE	78.9282	1.10718	0.146895	0.0621062	2.36522	0.0180196	0.167865	FA complementation group E
ENSG00000177103	DSCAML1	13445.7	1.13098	0.177572	0.0750772	2.3652	0.0180205	0.167865	DS cell adhesion molecule like 1
ENSG00000289510	NA	84.9975	0.813536	-0.297723	0.125887	-2.365	0.0180303	0.167896	NA
ENSG00000186567	CEACAM19	171.999	1.13281	0.179901	0.0760763	2.36474	0.0180428	0.167954	CEA cell adhesion molecule 19
ENSG00000167772	ANGPTL4	398.334	1.36448	0.44835	0.189623	2.36442	0.0180582	0.168039	angiopoietin like 4
ENSG00000258279	LINC00592	22.9468	0.814473	-0.29606	0.125228	-2.36417	0.0180706	0.168095	long intergenic non-protein coding RNA 592
ENSG00000161547	SRSF2	1491.34	0.934457	-0.0977999	0.0413738	-2.36381	0.018088	0.168198	serine and arginine rich splicing factor 2
ENSG00000250064	NA	69.3969	0.77415	-0.369314	0.156257	-2.3635	0.0181033	0.168277	NA
ENSG00000136193	SCRN1	9916.39	0.95253	-0.0701631	0.0296876	-2.36338	0.0181091	0.168277	secernin 1
ENSG00000136997	MYC	71.459	1.22227	0.289558	0.122532	2.36313	0.0181215	0.168333	MYC proto-oncogene, bHLH transcription factor
ENSG00000268001	CARD8-AS1	14.5295	0.84561	-0.241936	0.102386	-2.36299	0.0181284	0.168337	CARD8 antisense RNA 1
ENSG00000149761	NUDT22	236.347	0.887491	-0.172196	0.0728874	-2.36249	0.0181527	0.168505	nudix hydrolase 22
ENSG00000163440	PDCL2	10.5002	0.809226	-0.305385	0.129273	-2.36232	0.0181608	0.16852	phosducin like 2
ENSG00000035499	DEPDC1B	151.977	1.18902	0.249776	0.105751	2.36192	0.0181805	0.168623	DEP domain containing 1B
ENSG00000261474	NA	178.134	1.09587	0.132077	0.0559238	2.36173	0.0181899	0.168623	NA
ENSG00000159023	EPB41	2239.59	1.10082	0.138573	0.058676	2.36166	0.0181932	0.168623	erythrocyte membrane protein band 4.1
ENSG00000204250	LINC00587	10.5709	1.35627	0.439647	0.186166	2.36158	0.0181972	0.168623	long intergenic non-protein coding RNA 587
ENSG00000248719	NA	148.092	1.16342	0.218374	0.0924811	2.36128	0.0182118	0.168699	NA
ENSG00000102100	SLC35A2	197.886	0.907016	-0.1408	0.0596355	-2.36101	0.0182251	0.168763	solute carrier family 35 member A2
ENSG00000197646	PDCD1LG2	28.3254	0.80905	-0.305699	0.129536	-2.35996	0.0182772	0.169186	programmed cell death 1 ligand 2
ENSG00000167470	MIDN	342.709	1.21149	0.276777	0.117301	2.35954	0.0182976	0.169316	midnolin
ENSG00000233985	LINC01681	4.87424	1.36776	0.451815	0.1915	2.35935	0.0183071	0.169322	long intergenic non-protein coding RNA 1681
ENSG00000100101	NA	30.008	1.15863	0.212423	0.0900377	2.35927	0.018311	0.169322	NA
ENSG00000267905	NA	4.78821	1.30302	0.38186	0.1619	2.35862	0.0183429	0.169559	NA
ENSG00000141367	CLTC	19890.5	0.925659	-0.111447	0.0472563	-2.35835	0.0183564	0.169624	clathrin heavy chain
ENSG00000236859	NIFK-AS1	714.992	1.09586	0.132059	0.0560046	2.35801	0.0183734	0.169691	NIFK antisense RNA 1
ENSG00000049449	RCN1	310.754	0.874088	-0.19415	0.0823414	-2.35787	0.0183803	0.169691	reticulocalbin 1
ENSG00000267605	NA	695.471	1.23799	0.307996	0.130627	2.35782	0.0183828	0.169691	NA
ENSG00000180336	MEIOC	7.49968	1.26615	0.340445	0.144432	2.35712	0.0184172	0.169907	meiosis specific with coiled-coil domain
ENSG00000169057	MECP2	3860.81	1.056	0.0786096	0.0333504	2.35708	0.018419	0.169907	methyl-CpG binding protein 2
ENSG00000272650	NA	4.19301	1.30837	0.387768	0.164536	2.35674	0.018436	0.170005	NA
ENSG00000271553	NA	45.3831	1.14941	0.20089	0.0852505	2.35647	0.0184494	0.170069	NA
ENSG00000213246	SUPT4H1	27.0364	0.83327	-0.263144	0.111694	-2.35593	0.0184762	0.17023	SPT4 homolog, DSIF elongation factor subunit
ENSG00000126091	ST3GAL3	44.5865	0.850085	-0.234321	0.0994676	-2.35576	0.018485	0.17023	ST3 beta-galactoside alpha-2,3-sialyltransferase 3
ENSG00000164051	CCDC51	142.839	0.914777	-0.128509	0.0545531	-2.35567	0.0184895	0.17023	coiled-coil domain containing 51
ENSG00000150961	SEC24D	1601.96	1.1269	0.172353	0.0731673	2.35561	0.0184925	0.17023	SEC24 homolog D, COPII coat complex component
ENSG00000235979	NA	67.2891	0.711955	-0.490142	0.208088	-2.35546	0.0185	0.17024	NA
ENSG00000280401	NA	8.33396	1.25689	0.329863	0.140057	2.35521	0.0185123	0.170294	NA
ENSG00000186088	GSAP	1372.09	0.91929	-0.121408	0.0515546	-2.35493	0.0185262	0.170356	gamma-secretase activating protein
ENSG00000289288	NA	3.88059	0.740631	-0.433173	0.183952	-2.35481	0.0185319	0.170356	NA
ENSG00000147059	SPIN2A	8.12597	0.800659	-0.320741	0.136252	-2.35403	0.0185712	0.170412	spindlin family member 2A
ENSG00000245248	NA	566.345	1.18542	0.245397	0.104248	2.35398	0.0185736	0.170412	NA
ENSG00000167615	LENG8	2741.44	1.11521	0.157314	0.0668313	2.35389	0.0185779	0.170412	leukocyte receptor cluster member 8
ENSG00000287089	NA	5.1363	1.35143	0.434482	0.184584	2.35384	0.0185806	0.170412	NA
ENSG00000162769	FLVCR1	863.779	1.06539	0.0913848	0.0388257	2.35372	0.0185866	0.170412	FLVCR heme transporter 1
ENSG00000131171	SH3BGRL	2920.27	0.942273	-0.0857825	0.036446	-2.35369	0.0185881	0.170412	SH3 domain binding glutamate rich protein like
ENSG00000288153	NA	13.7609	1.24504	0.316192	0.13434	2.35366	0.0185895	0.170412	NA
ENSG00000105146	AURKC	28.1922	1.1577	0.211261	0.0897608	2.3536	0.0185925	0.170412	aurora kinase C
ENSG00000179083	FAM133A	374.268	0.902943	-0.147293	0.0625836	-2.35354	0.0185958	0.170412	family with sequence similarity 133 member A
ENSG00000288553	NA	65.0154	1.12391	0.16853	0.0716209	2.35309	0.0186183	0.17056	NA
ENSG00000249240	NA	259.259	1.22066	0.287666	0.122263	2.35285	0.0186302	0.170585	NA
ENSG00000289259	NA	2.84252	0.649988	-0.621515	0.264181	-2.35261	0.0186421	0.170585	NA
ENSG00000273291	NA	306.445	1.11153	0.152541	0.0648404	2.35256	0.0186444	0.170585	NA
ENSG00000119335	SET	3546.13	0.909694	-0.136546	0.0580425	-2.35252	0.0186468	0.170585	SET nuclear proto-oncogene
ENSG00000258052	NA	23.4645	1.24528	0.316466	0.134532	2.35235	0.018655	0.170601	NA
ENSG00000170445	HARS1	2004.8	0.945844	-0.0803265	0.0341546	-2.35185	0.0186802	0.170722	histidyl-tRNA synthetase 1
ENSG00000125772	GPCPD1	2887.42	0.887456	-0.172252	0.0732417	-2.35184	0.018681	0.170722	glycerophosphocholine phosphodiesterase 1
ENSG00000120057	SFRP5	11.18	0.818782	-0.288449	0.122676	-2.3513	0.0187079	0.170856	secreted frizzled related protein 5
ENSG00000179588	ZFPM1	192.299	1.16576	0.221267	0.0941046	2.35129	0.0187087	0.170856	zinc finger protein, FOG family member 1
ENSG00000129250	KIF1C	2136.96	1.14629	0.196971	0.0837965	2.35059	0.0187437	0.171071	kinesin family member 1C
ENSG00000249001	NA	26.6255	1.31897	0.399412	0.169922	2.35056	0.018745	0.171071	NA
ENSG00000083838	ZNF446	176.709	1.08952	0.123688	0.0526244	2.35039	0.0187539	0.171077	zinc finger protein 446
ENSG00000286723	NA	108.955	1.15435	0.207078	0.0881072	2.35029	0.0187586	0.171077	NA
ENSG00000205622	NA	119.117	1.2096	0.274526	0.116814	2.35011	0.018768	0.171082	NA
ENSG00000258947	TUBB3	25.5813	0.821171	-0.284245	0.120958	-2.34995	0.018776	0.171082	tubulin beta 3 class III
ENSG00000172578	KLHL6	131.352	0.779428	-0.359512	0.15299	-2.3499	0.0187785	0.171082	kelch like family member 6
ENSG00000187595	ZNF385C	25.7363	1.141	0.190296	0.0809929	2.34954	0.0187967	0.171189	zinc finger protein 385C
ENSG00000185127	C6orf120	757.552	0.928649	-0.106795	0.0454593	-2.34924	0.018812	0.17127	chromosome 6 open reading frame 120
ENSG00000164062	APEH	939.046	0.914012	-0.129716	0.0552402	-2.34821	0.0188637	0.17157	acylaminoacyl-peptide hydrolase
ENSG00000121073	SLC35B1	409.591	0.928287	-0.107357	0.0457213	-2.34808	0.0188704	0.17157	solute carrier family 35 member B1
ENSG00000233968	LOC101928834	4.66985	1.33557	0.417453	0.177786	2.34806	0.0188713	0.17157	uncharacterized LOC101928834
ENSG00000274386	TMEM269	21.6676	1.23908	0.309271	0.131718	2.34797	0.018876	0.17157	transmembrane protein 269
ENSG00000244063	NA	8.50558	1.19054	0.25162	0.107168	2.34791	0.0188791	0.17157	NA
ENSG00000137273	FOXF2	61.8568	0.881097	-0.182627	0.0777856	-2.34782	0.0188837	0.17157	forkhead box F2
ENSG00000205707	ETFRF1	839.134	0.934231	-0.0981489	0.0418075	-2.34764	0.0188929	0.171594	electron transfer flavoprotein regulatory factor 1
ENSG00000272391	POM121C	1722.32	1.07899	0.109678	0.0467265	2.34722	0.0189139	0.171726	POM121 transmembrane nucleoporin C
ENSG00000143341	HMCN1	225.654	0.847647	-0.238465	0.101618	-2.34668	0.0189417	0.17192	hemicentin 1
ENSG00000234572	LINC01800	36.1006	1.15858	0.212361	0.0905022	2.34647	0.0189521	0.171937	long intergenic non-protein coding RNA 1800
ENSG00000236676	NA	8.83276	1.30711	0.38638	0.16467	2.34638	0.0189566	0.171937	NA
ENSG00000260404	NA	603.083	1.08436	0.116839	0.0498	2.34616	0.0189677	0.17198	NA
ENSG00000125148	MT2A	858.7	1.32366	0.404538	0.172472	2.34553	0.0190002	0.172149	metallothionein 2A
ENSG00000233766	NA	91.9572	0.847453	-0.238795	0.101812	-2.34544	0.0190045	0.172149	NA
ENSG00000109919	MTCH2	1524.04	0.944215	-0.082813	0.0353084	-2.34542	0.0190058	0.172149	mitochondrial carrier 2
ENSG00000267922	NA	908.477	1.10255	0.140849	0.0600702	2.34475	0.01904	0.172331	NA
ENSG00000162825	NBPF20	797.042	1.08272	0.114655	0.0489034	2.34452	0.0190515	0.172331	NBPF member 20
ENSG00000102010	BMX	49.2787	0.8453	-0.242464	0.103419	-2.34448	0.0190537	0.172331	BMX non-receptor tyrosine kinase
ENSG00000162961	DPY30	749.517	0.944379	-0.0825625	0.0352168	-2.34441	0.0190574	0.172331	dpy-30 histone methyltransferase complex regulatory subunit
ENSG00000160796	NBEAL2	381.853	1.11645	0.158914	0.0677851	2.34439	0.0190584	0.172331	neurobeachin like 2
ENSG00000163060	TEKT4	2.81072	0.705152	-0.503994	0.215004	-2.34411	0.0190726	0.172385	tektin 4
ENSG00000277332	LOC101928087	78.174	0.767805	-0.381188	0.162622	-2.34401	0.0190774	0.172385	uncharacterized LOC101928087
ENSG00000286039	NA	6.60998	0.782354	-0.354106	0.151094	-2.34361	0.019098	0.172509	NA
ENSG00000263345	NA	8.29416	1.24141	0.311975	0.133124	2.34349	0.0191041	0.172509	NA
ENSG00000172301	COPRS	792.991	0.89898	-0.153639	0.0655664	-2.34325	0.0191164	0.172562	coordinator of PRMT5 and differentiation stimulator
ENSG00000117480	FAAH	917.209	1.11109	0.151977	0.0648809	2.3424	0.0191601	0.172897	fatty acid amide hydrolase
ENSG00000233220	NA	6.92629	0.802533	-0.317368	0.135605	-2.34038	0.0192643	0.173765	NA
ENSG00000259546	NA	564.148	1.1671	0.222926	0.0952561	2.34028	0.0192694	0.173765	NA
ENSG00000197599	CCDC154	91.0362	1.18766	0.24812	0.10603	2.3401	0.0192788	0.173791	coiled-coil domain containing 154
ENSG00000171970	ZNF57	114.714	1.07234	0.100764	0.0430653	2.3398	0.0192942	0.17387	zinc finger protein 57
ENSG00000173250	GPR151	11.6708	1.2119	0.277268	0.118512	2.33959	0.019305	0.173902	G protein-coupled receptor 151
ENSG00000069509	FUNDC1	316.61	0.931336	-0.102627	0.0438784	-2.33889	0.019341	0.173902	FUN14 domain containing 1
ENSG00000117410	ATP6V0B	1430.44	0.867354	-0.205308	0.0877831	-2.33881	0.0193455	0.173902	ATPase H+ transporting V0 subunit b
ENSG00000040275	SPDL1	302.696	1.08239	0.114217	0.048836	2.33879	0.0193461	0.173902	spindle apparatus coiled-coil protein 1
ENSG00000240571	NA	4.34555	1.38305	0.467858	0.200044	2.33878	0.0193469	0.173902	NA
ENSG00000124120	TTPAL	601.162	0.931551	-0.102294	0.0437381	-2.33878	0.0193469	0.173902	alpha tocopherol transfer protein like
ENSG00000083828	ZNF586	2237.95	1.06019	0.0843249	0.0360571	2.33865	0.0193535	0.173902	zinc finger protein 586
ENSG00000188921	HACD4	157.489	0.885598	-0.175277	0.0749481	-2.33864	0.0193541	0.173902	3-hydroxyacyl-CoA dehydratase 4
ENSG00000129654	FOXJ1	29.7005	0.757344	-0.40098	0.171464	-2.33857	0.0193579	0.173902	forkhead box J1
ENSG00000122068	FYTTD1	2023.07	0.942366	-0.0856402	0.0366224	-2.33846	0.0193633	0.173902	forty-two-three domain containing 1
ENSG00000023572	GLRX2	864.418	0.916898	-0.125166	0.0535287	-2.33831	0.0193713	0.173916	glutaredoxin 2
ENSG00000123358	NR4A1	833.275	0.763172	-0.38992	0.166771	-2.33806	0.019384	0.17396	nuclear receptor subfamily 4 group A member 1
ENSG00000259172	NA	69.1647	1.09866	0.135747	0.058062	2.33796	0.0193894	0.17396	NA
ENSG00000145912	NHP2	574.407	0.862711	-0.21305	0.0911373	-2.33768	0.0194038	0.174031	NHP2 ribonucleoprotein
ENSG00000062598	ELMO2	2461.68	1.05178	0.0728352	0.0311643	2.33713	0.0194322	0.174217	engulfment and cell motility 2
ENSG00000106086	PLEKHA8	1553.66	1.06435	0.089976	0.0385002	2.33703	0.0194377	0.174217	pleckstrin homology domain containing A8
ENSG00000104973	MED25	699.794	1.08405	0.116426	0.0498276	2.33659	0.0194607	0.174364	mediator complex subunit 25
ENSG00000283809	NA	54.9862	1.21694	0.283253	0.121235	2.33639	0.0194709	0.174397	NA
ENSG00000115594	IL1R1	353.949	1.26432	0.338357	0.144852	2.33588	0.0194975	0.174576	interleukin 1 receptor type 1
ENSG00000231851	MRPS9-AS1	5.24843	1.28784	0.364951	0.156268	2.33541	0.0195219	0.174736	MRPS9 antisense RNA 1
ENSG00000106153	CHCHD2	1834.23	0.879909	-0.184574	0.0790589	-2.33464	0.0195623	0.175006	coiled-coil-helix-coiled-coil-helix domain containing 2
ENSG00000153012	LGI2	403.94	0.87154	-0.198361	0.0849664	-2.33458	0.0195652	0.175006	leucine rich repeat LGI family member 2
ENSG00000159648	TEPP	10.2068	1.27803	0.353923	0.15161	2.33444	0.0195728	0.175014	testis, prostate and placenta expressed
ENSG00000132388	UBE2G1	2411.26	1.06369	0.0890718	0.0381606	2.33413	0.0195888	0.175098	ubiquitin conjugating enzyme E2 G1
ENSG00000229124	VIM-AS1	23.4663	0.853705	-0.228191	0.0978016	-2.33321	0.0196374	0.175474	VIM antisense RNA 1
ENSG00000117523	PRRC2C	8185.39	1.04081	0.0577083	0.0247369	2.33288	0.0196543	0.175565	proline rich coiled-coil 2C
ENSG00000232591	NA	73.1996	0.718035	-0.477874	0.204876	-2.33251	0.019674	0.175629	NA
ENSG00000281571	NA	26.0846	0.860759	-0.216318	0.0927453	-2.33239	0.0196803	0.175629	NA
ENSG00000204301	NOTCH4	292.225	0.886414	-0.173947	0.0745815	-2.33231	0.0196846	0.175629	notch receptor 4
ENSG00000131153	GINS2	26.7471	1.14696	0.197811	0.0848166	2.33222	0.019689	0.175629	GINS complex subunit 2
ENSG00000161714	PLCD3	559.202	1.12398	0.168614	0.0723009	2.33212	0.0196945	0.175629	phospholipase C delta 3
ENSG00000156313	RPGR	922.241	1.09969	0.137102	0.0587925	2.33196	0.019703	0.175646	retinitis pigmentosa GTPase regulator
ENSG00000188910	GJB3	7.44807	0.744554	-0.425552	0.182506	-2.33172	0.0197157	0.175664	gap junction protein beta 3
ENSG00000248231	NA	38.9434	1.14273	0.192484	0.0825523	2.33167	0.0197183	0.175664	NA
ENSG00000169764	UGP2	4332.48	0.93136	-0.102588	0.0440162	-2.3307	0.0197692	0.176057	UDP-glucose pyrophosphorylase 2
ENSG00000215021	PHB2	756.901	0.922909	-0.115739	0.0496613	-2.33058	0.0197757	0.176057	prohibitin 2
ENSG00000254614	CAPN1-AS1	34.8119	0.897528	-0.155971	0.0669354	-2.33017	0.0197974	0.176086	CAPN1 antisense RNA 1
ENSG00000079257	LXN	37.9329	0.845819	-0.241579	0.103677	-2.33011	0.0198003	0.176086	latexin
ENSG00000200243	NA	4.19589	0.634532	-0.656236	0.281657	-2.32991	0.0198111	0.176086	NA
ENSG00000154710	RABGEF1	60.6944	0.879025	-0.186023	0.0798426	-2.32988	0.0198128	0.176086	RAB guanine nucleotide exchange factor 1
ENSG00000167195	GOLGA6C	11.3552	1.27671	0.352427	0.151271	2.32978	0.0198179	0.176086	golgin A6 family member C
ENSG00000260196	NA	135.081	0.87602	-0.190964	0.0819671	-2.32976	0.0198187	0.176086	NA
ENSG00000283321	NA	138.441	1.14204	0.191608	0.0822518	2.32953	0.0198309	0.176099	NA
ENSG00000271755	NA	46.3351	1.15122	0.203158	0.0872117	2.32948	0.0198335	0.176099	NA
ENSG00000284697	NA	128.445	1.09316	0.128505	0.055168	2.32934	0.0198408	0.176106	NA
ENSG00000262312	NA	55.9875	1.13883	0.187554	0.0805244	2.32916	0.0198507	0.176134	NA
ENSG00000121058	COIL	429.312	0.945802	-0.08039	0.0345166	-2.32902	0.0198579	0.176139	coilin
ENSG00000226604	NA	6.89354	1.26767	0.342177	0.146951	2.32852	0.0198847	0.176259	NA
ENSG00000143933	CALM2	30.9946	0.783857	-0.351337	0.150886	-2.32849	0.0198859	0.176259	calmodulin 2
ENSG00000126088	UROD	792.738	0.859738	-0.218031	0.09364	-2.32839	0.0198914	0.176259	uroporphyrinogen decarboxylase
ENSG00000287256	NA	62.9639	1.49758	0.582637	0.250285	2.3279	0.0199175	0.176341	NA
ENSG00000186814	ZSCAN30	989.384	1.06789	0.0947594	0.0407061	2.32789	0.0199178	0.176341	zinc finger and SCAN domain containing 30
ENSG00000198492	YTHDF2	1406.43	0.957488	-0.0626742	0.0269237	-2.32784	0.0199205	0.176341	YTH N6-methyladenosine RNA binding protein F2
ENSG00000138621	PPCDC	849.818	1.09963	0.137021	0.058865	2.32771	0.0199275	0.176344	phosphopantothenoylcysteine decarboxylase
ENSG00000119760	SUPT7L	1388.26	0.952155	-0.070732	0.0303897	-2.3275	0.0199388	0.176352	SPT7 like, STAGA complex subunit gamma
ENSG00000160161	CILP2	15.0523	1.23412	0.303488	0.1304	2.32736	0.0199462	0.176352	cartilage intermediate layer protein 2
ENSG00000009307	CSDE1	9155.49	0.943746	-0.083529	0.0358924	-2.32721	0.0199541	0.176352	cold shock domain containing E1
ENSG00000060566	CREB3L3	9.89121	1.19398	0.255783	0.109911	2.32718	0.0199557	0.176352	cAMP responsive element binding protein 3 like 3
ENSG00000122574	WIPF3	1636.52	1.12921	0.175318	0.0753384	2.32707	0.0199616	0.176352	WAS/WASL interacting protein family member 3
ENSG00000171853	TRAPPC12	3849.85	1.0578	0.0810625	0.0348418	2.32659	0.0199873	0.17652	trafficking protein particle complex subunit 12
ENSG00000003249	DBNDD1	611.926	0.887388	-0.172363	0.074109	-2.3258	0.0200292	0.176787	dysbindin domain containing 1
ENSG00000257900	NA	2.88778	1.34113	0.423451	0.182069	2.32577	0.0200309	0.176787	NA
ENSG00000271653	NA	11.5543	1.29906	0.377465	0.162317	2.32547	0.0200466	0.176842	NA
ENSG00000149403	GRIK4	4733.54	1.10116	0.139027	0.0597879	2.32533	0.0200542	0.176842	glutamate ionotropic receptor kainate type subunit 4
ENSG00000121446	RGSL1	11.6554	1.30028	0.378822	0.162915	2.32528	0.0200571	0.176842	regulator of G protein signaling like 1
ENSG00000137337	MDC1	590.702	1.06745	0.0941677	0.0405045	2.32487	0.020079	0.176924	mediator of DNA damage checkpoint 1
ENSG00000138495	COX17	448.547	0.894602	-0.160682	0.0691148	-2.32486	0.0200797	0.176924	cytochrome c oxidase copper chaperone COX17
ENSG00000188779	SKOR1	59.5708	1.14922	0.20066	0.0863276	2.3244	0.020104	0.177079	SKI family transcriptional corepressor 1
ENSG00000253111	NA	3.18701	1.53528	0.618506	0.266121	2.32415	0.0201174	0.177122	NA
ENSG00000261168	NA	14.9837	1.20594	0.270157	0.116244	2.32406	0.0201222	0.177122	NA
ENSG00000162639	HENMT1	314.392	0.927495	-0.108588	0.0467277	-2.32385	0.0201337	0.177156	HEN methyltransferase 1
ENSG00000137275	RIPK1	1017.11	1.06162	0.0862697	0.0371253	2.32374	0.0201394	0.177156	receptor interacting serine/threonine kinase 1
ENSG00000284657	NA	9.1911	1.23323	0.302437	0.13018	2.32323	0.0201667	0.177337	NA
ENSG00000285567	NA	90.0671	1.12902	0.175066	0.0753639	2.32295	0.020182	0.177413	NA
ENSG00000144834	TAGLN3	3877.54	0.882374	-0.180538	0.0777324	-2.32255	0.0202032	0.177447	transgelin 3
ENSG00000233123	LINC01007	265.59	0.801996	-0.318333	0.137063	-2.32253	0.0202045	0.177447	long intergenic non-protein coding RNA 1007
ENSG00000257022	NA	11.1074	1.25928	0.332595	0.143206	2.3225	0.020206	0.177447	NA
ENSG00000165233	CARD19	426.299	1.07134	0.0994172	0.0428094	2.32232	0.0202156	0.177473	caspase recruitment domain family member 19
ENSG00000255521	CD44-DT	3.15266	1.65492	0.726763	0.313022	2.32176	0.0202456	0.177678	CD44 divergent transcript
ENSG00000123240	OPTN	3880.25	0.93919	-0.0905117	0.0389918	-2.3213	0.0202706	0.177779	optineurin
ENSG00000125954	CHURC1-FNTB	276.994	1.15189	0.204002	0.0878837	2.32128	0.0202719	0.177779	CHURC1-FNTB readthrough
ENSG00000171421	MRPL36	154.95	0.864485	-0.210086	0.0905085	-2.32118	0.0202772	0.177779	mitochondrial ribosomal protein L36
ENSG00000288081	NA	52.6593	1.23319	0.302396	0.13029	2.32095	0.0202896	0.177779	NA
ENSG00000005889	ZFX	2336.66	0.952817	-0.0697283	0.0300433	-2.32093	0.0202907	0.177779	zinc finger protein X-linked
ENSG00000132423	COQ3	264.768	0.926257	-0.110516	0.0476266	-2.32047	0.0203157	0.17794	coenzyme Q3, methyltransferase
ENSG00000177409	SAMD9L	267.317	0.830211	-0.26845	0.115696	-2.3203	0.0203247	0.177943	sterile alpha motif domain containing 9 like
ENSG00000130396	AFDN	7113.43	1.05869	0.082276	0.0354606	2.32021	0.0203294	0.177943	afadin, adherens junction formation factor
ENSG00000157193	LRP8	2640.95	0.907022	-0.140791	0.0607016	-2.31939	0.0203738	0.178221	LDL receptor related protein 8
ENSG00000289950	NA	61.3341	1.55331	0.635345	0.273929	2.31938	0.0203746	0.178221	NA
ENSG00000132603	NIP7	176.029	0.928679	-0.106748	0.0460343	-2.31888	0.0204013	0.178396	nucleolar pre-rRNA processing protein NIP7
ENSG00000198732	SMOC1	1915.38	1.19493	0.256931	0.110821	2.31844	0.0204256	0.178549	SPARC related modular calcium binding 1
ENSG00000278925	NA	7.02291	1.45526	0.541276	0.233502	2.31808	0.0204452	0.178636	NA
ENSG00000132801	ZSWIM3	219.925	0.9185	-0.122648	0.0529111	-2.318	0.0204492	0.178636	zinc finger SWIM-type containing 3
ENSG00000234597	LOC101928196	2.80818	0.743109	-0.428355	0.184804	-2.31788	0.0204558	0.178636	uncharacterized LOC101928196
ENSG00000111305	GSG1	7.22785	0.707744	-0.498701	0.215181	-2.31759	0.0204718	0.178718	germ cell associated 1
ENSG00000100461	RBM23	1210.4	0.941721	-0.0866285	0.0373817	-2.31741	0.0204816	0.178744	RNA binding motif protein 23
ENSG00000184752	NDUFA12	994.637	0.896281	-0.157977	0.0681898	-2.31672	0.0205189	0.178913	NADH:ubiquinone oxidoreductase subunit A12
ENSG00000170324	FRMPD2	449.513	0.863086	-0.212424	0.0917015	-2.31647	0.0205327	0.178913	FERM and PDZ domain containing 2
ENSG00000128683	GAD1	3934.97	0.861069	-0.215799	0.0931616	-2.31639	0.0205369	0.178913	glutamate decarboxylase 1
ENSG00000131477	RAMP2	38.8056	0.859145	-0.219026	0.0945552	-2.31638	0.0205374	0.178913	receptor activity modifying protein 2
ENSG00000169297	NR0B1	11.2731	0.84059	-0.250525	0.108156	-2.31634	0.0205399	0.178913	nuclear receptor subfamily 0 group B member 1
ENSG00000137857	DUOX1	51.075	1.48262	0.568146	0.245281	2.31631	0.0205414	0.178913	dual oxidase 1
ENSG00000256271	CACNA1C-AS2	3.04286	1.31966	0.400167	0.172776	2.3161	0.0205527	0.178929	CACNA1C antisense RNA 2
ENSG00000068024	HDAC4	9097.3	1.08864	0.122524	0.0529025	2.31603	0.0205567	0.178929	histone deacetylase 4
ENSG00000184441	NA	66.4553	1.16863	0.224819	0.0970808	2.31579	0.0205695	0.178973	NA
ENSG00000135740	SLC9A5	345.963	1.12997	0.176287	0.0761271	2.31569	0.0205753	0.178973	solute carrier family 9 member A5
ENSG00000138778	CENPE	123.468	1.12983	0.17611	0.0761048	2.31404	0.0206653	0.179657	centromere protein E
ENSG00000289312	LOC124901408	11.8091	0.83251	-0.26446	0.114287	-2.31401	0.0206674	0.179657	uncharacterized LOC124901408
ENSG00000227953	NA	232.469	1.12389	0.168498	0.0728452	2.3131	0.0207172	0.179977	NA
ENSG00000259347	NA	86.125	1.19453	0.256446	0.110872	2.31299	0.0207231	0.179977	NA
ENSG00000280614	NA	13.7879	3.13617	1.649	0.712998	2.31277	0.0207352	0.179977	NA
ENSG00000164867	NOS3	125.444	1.21192	0.277295	0.119898	2.31275	0.0207365	0.179977	nitric oxide synthase 3
ENSG00000102098	SCML2	325.948	1.07113	0.0991334	0.0428645	2.31272	0.0207382	0.179977	Scm polycomb group protein like 2
ENSG00000164209	SLC25A46	3098.18	0.932456	-0.100892	0.0436283	-2.31253	0.0207484	0.180006	solute carrier family 25 member 46
ENSG00000270106	TSNAX-DISC1	140.044	1.14493	0.195259	0.0844394	2.31241	0.020755	0.180006	TSNAX-DISC1 readthrough (NMD candidate)
ENSG00000176973	FAM89B	132.14	0.898036	-0.155154	0.0671079	-2.31202	0.0207768	0.180136	family with sequence similarity 89 member B
ENSG00000226571	NA	90.579	0.826397	-0.275093	0.11899	-2.31189	0.0207836	0.180136	NA
ENSG00000167088	SNRPD1	839.982	0.914655	-0.1287	0.0556737	-2.31169	0.0207946	0.180173	small nuclear ribonucleoprotein D1 polypeptide
ENSG00000251032	NA	7.78865	1.26102	0.334594	0.14476	2.31137	0.0208125	0.180269	NA
ENSG00000234500	NA	6.91441	1.38687	0.471833	0.204152	2.31119	0.0208223	0.180293	NA
ENSG00000253943	KRT18P37	5.96273	1.23459	0.304036	0.131556	2.31107	0.0208289	0.180293	keratin 18 pseudogene 37
ENSG00000173068	BNC2	880.732	0.820823	-0.284856	0.123286	-2.31053	0.0208589	0.180494	basonuclin 2
ENSG00000101493	ZNF516	2380.06	1.12675	0.172165	0.0745283	2.31006	0.0208849	0.18066	zinc finger protein 516
ENSG00000285231	OOSP3	47.1084	1.20144	0.264766	0.114644	2.30947	0.0209173	0.180676	oocyte secreted protein family member 3
ENSG00000175087	PDIK1L	531.457	0.933039	-0.0999905	0.0433021	-2.30914	0.020936	0.180676	PDLIM1 interacting kinase 1 like
ENSG00000231160	NA	933.828	0.941794	-0.0865168	0.0374673	-2.30913	0.0209363	0.180676	NA
ENSG00000251417	NA	12.5497	0.81786	-0.290074	0.125627	-2.309	0.0209434	0.180676	NA
ENSG00000068781	STON1-GTF2A1L	59.7252	1.23972	0.310009	0.134261	2.309	0.0209437	0.180676	STON1-GTF2A1L readthrough
ENSG00000245954	LINC02273	4.22763	0.757854	-0.400009	0.173248	-2.30887	0.0209506	0.180676	long intergenic non-protein coding RNA 2273
ENSG00000170469	SPATA24	90.3363	0.925536	-0.111639	0.0483524	-2.30885	0.0209517	0.180676	spermatogenesis associated 24
ENSG00000162980	ARL5A	1553.97	0.928528	-0.106982	0.0463374	-2.30876	0.0209567	0.180676	ADP ribosylation factor like GTPase 5A
ENSG00000174948	GPR149	280.584	0.839738	-0.251988	0.109145	-2.30875	0.0209573	0.180676	G protein-coupled receptor 149
ENSG00000198799	LRIG2	2105.84	1.05611	0.0787571	0.0341143	2.30863	0.0209643	0.180676	leucine rich repeats and immunoglobulin like domains 2
ENSG00000184905	TCEAL2	1380.87	0.883379	-0.178896	0.0774919	-2.30857	0.0209672	0.180676	transcription elongation factor A like 2
ENSG00000121005	CRISPLD1	509.149	1.22308	0.290524	0.125852	2.30846	0.0209738	0.180676	cysteine rich secretory protein LCCL domain containing 1
ENSG00000138115	CYP2C8	123.793	1.15982	0.213907	0.0926647	2.3084	0.0209771	0.180676	cytochrome P450 family 2 subfamily C member 8
ENSG00000250682	LINC00491	6.85119	1.30981	0.389355	0.168676	2.30831	0.0209821	0.180676	long intergenic non-protein coding RNA 491
ENSG00000224613	RNPC3-DT	452.423	1.14524	0.195654	0.0847724	2.308	0.0209993	0.180724	RNPC3 divergent transcript
ENSG00000148291	SURF2	148.934	0.895762	-0.158813	0.0688132	-2.30789	0.0210054	0.180724	surfeit 2
ENSG00000130167	TSPAN16	2.66353	0.767248	-0.382236	0.165637	-2.30767	0.0210178	0.180724	tetraspanin 16
ENSG00000103184	SEC14L5	2849.62	1.12918	0.17528	0.0759569	2.30762	0.0210203	0.180724	SEC14 like lipid binding 5
ENSG00000273590	LOC102723553	19.649	1.12142	0.165323	0.0716439	2.30756	0.0210237	0.180724	small integral membrane protein 11B
ENSG00000076513	ANKRD13A	1284.84	1.10491	0.143927	0.0623745	2.30747	0.0210285	0.180724	ankyrin repeat domain 13A
ENSG00000272305	NA	432.613	1.14483	0.195132	0.0845946	2.30668	0.0210729	0.180963	NA
ENSG00000000460	FIRRM	608.533	1.14103	0.190339	0.0825225	2.30651	0.0210822	0.180963	FIGNL1 interacting regulator of recombination and mitosis
ENSG00000258035	LOC124902988	37.5769	0.884947	-0.176336	0.0764521	-2.30649	0.0210831	0.180963	uncharacterized LOC124902988
ENSG00000101639	CEP192	5361.8	1.05001	0.0704008	0.0305242	2.30639	0.0210888	0.180963	centrosomal protein 192
ENSG00000042088	TDP1	1021.58	1.06762	0.0944045	0.0409341	2.30625	0.0210964	0.180963	tyrosyl-DNA phosphodiesterase 1
ENSG00000289342	NA	13.3476	1.20612	0.270369	0.117234	2.30624	0.0210972	0.180963	NA
ENSG00000287284	NA	15.0194	1.16258	0.217328	0.0942487	2.3059	0.0211164	0.181057	NA
ENSG00000158296	SLC13A3	3113.48	1.11776	0.160607	0.0696534	2.3058	0.0211219	0.181057	solute carrier family 13 member 3
ENSG00000251287	ALG1L2	9.96813	0.711891	-0.490271	0.212644	-2.3056	0.0211331	0.181095	ALG1 chitobiosyldiphosphodolichol beta-mannosyltransferase like 2
ENSG00000228242	NA	10.4813	1.31169	0.391432	0.169786	2.30545	0.0211415	0.181109	NA
ENSG00000234664	NA	105.282	1.20134	0.264639	0.114798	2.30525	0.0211524	0.181143	NA
ENSG00000125534	PPDPF	312.665	1.18095	0.239948	0.104097	2.30505	0.0211637	0.181181	pancreatic progenitor cell differentiation and proliferation factor
ENSG00000233937	CTC-338M12.4	204.167	1.10006	0.137586	0.059697	2.30474	0.0211813	0.181202	uncharacterized LOC101928649
ENSG00000181826	RELL1	817.011	1.15365	0.206209	0.0894762	2.30462	0.0211879	0.181202	RELT like 1
ENSG00000136205	TNS3	3460.6	0.913296	-0.130845	0.0567796	-2.30444	0.0211978	0.181202	tensin 3
ENSG00000175115	PACS1	4521.9	1.07371	0.102601	0.0445237	2.3044	0.0212001	0.181202	phosphofurin acidic cluster sorting protein 1
ENSG00000235335	B3GALT1-AS1	71.1687	1.1429	0.192695	0.0836218	2.30436	0.0212023	0.181202	B3GALT1 antisense RNA 1
ENSG00000166265	CYYR1	267.599	0.883946	-0.17797	0.0772347	-2.30428	0.0212071	0.181202	cysteine and tyrosine rich 1
ENSG00000140259	MFAP1	574.497	0.931022	-0.103113	0.044754	-2.30399	0.0212234	0.181246	microfibril associated protein 1
ENSG00000160299	PCNT	3959.32	1.08307	0.115127	0.0499695	2.30394	0.0212258	0.181246	pericentrin
ENSG00000124343	XG	10.236	1.27259	0.347762	0.150967	2.30357	0.021247	0.18129	Xg glycoprotein (Xg blood group)
ENSG00000234891	NA	14.1619	0.810556	-0.303016	0.131543	-2.30355	0.0212478	0.18129	NA
ENSG00000232389	NA	46.3325	0.84909	-0.236011	0.102461	-2.30342	0.0212551	0.18129	NA
ENSG00000249797	NA	554.428	0.81771	-0.290339	0.12605	-2.30336	0.0212583	0.18129	NA
ENSG00000183828	NUDT14	23.6753	0.777092	-0.363843	0.157984	-2.30304	0.0212766	0.181366	nudix hydrolase 14
ENSG00000287124	NA	157.768	1.22242	0.28974	0.125812	2.30296	0.0212809	0.181366	NA
ENSG00000231563	NA	163.259	1.1108	0.151595	0.0658529	2.30203	0.0213337	0.181726	NA
ENSG00000101150	TPD52L2	2130.07	1.06277	0.0878297	0.0381553	2.3019	0.021341	0.181726	TPD52 like 2
ENSG00000289200	NA	3.65256	0.725508	-0.462937	0.201118	-2.30181	0.0213457	0.181726	NA
ENSG00000173621	LRFN4	268.781	0.897535	-0.155961	0.067758	-2.30173	0.0213505	0.181726	leucine rich repeat and fibronectin type III domain containing 4
ENSG00000180263	FGD6	1603.04	0.923703	-0.114499	0.0497498	-2.3015	0.0213633	0.181777	FYVE, RhoGEF and PH domain containing 6
ENSG00000186866	POFUT2	442.27	1.06005	0.084132	0.0365579	2.30134	0.0213726	0.181777	protein O-fucosyltransferase 2
ENSG00000213199	ASIC3	102.836	1.1396	0.188524	0.0819222	2.30126	0.021377	0.181777	acid sensing ion channel subunit 3
ENSG00000135318	NT5E	504.667	0.906051	-0.142337	0.0618556	-2.30111	0.0213855	0.181791	5'-nucleotidase ecto
ENSG00000121769	FABP3	1063.32	0.855903	-0.22448	0.0975784	-2.30051	0.0214192	0.182019	fatty acid binding protein 3
ENSG00000285713	NA	3.4932	0.771321	-0.374596	0.162866	-2.30003	0.0214466	0.182187	NA
ENSG00000126464	PRR12	758.377	1.14247	0.192151	0.0835466	2.29992	0.0214527	0.182187	proline rich 12
ENSG00000249958	CCT7P2	2.80586	0.754581	-0.406252	0.176663	-2.29959	0.0214714	0.182287	chaperonin containing TCP1 subunit 7 pseudogene 2
ENSG00000287326	LOC728158	3.82392	1.39036	0.475458	0.206785	2.29928	0.0214891	0.182379	uncharacterized LOC728158
ENSG00000126952	NA	67.9966	1.14956	0.201081	0.0874728	2.29878	0.0215174	0.182561	NA
ENSG00000125743	SNRPD2	809.96	0.841327	-0.249261	0.10844	-2.29862	0.0215266	0.182581	small nuclear ribonucleoprotein D2 polypeptide
ENSG00000288723	NA	72.1654	1.1633	0.218229	0.094958	2.29816	0.0215525	0.182742	NA
ENSG00000117133	RPF1	396.322	0.938668	-0.0913136	0.0397375	-2.29792	0.0215662	0.1828	ribosome production factor 1 homolog
ENSG00000091128	LAMB4	35.6921	1.3186	0.399004	0.173647	2.29779	0.0215735	0.182803	laminin subunit beta 4
ENSG00000189325	BNIP5	6.61559	0.789503	-0.340984	0.148405	-2.29766	0.0215813	0.182811	BCL2 interacting protein 5
ENSG00000227619	NA	12.058	1.33602	0.417938	0.181942	2.29709	0.0216135	0.183025	NA
ENSG00000196419	XRCC6	3044.77	0.924665	-0.112998	0.049196	-2.29689	0.0216249	0.183037	X-ray repair cross complementing 6
ENSG00000270361	NA	2.71884	0.696981	-0.520808	0.226751	-2.29683	0.0216287	0.183037	NA
ENSG00000236266	NA	8.48224	0.732116	-0.449857	0.195878	-2.29661	0.021641	0.183082	NA
ENSG00000196498	NCOR2	6533.38	1.12537	0.170401	0.0742017	2.29645	0.0216499	0.183099	nuclear receptor corepressor 2
ENSG00000124491	F13A1	454.884	0.811557	-0.301235	0.131194	-2.29611	0.0216698	0.18321	coagulation factor XIII A chain
ENSG00000288587	NA	119.241	1.26284	0.336674	0.14667	2.29545	0.0217073	0.183456	NA
ENSG00000168487	BMP1	242.755	1.11767	0.160501	0.0699241	2.29535	0.0217128	0.183456	bone morphogenetic protein 1
ENSG00000183153	GJD3	7.68976	0.831948	-0.265435	0.11565	-2.29514	0.0217249	0.1835	gap junction protein delta 3
ENSG00000277803	NA	3.50771	1.34801	0.430832	0.187739	2.29484	0.0217423	0.183589	NA
ENSG00000230445	LRRC37A6P	70.4007	0.874418	-0.193605	0.0843829	-2.29437	0.0217694	0.183759	leucine rich repeat containing 37 member A6, pseudogene
ENSG00000285901	NA	160.798	1.18914	0.249916	0.108937	2.29413	0.0217831	0.183777	NA
ENSG00000228162	NA	25.4496	0.793247	-0.334158	0.145661	-2.29409	0.0217854	0.183777	NA
ENSG00000178412	CTDP1-DT	96.8085	1.14552	0.196005	0.0854639	2.29343	0.0218232	0.184038	CTDP1 divergent transcript
ENSG00000163743	RCHY1	1443.94	0.948864	-0.0757264	0.0330212	-2.29326	0.0218328	0.18406	ring finger and CHY zinc finger domain containing 1
ENSG00000286975	NA	43.0883	0.894844	-0.160291	0.0699137	-2.2927	0.0218653	0.184271	NA
ENSG00000177576	C18orf32	232.281	0.919167	-0.121601	0.0530426	-2.29252	0.0218756	0.184271	chromosome 18 open reading frame 32
ENSG00000234327	ZNF232-AS1	73.2212	0.893828	-0.161931	0.0706361	-2.29247	0.0218787	0.184271	ZNF232 antisense RNA 1
ENSG00000170540	ARL6IP1	333.297	0.826953	-0.274123	0.1196	-2.292	0.0219058	0.184441	ADP ribosylation factor like GTPase 6 interacting protein 1
ENSG00000187144	SPATA21	7.13093	1.36308	0.446872	0.195032	2.29128	0.0219471	0.184553	spermatogenesis associated 21
ENSG00000120708	TGFBI	119.68	0.79618	-0.328833	0.143515	-2.29128	0.0219475	0.184553	transforming growth factor beta induced
ENSG00000125931	CITED1	8.20879	0.790948	-0.338346	0.14767	-2.29122	0.0219505	0.184553	Cbp/p300 interacting transactivator with Glu/Asp rich carboxy-terminal domain 1
ENSG00000186517	ARHGAP30	100.687	0.820878	-0.28476	0.124283	-2.29122	0.0219506	0.184553	Rho GTPase activating protein 30
ENSG00000118514	ALDH8A1	569.853	1.11373	0.155405	0.067828	2.29117	0.0219539	0.184553	aldehyde dehydrogenase 8 family member A1
ENSG00000023839	ABCC2	60.7587	1.16775	0.223732	0.0976717	2.29066	0.0219833	0.184742	ATP binding cassette subfamily C member 2
ENSG00000143013	LMO4	5935.55	0.905299	-0.143534	0.0626668	-2.29043	0.0219965	0.18475	LIM domain only 4
ENSG00000248118	LINC01019	10.8823	1.20647	0.270791	0.118229	2.2904	0.0219982	0.18475	long intergenic non-protein coding RNA 1019
ENSG00000173218	VANGL1	157.36	0.911805	-0.133202	0.0581674	-2.28998	0.0220226	0.184853	VANGL planar cell polarity protein 1
ENSG00000271109	NA	4.04532	0.785788	-0.347789	0.151876	-2.28995	0.0220244	0.184853	NA
ENSG00000177685	CRACR2B	12.6343	0.832185	-0.265024	0.115747	-2.28968	0.0220399	0.184913	calcium release activated channel regulator 2B
ENSG00000198844	ARHGEF15	35.3166	0.876486	-0.190198	0.0830709	-2.28958	0.0220455	0.184913	Rho guanine nucleotide exchange factor 15
ENSG00000236383	CCDC200	325.572	1.24181	0.312442	0.136491	2.28911	0.022073	0.185086	coiled-coil domain containing 200
ENSG00000243156	MICAL3	10234.9	1.08547	0.118319	0.0517108	2.28809	0.0221325	0.185443	microtubule associated monooxygenase, calponin and LIM domain containing 3
ENSG00000289829	NA	5.84822	0.694138	-0.526705	0.230199	-2.28804	0.0221353	0.185443	NA
ENSG00000147419	CCDC25	1675.72	0.942274	-0.0857811	0.0374941	-2.28785	0.0221461	0.185443	coiled-coil domain containing 25
ENSG00000065427	KARS1	917.722	0.942987	-0.0846909	0.0370193	-2.28775	0.0221519	0.185443	lysyl-tRNA synthetase 1
ENSG00000234660	NA	66.1659	1.26382	0.337793	0.147657	2.28768	0.0221563	0.185443	NA
ENSG00000120437	ACAT2	781.953	0.887223	-0.172632	0.0754662	-2.28754	0.0221644	0.185443	acetyl-CoA acetyltransferase 2
ENSG00000182307	C8orf33	615.889	0.944685	-0.0820954	0.0358902	-2.28741	0.0221721	0.185443	chromosome 8 open reading frame 33
ENSG00000114450	GNB4	1607.2	0.911119	-0.134288	0.0587103	-2.2873	0.0221782	0.185443	G protein subunit beta 4
ENSG00000240024	NA	333.736	0.932543	-0.100758	0.0440534	-2.28719	0.022185	0.185443	NA
ENSG00000159263	SIM2	40.4769	0.794886	-0.331181	0.1448	-2.28716	0.0221867	0.185443	SIM bHLH transcription factor 2
ENSG00000106992	AK1	155.661	0.909621	-0.136662	0.0597546	-2.28706	0.0221926	0.185443	adenylate kinase 1
ENSG00000233483	LOC124904011	8.10122	0.8159	-0.293536	0.128373	-2.28658	0.0222201	0.185604	EF-hand calcium-binding domain-containing protein 3-like
ENSG00000141179	PCTP	547.978	1.08857	0.122435	0.0535481	2.28645	0.0222282	0.185604	phosphatidylcholine transfer protein
ENSG00000092200	RPGRIP1	11.2715	0.810331	-0.303417	0.132711	-2.28631	0.0222363	0.185604	RPGR interacting protein 1
ENSG00000173928	SWSAP1	15.1028	0.870344	-0.200343	0.0876307	-2.28621	0.0222418	0.185604	SWIM-type zinc finger 7 associated protein 1
ENSG00000258724	PINX1	218.183	1.09327	0.128649	0.0562739	2.28613	0.0222468	0.185604	PIN2 (TERF1) interacting telomerase inhibitor 1
ENSG00000131379	C3orf20	409.809	1.14941	0.200897	0.087886	2.28588	0.0222611	0.185637	chromosome 3 open reading frame 20
ENSG00000130779	CLIP1	5551.85	1.06849	0.095579	0.0418138	2.28582	0.0222646	0.185637	CAP-Gly domain containing linker protein 1
ENSG00000120053	GOT1	3573.03	0.898149	-0.154974	0.0678103	-2.28541	0.0222891	0.185729	glutamic-oxaloacetic transaminase 1
ENSG00000122515	ZMIZ2	1394.75	1.10297	0.141397	0.0618697	2.28539	0.0222897	0.185729	zinc finger MIZ-type containing 2
ENSG00000164919	COX6C	3516.38	0.846837	-0.239843	0.104962	-2.28505	0.0223098	0.185808	cytochrome c oxidase subunit 6C
ENSG00000180269	GPR139	4.35614	1.3573	0.440735	0.192882	2.28499	0.0223133	0.185808	G protein-coupled receptor 139
ENSG00000110367	DDX6	8376.01	0.952192	-0.0706754	0.0309327	-2.28481	0.022324	0.18584	DEAD-box helicase 6
ENSG00000133606	MKRN1	1692.95	0.9488	-0.0758236	0.0331939	-2.28426	0.022356	0.186047	makorin ring finger protein 1
ENSG00000234409	CCDC188	5.44999	0.78605	-0.347306	0.152062	-2.28398	0.0223728	0.186129	coiled-coil domain containing 188
ENSG00000100764	PSMC1	568.699	0.927939	-0.107899	0.047249	-2.28362	0.0223941	0.18621	proteasome 26S subunit, ATPase 1
ENSG00000162510	MATN1	10.3623	0.820067	-0.286186	0.125331	-2.28344	0.0224043	0.18621	matrilin 1
ENSG00000119446	RBM18	954.25	0.946909	-0.0787021	0.0344666	-2.28343	0.022405	0.18621	RNA binding motif protein 18
ENSG00000003137	CYP26B1	419.769	0.867719	-0.204701	0.0896499	-2.28334	0.0224106	0.18621	cytochrome P450 family 26 subfamily B member 1
ENSG00000229117	RPL41	2757.33	0.808933	-0.305909	0.134	-2.28291	0.0224358	0.186361	ribosomal protein L41
ENSG00000214546	NA	4.85172	1.26485	0.338966	0.148501	2.28259	0.0224548	0.186461	NA
ENSG00000178950	GAK	2326.89	1.07731	0.107437	0.047075	2.28226	0.0224741	0.186486	cyclin G associated kinase
ENSG00000188010	MORN2	302.267	0.898263	-0.15479	0.0678245	-2.28221	0.022477	0.186486	MORN repeat containing 2
ENSG00000254453	NAV2-AS2	4.33937	0.773873	-0.369832	0.162068	-2.28195	0.0224922	0.186486	NAV2 antisense RNA 2
ENSG00000238164	NA	12.7064	0.858258	-0.220516	0.0966352	-2.28194	0.0224927	0.186486	NA
ENSG00000131732	ZCCHC9	310.041	0.941058	-0.0876443	0.0384078	-2.28194	0.0224929	0.186486	zinc finger CCHC-type containing 9
ENSG00000116977	LGALS8	1564.59	0.941267	-0.0873236	0.0382703	-2.28176	0.0225036	0.186516	galectin 8
ENSG00000234975	FTH1P2	612.8	1.25015	0.322097	0.141184	2.2814	0.0225247	0.186605	ferritin heavy chain 1 pseudogene 2
ENSG00000121851	POLR3GL	156.652	0.904635	-0.144592	0.0633801	-2.28134	0.0225284	0.186605	RNA polymerase III subunit GL
ENSG00000283141	NA	304.495	1.12996	0.176269	0.0772749	2.28106	0.0225448	0.186682	NA
ENSG00000262155	LINC02175	811.13	1.09132	0.126071	0.0552739	2.28085	0.0225574	0.186728	long intergenic non-protein coding RNA 2175
ENSG00000251061	NA	5.03461	1.25417	0.326733	0.143261	2.28069	0.022567	0.186749	NA
ENSG00000119922	IFIT2	383.019	0.844206	-0.244332	0.107147	-2.28036	0.0225866	0.186831	interferon induced protein with tetratricopeptide repeats 2
ENSG00000173546	CSPG4	534.661	1.149	0.200375	0.087873	2.28028	0.0225909	0.186831	chondroitin sulfate proteoglycan 4
ENSG00000285991	NA	11.878	0.858275	-0.220488	0.0967167	-2.27973	0.0226235	0.187042	NA
ENSG00000289334	NA	7.16941	0.852966	-0.22944	0.100656	-2.27944	0.0226408	0.187086	NA
ENSG00000124145	SDC4	1106.88	1.15842	0.212165	0.093092	2.27908	0.022662	0.187086	syndecan 4
ENSG00000152556	PFKM	3818.95	0.910944	-0.134566	0.0590445	-2.27906	0.0226633	0.187086	phosphofructokinase, muscle
ENSG00000154582	ELOC	1123.59	0.932349	-0.101057	0.0443424	-2.27903	0.0226656	0.187086	elongin C
ENSG00000155096	AZIN1	4620.85	0.930097	-0.104547	0.0458766	-2.27887	0.0226746	0.187086	antizyme inhibitor 1
ENSG00000232956	SNHG15	166.744	0.891521	-0.16566	0.0726952	-2.27883	0.0226774	0.187086	small nucleolar RNA host gene 15
ENSG00000258919	NA	16.3085	1.1824	0.241717	0.106081	2.27861	0.0226904	0.187086	NA
ENSG00000272750	NA	21.6962	1.15192	0.204041	0.0895527	2.27845	0.0226999	0.187086	NA
ENSG00000187051	RPS19BP1	476.898	0.911474	-0.133727	0.0586941	-2.27837	0.0227045	0.187086	ribosomal protein S19 binding protein 1
ENSG00000110321	EIF4G2	8407.15	0.945164	-0.081364	0.035712	-2.27834	0.0227063	0.187086	eukaryotic translation initiation factor 4 gamma 2
ENSG00000134369	NAV1	7676.54	1.08571	0.118634	0.0520705	2.27834	0.0227063	0.187086	neuron navigator 1
ENSG00000160229	ZNF66	527.182	1.09489	0.13078	0.0574076	2.27809	0.0227213	0.187151	zinc finger protein 66
ENSG00000131495	NDUFA2	559.319	0.853078	-0.229251	0.100641	-2.2779	0.0227326	0.187186	NADH:ubiquinone oxidoreductase subunit A2
ENSG00000271335	NA	1190.07	1.06857	0.0956824	0.0420122	2.27749	0.0227568	0.187327	NA
ENSG00000160714	UBE2Q1	1026.08	0.940424	-0.0886171	0.038914	-2.27725	0.0227711	0.18733	ubiquitin conjugating enzyme E2 Q1
ENSG00000254040	NA	7.30754	0.713507	-0.487001	0.213855	-2.27725	0.0227713	0.18733	NA
ENSG00000226578	NA	29.5711	1.17391	0.231324	0.101602	2.27676	0.0228006	0.187513	NA
ENSG00000225313	NA	22.4443	1.20342	0.267137	0.117354	2.27634	0.0228257	0.187661	NA
ENSG00000179364	PACS2	4177.51	1.11461	0.156544	0.0687761	2.27613	0.0228381	0.187668	phosphofurin acidic cluster sorting protein 2
ENSG00000138107	ACTR1A	2853.62	0.935523	-0.0961556	0.042246	-2.27609	0.0228406	0.187668	actin related protein 1A
ENSG00000143429	LSP1P4	1141.22	1.14296	0.192775	0.0847214	2.2754	0.0228821	0.18795	LSP1 pseudogene 4
ENSG00000267388	NA	16.1734	1.19979	0.262784	0.115506	2.27507	0.0229015	0.188037	NA
ENSG00000256152	NA	10.8275	1.27253	0.347696	0.152834	2.27499	0.0229068	0.188037	NA
ENSG00000136297	MMD2	864.893	0.87026	-0.200481	0.0881482	-2.27436	0.0229443	0.188191	monocyte to macrophage differentiation associated 2
ENSG00000289727	NA	196.319	1.10146	0.139421	0.0613014	2.27435	0.0229451	0.188191	NA
ENSG00000187446	CHP1	2306.04	0.938578	-0.0914517	0.0402106	-2.27432	0.0229468	0.188191	calcineurin like EF-hand protein 1
ENSG00000138175	ARL3	1316.94	0.963026	-0.0543529	0.0239008	-2.2741	0.02296	0.188241	ADP ribosylation factor like GTPase 3
ENSG00000053372	MRTO4	528.201	0.922683	-0.116093	0.0510578	-2.27375	0.022981	0.188347	MRT4 homolog, ribosome maturation factor
ENSG00000187994	RINL	92.4539	0.898101	-0.15505	0.0681944	-2.27365	0.0229871	0.188347	Ras and Rab interactor like
ENSG00000248858	FLJ46284	216.75	1.11631	0.158738	0.0698357	2.27302	0.0230252	0.188488	uncharacterized LOC441369
ENSG00000163659	TIPARP	998.799	1.21139	0.276665	0.121722	2.27293	0.0230306	0.188488	TCDD inducible poly(ADP-ribose) polymerase
ENSG00000183458	PKD1P3	1223.36	1.11656	0.159056	0.0699803	2.27287	0.0230339	0.188488	polycystin 1, transient receptor potential channel interacting pseudogene 3
ENSG00000261286	ATP2C2-AS1	158.255	1.08845	0.122278	0.0537991	2.27287	0.0230342	0.188488	ATP2C2 antisense RNA 1
ENSG00000287409	NA	3.27647	1.42026	0.506154	0.222706	2.27274	0.0230419	0.188488	NA
ENSG00000136167	LCP1	383.974	0.816337	-0.292763	0.128824	-2.27258	0.0230513	0.188488	lymphocyte cytosolic protein 1
ENSG00000258386	NA	55.5934	1.11385	0.155561	0.0684579	2.27236	0.023065	0.188488	NA
ENSG00000168172	HOOK3	3788.35	1.05384	0.0756513	0.0332932	2.27227	0.02307	0.188488	hook microtubule tethering protein 3
ENSG00000186026	ZNF284	68.6376	0.926333	-0.110396	0.0485862	-2.27217	0.023076	0.188488	zinc finger protein 284
ENSG00000143294	PRCC	1016.43	1.04901	0.0690353	0.0303866	2.2719	0.0230928	0.188488	proline rich mitotic checkpoint control factor
ENSG00000253363	LOC124906685	16.5307	1.24028	0.310661	0.136744	2.27185	0.0230956	0.188488	uncharacterized LOC124906685
ENSG00000181355	NA	35.4617	1.2536	0.326074	0.14353	2.27181	0.0230978	0.188488	NA
ENSG00000255014	NA	2.75408	1.34147	0.423816	0.186555	2.27181	0.0230981	0.188488	NA
ENSG00000162377	COA7	627.217	0.923514	-0.114795	0.0505322	-2.27171	0.0231038	0.188488	cytochrome c oxidase assembly factor 7
ENSG00000175334	BANF1	296.863	0.898748	-0.154011	0.0678037	-2.27142	0.0231214	0.188516	BAF nuclear assembly factor 1
ENSG00000248242	NA	19.1812	1.19436	0.256242	0.112811	2.27142	0.0231214	0.188516	NA
ENSG00000250155	SLC1A3-AS1	50.9757	0.868365	-0.203626	0.0896533	-2.27126	0.0231312	0.188527	SLC1A3 antisense RNA 1
ENSG00000104413	ESRP1	32.1213	0.840097	-0.251372	0.110684	-2.27107	0.0231426	0.188527	epithelial splicing regulatory protein 1
ENSG00000140279	DUOX2	6.70855	1.42219	0.508113	0.223746	2.27094	0.0231508	0.188527	dual oxidase 2
ENSG00000243978	RTL9	75.9126	1.11457	0.156487	0.0689111	2.27085	0.0231561	0.188527	retrotransposon Gag like 9
ENSG00000272558	NA	4.28484	0.778778	-0.360715	0.158848	-2.27081	0.0231583	0.188527	NA
ENSG00000064012	CASP8	77.9072	0.882105	-0.180978	0.0797167	-2.27026	0.0231917	0.188741	caspase 8
ENSG00000175077	RTP1	59.5368	0.845221	-0.2426	0.106875	-2.26994	0.023211	0.188742	receptor transporter protein 1
ENSG00000268460	LOC93429	155.574	1.11671	0.159257	0.0701622	2.26984	0.023217	0.188742	uncharacterized LOC93429
ENSG00000104894	CD37	49.4706	0.800499	-0.321028	0.141434	-2.2698	0.0232195	0.188742	CD37 molecule
ENSG00000268658	LINC00664	25.1506	1.28193	0.358319	0.157872	2.26968	0.0232269	0.188742	long intergenic non-protein coding RNA 664
ENSG00000228592	D21S2088E	12.2223	0.733985	-0.446178	0.196583	-2.26967	0.0232274	0.188742	D21S2088E
ENSG00000176783	RUFY1	1411.04	1.04616	0.0651023	0.0286907	2.26911	0.0232619	0.188965	RUN and FYVE domain containing 1
ENSG00000136718	IMP4	753.801	0.912468	-0.132155	0.0582763	-2.26773	0.0233458	0.189588	IMP U3 small nucleolar ribonucleoprotein 4
ENSG00000255234	NA	546.658	1.06821	0.0951915	0.0419812	2.26748	0.0233609	0.189653	NA
ENSG00000204624	DISP3	683.283	1.14158	0.191032	0.0842559	2.26728	0.0233732	0.189694	dispatched RND transporter family member 3
ENSG00000288903	NA	21.2382	1.27483	0.35031	0.154523	2.26704	0.0233875	0.189753	NA
ENSG00000184983	NDUFA6	823.017	0.871486	-0.198451	0.0875444	-2.26686	0.0233985	0.189765	NADH:ubiquinone oxidoreductase subunit A6
ENSG00000258847	NA	59.0243	1.17137	0.228194	0.100668	2.26679	0.0234033	0.189765	NA
ENSG00000279255	NA	48.8459	0.848025	-0.237821	0.104921	-2.26666	0.0234109	0.189767	NA
ENSG00000227244	LINC00845	1231.6	1.13472	0.18234	0.0804483	2.26655	0.0234179	0.189767	long intergenic non-protein coding RNA 845
ENSG00000159708	LRRC36	35.0963	1.15755	0.211071	0.0931299	2.26641	0.0234263	0.189777	leucine rich repeat containing 36
ENSG00000069943	PIGB	485.792	0.929009	-0.106235	0.0468798	-2.26612	0.023444	0.189863	phosphatidylinositol glycan anchor biosynthesis class B
ENSG00000277654	LOC440311	8.21454	1.30417	0.383132	0.169088	2.26587	0.0234593	0.189928	NOP53 ribosome biogenesis factor pseudogene
ENSG00000078319	NA	1038.36	1.10349	0.142072	0.0627107	2.26552	0.0234806	0.189989	NA
ENSG00000111331	OAS3	268.304	0.850684	-0.233304	0.102989	-2.26534	0.023492	0.189989	2'-5'-oligoadenylate synthetase 3
ENSG00000168610	STAT3	2949.14	1.11573	0.157994	0.0697453	2.2653	0.0234943	0.189989	signal transducer and activator of transcription 3
ENSG00000198874	TYW1	2467.26	1.05226	0.0734962	0.0324455	2.26522	0.023499	0.189989	tRNA-yW synthesizing protein 1 homolog
ENSG00000129625	REEP5	6459.34	0.931324	-0.102645	0.0453148	-2.26517	0.0235025	0.189989	receptor accessory protein 5
ENSG00000084628	NKAIN1	325.185	1.18464	0.244445	0.107923	2.26499	0.0235132	0.190017	sodium/potassium transporting ATPase interacting 1
ENSG00000272479	NA	23.9563	0.83164	-0.265968	0.11744	-2.26473	0.0235295	0.190054	NA
ENSG00000115239	ASB3	7919.66	1.06257	0.0875567	0.0386635	2.26459	0.0235381	0.190054	ankyrin repeat and SOCS box containing 3
ENSG00000076003	MCM6	460.264	1.09137	0.126141	0.0557021	2.26457	0.0235392	0.190054	minichromosome maintenance complex component 6
ENSG00000169071	ROR2	256.647	1.13114	0.177778	0.0785103	2.26439	0.0235501	0.190084	receptor tyrosine kinase like orphan receptor 2
ENSG00000229214	LINC00242	6.52295	0.837008	-0.256686	0.113364	-2.26427	0.0235575	0.190086	long intergenic non-protein coding RNA 242
ENSG00000130653	PNPLA7	1952.13	1.14394	0.194009	0.0856884	2.26413	0.0235663	0.190099	patatin like phospholipase domain containing 7
ENSG00000250048	NA	3.48567	1.47813	0.563776	0.249019	2.26399	0.0235748	0.19011	NA
ENSG00000115484	CCT4	2368.97	0.925057	-0.112386	0.0496441	-2.26384	0.0235841	0.190127	chaperonin containing TCP1 subunit 4
ENSG00000266472	MRPS21	1102.79	0.90533	-0.143485	0.0633898	-2.26353	0.0236029	0.190221	mitochondrial ribosomal protein S21
ENSG00000253719	ATXN7L3B	4188.47	0.928549	-0.10695	0.0472519	-2.2634	0.023611	0.190229	ataxin 7 like 3B
ENSG00000069018	TRPC7	50.2971	0.817906	-0.289992	0.128133	-2.26321	0.0236225	0.190263	transient receptor potential cation channel subfamily C member 7
ENSG00000254669	NA	12.4822	1.29764	0.375887	0.166095	2.26309	0.0236302	0.190268	NA
ENSG00000243927	MRPS6	24.9577	0.813998	-0.296903	0.131211	-2.26279	0.0236488	0.19032	mitochondrial ribosomal protein S6
ENSG00000162692	VCAM1	93.561	0.744491	-0.425673	0.188134	-2.2626	0.0236603	0.19032	vascular cell adhesion molecule 1
ENSG00000241696	LINC02053	4.15012	1.31504	0.395108	0.174639	2.26243	0.0236709	0.19032	long intergenic non-protein coding RNA 2053
ENSG00000160293	VAV2	1295.4	1.09685	0.133362	0.0589472	2.2624	0.0236726	0.19032	vav guanine nucleotide exchange factor 2
ENSG00000177363	LRRN4CL	11.6082	0.812302	-0.299911	0.132563	-2.2624	0.0236726	0.19032	LRRN4 C-terminal like
ENSG00000229867	STEAP3-AS1	68.7743	1.10515	0.144237	0.0637584	2.26224	0.0236826	0.190343	STEAP3 antisense RNA 1
ENSG00000262873	NA	22.8164	0.790741	-0.338722	0.149761	-2.26175	0.023713	0.190516	NA
ENSG00000131096	PYY	69.6395	1.13415	0.181609	0.0802989	2.26166	0.0237185	0.190516	peptide YY
ENSG00000139990	DCAF5	3085.71	1.05306	0.0745859	0.0329846	2.26123	0.0237448	0.190598	DDB1 and CUL4 associated factor 5
ENSG00000179148	ALOXE3	47.7526	1.24986	0.321766	0.142312	2.26099	0.02376	0.190598	arachidonate lipoxygenase 3
ENSG00000140280	LYSMD2	761.773	0.920983	-0.118753	0.0525231	-2.26097	0.023761	0.190598	LysM domain containing 2
ENSG00000214725	CDIPTOSP	13.039	0.854905	-0.226164	0.100031	-2.26094	0.0237627	0.190598	CDIP transferase opposite strand, pseudogene
ENSG00000258711	NA	20.1659	1.27765	0.353497	0.156352	2.26091	0.0237646	0.190598	NA
ENSG00000159917	ZNF235	1353.72	1.07019	0.0978736	0.0433088	2.2599	0.0238273	0.191028	zinc finger protein 235
ENSG00000176171	BNIP3	2223.8	0.928544	-0.106958	0.0473305	-2.25982	0.0238326	0.191028	BCL2 interacting protein 3
ENSG00000272121	NA	16.4521	0.833609	-0.262557	0.116204	-2.25944	0.023856	0.191107	NA
ENSG00000259244	NA	86.7551	1.12958	0.175789	0.0778024	2.25943	0.0238569	0.191107	NA
ENSG00000196550	FAM72A	12.6329	0.856492	-0.223489	0.09894	-2.25883	0.0238938	0.191345	family with sequence similarity 72 member A
ENSG00000171160	MORN4	765.759	0.920073	-0.120179	0.0532082	-2.25866	0.0239046	0.191374	MORN repeat containing 4
ENSG00000285253	ZNF280D	491.024	1.10704	0.146711	0.0649602	2.25847	0.0239163	0.19141	zinc finger protein 280D
ENSG00000180211	RPL23P6	3.32331	1.4977	0.582753	0.258055	2.25825	0.0239302	0.191463	ribosomal protein L23 pseudogene 6
ENSG00000163872	YEATS2	5098.22	1.03658	0.0518367	0.0229557	2.25812	0.0239379	0.191467	YEATS domain containing 2
ENSG00000061656	SPAG4	38.799	0.882585	-0.180193	0.0798099	-2.25777	0.0239599	0.191585	sperm associated antigen 4
ENSG00000177125	ZBTB34	679.224	1.05319	0.0747644	0.0331177	2.25754	0.0239745	0.191601	zinc finger and BTB domain containing 34
ENSG00000099338	CATSPERG	325.133	1.163	0.217856	0.0965029	2.25751	0.0239763	0.191601	cation channel sperm associated auxiliary subunit gamma
ENSG00000170231	FABP6	83.7779	0.839417	-0.25254	0.111895	-2.25694	0.0240117	0.191666	fatty acid binding protein 6
ENSG00000095383	TBC1D2	542.399	1.19176	0.253093	0.112144	2.25687	0.0240163	0.191666	TBC1 domain family member 2
ENSG00000248489	LOC100289230	1681.05	1.0944	0.130135	0.0576651	2.25674	0.0240243	0.191666	uncharacterized LOC100289230
ENSG00000287347	NA	145.331	1.17981	0.238558	0.105716	2.2566	0.0240329	0.191666	NA
ENSG00000178301	AQP11	197.254	0.945466	-0.0809031	0.0358522	-2.25657	0.0240349	0.191666	aquaporin 11
ENSG00000135605	TEC	225.245	1.12912	0.175193	0.0776386	2.25652	0.0240379	0.191666	tec protein tyrosine kinase
ENSG00000103852	TTC23	510.143	1.11443	0.156305	0.0692684	2.25651	0.0240385	0.191666	tetratricopeptide repeat domain 23
ENSG00000079950	STX7	4347.95	0.950078	-0.0738827	0.0327428	-2.25645	0.0240422	0.191666	syntaxin 7
ENSG00000124508	BTN2A2	80.13	1.15327	0.205728	0.0911936	2.25594	0.0240742	0.191796	butyrophilin subfamily 2 member A2
ENSG00000271788	NA	3.01943	1.31682	0.397059	0.176009	2.2559	0.024077	0.191796	NA
ENSG00000116001	TIA1	34.4672	0.824652	-0.278143	0.123299	-2.25585	0.0240802	0.191796	TIA1 cytotoxic granule associated RNA binding protein
ENSG00000013573	DDX11	255.939	1.23444	0.30386	0.134723	2.25545	0.0241052	0.191908	DEAD/H-box helicase 11
ENSG00000115541	HSPE1	258.431	0.768179	-0.380486	0.168701	-2.25539	0.0241087	0.191908	heat shock protein family E (Hsp10) member 1
ENSG00000250354	NA	21.8249	1.20496	0.268988	0.119288	2.25495	0.0241363	0.19207	NA
ENSG00000188243	COMMD6	609.149	0.901674	-0.149323	0.0662281	-2.25468	0.0241537	0.192151	COMM domain containing 6
ENSG00000168374	ARF4	1229.49	0.939218	-0.0904685	0.0401302	-2.25438	0.0241726	0.192234	ADP ribosylation factor 4
ENSG00000128699	ORMDL1	935.717	0.944686	-0.0820939	0.0364179	-2.25422	0.0241824	0.192234	ORMDL sphingolipid biosynthesis regulator 1
ENSG00000243422	RPL23AP49	341.553	1.1669	0.222676	0.0987842	2.25416	0.0241859	0.192234	ribosomal protein L23a pseudogene 49
ENSG00000175489	LRRC25	21.3309	0.788372	-0.343051	0.152196	-2.25402	0.0241952	0.19225	leucine rich repeat containing 25
ENSG00000286872	NA	99.9316	1.10986	0.150375	0.0667341	2.25335	0.0242374	0.192528	NA
ENSG00000250708	LINC02269	7.18856	1.36855	0.452648	0.200893	2.25318	0.024248	0.192554	long intergenic non-protein coding RNA 2269
ENSG00000251033	NA	19.6167	0.770257	-0.376588	0.16716	-2.25287	0.0242676	0.192653	NA
ENSG00000168081	PNOC	91.7992	0.813713	-0.297409	0.132043	-2.25237	0.0242991	0.192759	prepronociceptin
ENSG00000179342	NA	2.7251	1.40862	0.494287	0.219454	2.25235	0.0243003	0.192759	NA
ENSG00000131236	CAP1	2474.69	0.934754	-0.0973413	0.0432185	-2.25231	0.0243028	0.192759	cyclase associated actin cytoskeleton regulatory protein 1
ENSG00000185052	SLC24A3	3197.56	0.915957	-0.126649	0.0562369	-2.25206	0.0243183	0.192801	solute carrier family 24 member 3
ENSG00000165943	MOAP1	4169.43	0.880422	-0.183733	0.0815868	-2.25199	0.0243227	0.192801	modulator of apoptosis 1
ENSG00000272037	NA	6.01339	1.22633	0.294347	0.130745	2.25131	0.0243656	0.192986	NA
ENSG00000140526	ABHD2	7576.89	1.07448	0.103637	0.046036	2.25121	0.0243722	0.192986	abhydrolase domain containing 2, acylglycerol lipase
ENSG00000170044	ZPLD1	15.003	1.25464	0.327273	0.145377	2.25121	0.0243725	0.192986	zona pellucida like domain containing 1
ENSG00000261523	NA	9.88479	0.83302	-0.263578	0.117085	-2.25117	0.024375	0.192986	NA
ENSG00000114268	PFKFB4	421.875	1.09543	0.131498	0.0584196	2.25092	0.0243906	0.193038	6-phosphofructo-2-kinase/fructose-2,6-biphosphatase 4
ENSG00000204084	INPP5B	1886.46	1.05336	0.0750003	0.033322	2.25077	0.0243999	0.193038	inositol polyphosphate-5-phosphatase B
ENSG00000247708	STX18-AS1	4102.7	1.07395	0.102925	0.0457319	2.25062	0.0244096	0.193038	STX18 antisense RNA 1 (head to head)
ENSG00000204397	CARD16	22.4536	0.834807	-0.260485	0.11574	-2.2506	0.0244107	0.193038	caspase recruitment domain family member 16
ENSG00000160752	FDPS	1310.47	0.9192	-0.121549	0.054012	-2.2504	0.0244233	0.193057	farnesyl diphosphate synthase
ENSG00000289976	NA	16.6171	0.795437	-0.33018	0.146727	-2.25031	0.0244295	0.193057	NA
ENSG00000164924	YWHAZ	16356.5	0.924763	-0.112844	0.0501499	-2.25013	0.0244408	0.193057	tyrosine 3-monooxygenase/tryptophan 5-monooxygenase activation protein zeta
ENSG00000251574	LOC105379109	19.2941	1.30637	0.385569	0.171356	2.25011	0.0244422	0.193057	uncharacterized LOC105379109
ENSG00000011052	NME1-NME2	95.8828	0.869991	-0.200928	0.0893079	-2.24984	0.0244593	0.193135	NME1-NME2 readthrough
ENSG00000105737	GRIK5	1761.65	1.1481	0.19925	0.088572	2.24958	0.0244756	0.193158	glutamate ionotropic receptor kainate type subunit 5
ENSG00000242588	NA	3139.93	1.06842	0.0954846	0.0424466	2.24952	0.0244794	0.193158	NA
ENSG00000259754	LOC124900354	4.03572	1.51968	0.603764	0.268415	2.24937	0.024489	0.193158	uncharacterized LOC124900354
ENSG00000159147	DONSON	261.365	1.08481	0.117442	0.0522142	2.24923	0.0244977	0.193158	DNA replication fork stabilization factor DONSON
ENSG00000164535	DAGLB	982.404	1.07704	0.107077	0.0476062	2.24922	0.0244986	0.193158	diacylglycerol lipase beta
ENSG00000264006	AKR1C8	4.01935	0.757226	-0.401204	0.17839	-2.24902	0.0245111	0.193199	aldo-keto reductase family 1 member C8
ENSG00000229102	PIK3CA-DT	79.8556	1.1378	0.186247	0.0828328	2.24847	0.0245461	0.193353	PIK3CA divergent transcript
ENSG00000272491	NA	10.2869	1.22514	0.292951	0.130294	2.24839	0.0245512	0.193353	NA
ENSG00000172058	SERF1A	562.978	0.889236	-0.169362	0.0753267	-2.24837	0.0245525	0.193353	small EDRK-rich factor 1A
ENSG00000227616	NA	10.7705	1.23418	0.303559	0.135101	2.24691	0.0246459	0.193969	NA
ENSG00000065518	NDUFB4	1368.22	0.871422	-0.198557	0.0883813	-2.24659	0.024666	0.193969	NADH:ubiquinone oxidoreductase subunit B4
ENSG00000238020	HTR3E-AS1	28.9404	1.21834	0.284918	0.126825	2.24653	0.0246698	0.193969	HTR3E antisense RNA 1
ENSG00000120696	KBTBD7	521.369	0.940671	-0.0882381	0.0392785	-2.24647	0.0246738	0.193969	kelch repeat and BTB domain containing 7
ENSG00000277611	NA	73.6901	1.19256	0.254059	0.113094	2.24643	0.0246764	0.193969	NA
ENSG00000145708	CRHBP	240.383	0.845833	-0.241556	0.10753	-2.2464	0.0246785	0.193969	corticotropin releasing hormone binding protein
ENSG00000133315	MACROD1	623.661	1.16375	0.218786	0.0974006	2.24624	0.0246884	0.193969	mono-ADP ribosylhydrolase 1
ENSG00000125870	SNRPB2	552.833	0.933314	-0.0995649	0.0443253	-2.24623	0.0246892	0.193969	small nuclear ribonucleoprotein polypeptide B2
ENSG00000132664	POLR3F	614.682	0.943958	-0.0832051	0.037044	-2.24612	0.0246965	0.193969	RNA polymerase III subunit F
ENSG00000197885	NKIRAS1	1414.68	0.93224	-0.101227	0.045073	-2.24584	0.0247144	0.194052	NFKB inhibitor interacting Ras like 1
ENSG00000106367	AP1S1	877.915	0.874313	-0.193778	0.086291	-2.24563	0.0247278	0.19409	adaptor related protein complex 1 subunit sigma 1
ENSG00000277287	NA	3.62722	1.29557	0.37359	0.16637	2.24553	0.0247338	0.19409	NA
ENSG00000006607	FARP2	2019.84	1.08301	0.115046	0.0512433	2.2451	0.0247618	0.194251	FERM, ARH/RhoGEF and pleckstrin domain protein 2
ENSG00000155858	LSM11	1012.72	0.90675	-0.141223	0.0629075	-2.24494	0.0247723	0.194276	LSM11, U7 small nuclear RNA associated
ENSG00000184635	ZNF93	182.238	1.10333	0.14186	0.0632027	2.24453	0.0247984	0.194424	zinc finger protein 93
ENSG00000164088	PPM1M	194.977	0.911826	-0.13317	0.0593459	-2.24396	0.0248351	0.194654	protein phosphatase, Mg2+/Mn2+ dependent 1M
ENSG00000197841	ZNF181	576.62	0.928916	-0.10638	0.0474102	-2.24383	0.0248435	0.19466	zinc finger protein 181
ENSG00000188846	RPL14	2131.37	0.926148	-0.110685	0.049332	-2.24367	0.0248538	0.19466	ribosomal protein L14
ENSG00000186462	NAP1L2	2756.31	0.881569	-0.181855	0.0810549	-2.24361	0.0248578	0.19466	nucleosome assembly protein 1 like 2
ENSG00000135766	EGLN1	22.0913	0.813931	-0.297022	0.132412	-2.24316	0.0248866	0.194789	egl-9 family hypoxia inducible factor 1
ENSG00000111196	MAGOHB	316.707	0.937118	-0.0936977	0.0417711	-2.24312	0.024889	0.194789	mago homolog B, exon junction complex subunit
ENSG00000254222	NA	16.0661	0.834871	-0.260374	0.116087	-2.24293	0.0249015	0.19483	NA
ENSG00000090971	NAT14	302.098	0.893111	-0.163089	0.0727204	-2.24269	0.0249171	0.194894	N-acetyltransferase 14 (putative)
ENSG00000289501	NA	6.86753	0.772908	-0.371632	0.165726	-2.24244	0.0249327	0.194913	NA
ENSG00000204220	PFDN6	378.568	0.878638	-0.18666	0.0832404	-2.24242	0.0249342	0.194913	prefoldin subunit 6
ENSG00000166337	TAF10	168.124	0.913289	-0.130857	0.058366	-2.242	0.0249613	0.195024	TATA-box binding protein associated factor 10
ENSG00000175931	UBE2O	2930.37	1.08373	0.116004	0.0517418	2.24197	0.0249631	0.195024	ubiquitin conjugating enzyme E2 O
ENSG00000265749	NA	4.78478	1.26437	0.338424	0.150975	2.24158	0.0249882	0.195063	NA
ENSG00000268375	NA	3.73857	1.28859	0.365796	0.163191	2.24151	0.0249927	0.195063	NA
ENSG00000197016	ZNF470	712.063	0.947279	-0.078139	0.0348618	-2.24139	0.0250007	0.195063	zinc finger protein 470
ENSG00000176393	RNPEP	452.876	1.07209	0.100421	0.0448033	2.24137	0.0250023	0.195063	arginyl aminopeptidase
ENSG00000108405	P2RX1	16.8062	0.774803	-0.368098	0.164234	-2.24131	0.0250062	0.195063	purinergic receptor P2X 1
ENSG00000112787	FBRSL1	1236.55	1.13645	0.18453	0.0823348	2.24121	0.0250122	0.195063	fibrosin like 1
ENSG00000235122	LOC101927020	7.23303	1.21762	0.284062	0.126768	2.2408	0.0250387	0.195212	uncharacterized LOC101927020
ENSG00000169676	DRD5	48.5279	0.828607	-0.271241	0.121062	-2.24051	0.0250575	0.195302	dopamine receptor D5
ENSG00000119403	PHF19	443.608	1.17165	0.228547	0.10202	2.24021	0.0250771	0.195327	PHD finger protein 19
ENSG00000255177	MUC5B-AS1	14.0563	1.34536	0.427989	0.191059	2.24009	0.0250848	0.195327	MUC5B antisense RNA 1
ENSG00000286896	LOC105377451	82.5187	1.50664	0.591338	0.263984	2.24006	0.0250873	0.195327	uncharacterized LOC105377451
ENSG00000261231	LINC02133	87.9364	0.875254	-0.192226	0.0858178	-2.23993	0.0250956	0.195327	long intergenic non-protein coding RNA 2133
ENSG00000229495	NA	8.56458	1.2782	0.354108	0.158091	2.2399	0.0250976	0.195327	NA
ENSG00000165637	VDAC2	1370.05	0.933419	-0.0994035	0.044391	-2.23927	0.0251381	0.195529	voltage dependent anion channel 2
ENSG00000127377	CRYGN	28.264	0.85853	-0.220059	0.0982725	-2.23927	0.0251382	0.195529	crystallin gamma N
ENSG00000085788	DDHD2	3431.61	0.932287	-0.101153	0.0451756	-2.23911	0.0251486	0.195552	DDHD domain containing 2
ENSG00000285708	NA	911.272	1.08727	0.120716	0.0539236	2.23865	0.0251785	0.195727	NA
ENSG00000123965	NA	21.1429	1.21242	0.277887	0.124151	2.23829	0.025202	0.195765	NA
ENSG00000160233	LRRC3	20.3658	1.18367	0.243264	0.108686	2.23823	0.0252058	0.195765	leucine rich repeat containing 3
ENSG00000108651	UTP6	1127.26	0.954551	-0.0671061	0.0299825	-2.23817	0.0252097	0.195765	UTP6 small subunit processome component
ENSG00000236256	DIAPH2-AS1	12.3008	1.21587	0.281987	0.125999	2.23801	0.0252203	0.195765	DIAPH2 antisense RNA 1
ENSG00000288648	NA	13.7545	1.33924	0.421416	0.188299	2.23801	0.0252203	0.195765	NA
ENSG00000107331	ABCA2	10179.8	1.2441	0.315107	0.140844	2.23727	0.0252685	0.196018	ATP binding cassette subfamily A member 2
ENSG00000230107	NA	4.21984	0.781931	-0.354887	0.158633	-2.23716	0.0252758	0.196018	NA
ENSG00000125733	TRIP10	80.7391	1.17561	0.233408	0.104333	2.23714	0.0252771	0.196018	thyroid hormone receptor interactor 10
ENSG00000171606	ZNF274	549.554	1.1156	0.157814	0.0705453	2.23706	0.0252824	0.196018	zinc finger protein 274
ENSG00000008441	NFIX	4646.19	1.10929	0.149632	0.0668992	2.23668	0.025307	0.196151	nuclear factor I X
ENSG00000248238	NA	5.42338	1.39034	0.475439	0.212582	2.2365	0.0253192	0.196189	NA
ENSG00000111885	MAN1A1	3665.18	0.873549	-0.195039	0.0872199	-2.23618	0.0253402	0.196294	mannosidase alpha class 1A member 1
ENSG00000284240	LINC02801	83.5813	0.83377	-0.262279	0.117333	-2.23534	0.0253949	0.196503	long intergenic non-protein coding RNA 2801
ENSG00000258583	LINC01500	320.275	0.861513	-0.215055	0.0962103	-2.23526	0.0254	0.196503	long intergenic non-protein coding RNA 1500
ENSG00000105357	MYH14	1051.19	1.11909	0.162327	0.0726217	2.23524	0.0254013	0.196503	myosin heavy chain 14
ENSG00000139998	RAB15	2497.42	0.884654	-0.176814	0.0791091	-2.23507	0.0254129	0.196503	RAB15, member RAS oncogene family
ENSG00000249592	PCGF3-AS1	1831.07	1.10497	0.144004	0.0644294	2.23507	0.0254129	0.196503	PCGF3 antisense RNA 1
ENSG00000248939	NA	2.86111	1.40673	0.492349	0.220293	2.23498	0.0254188	0.196503	NA
ENSG00000168676	KCTD19	10.6296	1.21239	0.27785	0.124319	2.23498	0.025419	0.196503	potassium channel tetramerization domain containing 19
ENSG00000250218	ALDH1L1-AS1	4.65193	1.31176	0.391502	0.175192	2.2347	0.0254371	0.196585	ALDH1L1 antisense RNA 1
ENSG00000282728	NA	86.683	0.858994	-0.21928	0.0981324	-2.23453	0.0254482	0.196614	NA
ENSG00000253535	NA	3594.67	1.19607	0.258298	0.11564	2.23364	0.0255068	0.19701	NA
ENSG00000142655	PEX14	1660.22	1.04422	0.0624244	0.0279514	2.23332	0.025528	0.197076	peroxisomal biogenesis factor 14
ENSG00000237136	C4orf51	5.12372	1.33118	0.412706	0.1848	2.23325	0.0255322	0.197076	chromosome 4 open reading frame 51
ENSG00000104967	NOVA2	1729.74	1.12809	0.173876	0.0778625	2.23312	0.025541	0.197076	NOVA alternative splicing regulator 2
ENSG00000122565	CBX3	1339.55	0.947636	-0.0775951	0.0347519	-2.23283	0.0255598	0.197076	chromobox 3
ENSG00000286162	LOC124902114	1442.62	1.12401	0.168654	0.0755359	2.23276	0.0255645	0.197076	uncharacterized LOC124902114
ENSG00000117266	CDK18	2392.71	1.27061	0.345518	0.154756	2.23267	0.0255708	0.197076	cyclin dependent kinase 18
ENSG00000103150	MLYCD	358.214	1.11968	0.163093	0.0730484	2.23266	0.0255711	0.197076	malonyl-CoA decarboxylase
ENSG00000171320	ESCO2	16.1851	1.2091	0.273938	0.122699	2.23261	0.0255748	0.197076	establishment of sister chromatid cohesion N-acetyltransferase 2
ENSG00000140534	TICRR	9.19195	1.31468	0.394714	0.176809	2.23243	0.0255866	0.19711	TOPBP1 interacting checkpoint and replication regulator
ENSG00000096080	MRPS18A	452.12	0.936931	-0.0939846	0.0421068	-2.23206	0.0256113	0.197243	mitochondrial ribosomal protein S18A
ENSG00000082497	SERTAD4	222.508	0.866961	-0.205961	0.0922947	-2.23156	0.0256438	0.197363	SERTA domain containing 4
ENSG00000255311	NA	22.0577	1.17655	0.234563	0.105118	2.23142	0.0256531	0.197363	NA
ENSG00000169992	NLGN2	1590.66	1.12089	0.164647	0.0737863	2.2314	0.0256546	0.197363	neuroligin 2
ENSG00000257511	LOC100420981	23.1508	1.167	0.222799	0.0998515	2.2313	0.0256611	0.197363	nucleosome assembly protein 1 like 1 pseudogene
ENSG00000106823	ECM2	108.142	0.816157	-0.293082	0.131353	-2.23126	0.0256641	0.197363	extracellular matrix protein 2
ENSG00000235848	NA	100.845	1.25683	0.329785	0.147825	2.23092	0.0256861	0.197475	NA
ENSG00000257657	NA	248.987	1.13044	0.176878	0.0792913	2.23074	0.0256982	0.197511	NA
ENSG00000259357	NA	2.93412	1.33358	0.4153	0.186182	2.23062	0.0257066	0.197518	NA
ENSG00000255980	LINC02953	17.1573	0.780455	-0.357613	0.160346	-2.23025	0.0257307	0.197646	long intergenic non-protein coding RNA 2953
ENSG00000230105	NA	6.09609	1.38288	0.467678	0.209755	2.22964	0.0257716	0.197869	NA
ENSG00000182899	RPL35A	2255.56	0.847612	-0.238524	0.106981	-2.22958	0.025775	0.197869	ribosomal protein L35a
ENSG00000269489	NA	7.14624	1.19104	0.252224	0.113132	2.22946	0.0257836	0.197869	NA
ENSG00000136933	RABEPK	640.274	0.913676	-0.130245	0.0584224	-2.22937	0.0257896	0.197869	Rab9 effector protein with kelch motifs
ENSG00000047457	CP	565.338	1.43077	0.516787	0.23187	2.22878	0.0258284	0.19811	ceruloplasmin
ENSG00000180998	GPR137C	2963.01	1.08205	0.113773	0.0510618	2.22814	0.0258709	0.198254	G protein-coupled receptor 137C
ENSG00000249614	NA	4.03035	1.36441	0.448278	0.201197	2.22806	0.0258768	0.198254	NA
ENSG00000101856	PGRMC1	2408.43	0.916167	-0.126317	0.0566965	-2.22796	0.0258834	0.198254	progesterone receptor membrane component 1
ENSG00000285601	NA	10.8872	0.793528	-0.333647	0.149765	-2.22781	0.0258931	0.198254	NA
ENSG00000172889	EGFL7	768.534	0.900167	-0.151736	0.0681098	-2.22781	0.0258933	0.198254	EGF like domain multiple 7
ENSG00000235770	LINC00607	105.637	0.824726	-0.278014	0.124796	-2.22775	0.0258975	0.198254	long intergenic non-protein coding RNA 607
ENSG00000196227	FAM217B	2139.98	0.937728	-0.0927593	0.0416388	-2.22772	0.0258995	0.198254	family with sequence similarity 217 member B
ENSG00000154174	TOMM70	2858.45	0.933582	-0.0991512	0.0445158	-2.22733	0.0259254	0.198304	translocase of outer mitochondrial membrane 70
ENSG00000120278	PLEKHG1	2111.18	1.10213	0.140295	0.0629885	2.2273	0.0259271	0.198304	pleckstrin homology and RhoGEF domain containing G1
ENSG00000107249	GLIS3	8732.55	1.13771	0.186136	0.0835707	2.22728	0.0259285	0.198304	GLIS family zinc finger 3
ENSG00000105556	MIER2	526.894	1.08826	0.122017	0.0548212	2.22573	0.0260325	0.199008	MIER family member 2
ENSG00000163166	IWS1	2344.51	1.08	0.111028	0.0498848	2.22568	0.0260355	0.199008	interacts with SUPT6H, CTD assembly factor 1
ENSG00000223573	TINCR	146.653	1.1373	0.185619	0.0834107	2.22536	0.0260573	0.199054	TINCR ubiquitin domain containing
ENSG00000138604	GLCE	2561.23	0.922504	-0.116373	0.0522943	-2.22535	0.0260574	0.199054	glucuronic acid epimerase
ENSG00000091640	SPAG7	537.635	0.905677	-0.142932	0.0642344	-2.22516	0.0260708	0.199054	sperm associated antigen 7
ENSG00000027001	MIPEP	1850.96	1.07595	0.105616	0.0474653	2.22512	0.0260734	0.199054	mitochondrial intermediate peptidase
ENSG00000227542	NA	19.9112	0.856237	-0.223918	0.100642	-2.22491	0.0260876	0.199054	NA
ENSG00000127666	TICAM1	149.636	1.10876	0.148951	0.0669497	2.22482	0.0260936	0.199054	TIR domain containing adaptor molecule 1
ENSG00000196132	MYT1	788.693	1.10134	0.139255	0.0625919	2.22481	0.026094	0.199054	myelin transcription factor 1
ENSG00000189159	JPT1	877.367	0.911257	-0.13407	0.0602802	-2.22411	0.0261412	0.199349	Jupiter microtubule associated homolog 1
ENSG00000134248	LAMTOR5	568.823	0.873209	-0.195602	0.08795	-2.22401	0.0261477	0.199349	late endosomal/lysosomal adaptor, MAPK and MTOR activator 5
ENSG00000274363	NA	3.93913	1.2595	0.332849	0.149717	2.2232	0.0262025	0.199473	NA
ENSG00000179832	MROH1	3134.92	1.12806	0.173845	0.0781968	2.22317	0.0262041	0.199473	maestro heat like repeat family member 1
ENSG00000078900	TP73	5.96265	0.773983	-0.369625	0.166261	-2.22317	0.0262045	0.199473	tumor protein p73
ENSG00000166482	MFAP4	33.8752	0.803347	-0.315905	0.142113	-2.22292	0.0262213	0.199473	microfibril associated protein 4
ENSG00000115556	PLCD4	147.194	1.10474	0.143712	0.0646532	2.22281	0.0262284	0.199473	phospholipase C delta 4
ENSG00000258234	NA	5.62049	1.30495	0.383994	0.172757	2.22274	0.0262336	0.199473	NA
ENSG00000249884	RNF103-CHMP3	375.487	1.10167	0.139694	0.0628493	2.22267	0.0262377	0.199473	RNF103-CHMP3 readthrough
ENSG00000145287	PLAC8	43.2277	0.756928	-0.401772	0.180761	-2.22267	0.0262378	0.199473	placenta associated 8
ENSG00000278202	NA	239.838	1.12007	0.163592	0.0736022	2.22266	0.0262391	0.199473	NA
ENSG00000287550	NA	172.992	0.888393	-0.17073	0.0768136	-2.22265	0.0262391	0.199473	NA
ENSG00000069535	MAOB	3064.61	1.08688	0.120191	0.054079	2.22252	0.0262485	0.199487	monoamine oxidase B
ENSG00000188786	MTF1	765.009	1.05631	0.0790301	0.035572	2.22169	0.0263041	0.199853	metal regulatory transcription factor 1
ENSG00000280070	NA	4.35397	1.29157	0.369128	0.166175	2.22132	0.0263296	0.199916	NA
ENSG00000125355	TMEM255A	162.828	1.15183	0.203926	0.0918134	2.22109	0.0263449	0.199916	transmembrane protein 255A
ENSG00000074603	DPP8	3842.38	0.94948	-0.0747904	0.0336733	-2.22106	0.0263471	0.199916	dipeptidyl peptidase 8
ENSG00000164967	RPP25L	120.106	0.88484	-0.176511	0.0794726	-2.22103	0.0263489	0.199916	ribonuclease P/MRP subunit p25 like
ENSG00000099800	TIMM13	313.642	0.87074	-0.199687	0.0899079	-2.22101	0.0263501	0.199916	translocase of inner mitochondrial membrane 13
ENSG00000236088	COX10-DT	2164.27	1.0896	0.123797	0.0557532	2.22044	0.0263888	0.200115	COX10 divergent transcript
ENSG00000214491	SEC14L6	72.4076	1.12234	0.166508	0.074992	2.22034	0.0263957	0.200115	SEC14 like lipid binding 6
ENSG00000156304	SCAF4	1548.05	1.04699	0.0662513	0.0298402	2.2202	0.0264052	0.200115	SR-related CTD associated factor 4
ENSG00000289130	NA	53.0867	1.18365	0.243239	0.109558	2.22018	0.0264065	0.200115	NA
ENSG00000105549	THEG	14.0872	0.772042	-0.37325	0.168133	-2.21996	0.0264212	0.200142	theg spermatid protein
ENSG00000287868	NA	15.073	1.19686	0.259258	0.116788	2.21991	0.0264252	0.200142	NA
ENSG00000276900	NA	31.6367	0.908381	-0.138631	0.0624565	-2.21964	0.026443	0.20022	NA
ENSG00000134744	TUT4	4002.22	1.05857	0.082119	0.0370011	2.21937	0.0264618	0.200305	terminal uridylyl transferase 4
ENSG00000260370	NA	17.1112	0.746124	-0.422512	0.190394	-2.21914	0.0264771	0.200364	NA
ENSG00000160505	NLRP4	4.79762	0.629501	-0.667719	0.300931	-2.21884	0.0264973	0.200384	NLR family pyrin domain containing 4
ENSG00000102172	SMS	1694.2	0.938944	-0.0908884	0.0409628	-2.2188	0.0265003	0.200384	spermine synthase
ENSG00000172409	CLP1	98.5435	0.920342	-0.119758	0.053975	-2.21877	0.0265024	0.200384	cleavage factor polyribonucleotide kinase subunit 1
ENSG00000183513	COA5	1076.6	0.951933	-0.0710685	0.0320341	-2.21853	0.026519	0.200452	cytochrome c oxidase assembly factor 5
ENSG00000101251	SEL1L2	27.9765	1.19536	0.257441	0.116053	2.2183	0.0265344	0.200471	SEL1L2 adaptor subunit of ERAD E3 ligase
ENSG00000251189	NA	5.23581	1.3333	0.415005	0.187085	2.21827	0.0265366	0.200471	NA
ENSG00000177628	GBA1	681.224	0.922758	-0.115975	0.0522849	-2.21814	0.026545	0.200477	glucosylceramidase beta 1
ENSG00000182810	DDX28	111.173	0.910327	-0.135544	0.0611147	-2.21786	0.0265642	0.200565	DEAD-box helicase 28
ENSG00000010327	STAB1	615.722	0.816283	-0.292859	0.132053	-2.21774	0.0265728	0.200573	stabilin 1
ENSG00000128849	CGNL1	1756	0.910539	-0.135207	0.0609776	-2.21732	0.0266011	0.200676	cingulin like 1
ENSG00000278997	NA	19.9081	1.24253	0.31328	0.141288	2.21731	0.0266016	0.200676	NA
ENSG00000234608	MAPKAPK5-AS1	296.989	0.887346	-0.172431	0.0777715	-2.21715	0.0266128	0.200679	MAPKAPK5 antisense RNA 1
ENSG00000228944	NA	74.5343	1.20037	0.263475	0.118858	2.21672	0.0266425	0.200679	NA
ENSG00000177112	IRAG1-AS1	344.127	1.14575	0.196288	0.0885504	2.21669	0.0266446	0.200679	IRAG1 antisense RNA 1
ENSG00000121764	HCRTR1	24.9016	0.792774	-0.335019	0.151135	-2.21669	0.0266446	0.200679	hypocretin receptor 1
ENSG00000251136	RIPK2-DT	6579.56	1.07829	0.10874	0.0490564	2.21664	0.0266476	0.200679	RIPK2 divergent transcript
ENSG00000148925	BTBD10	4483.15	0.935498	-0.0961938	0.0433984	-2.21653	0.0266553	0.200679	BTB domain containing 10
ENSG00000185697	MYBL1	225.14	1.14399	0.194077	0.0875594	2.21652	0.0266557	0.200679	MYB proto-oncogene like 1
ENSG00000143321	HDGF	1193.51	0.94349	-0.0839215	0.0378648	-2.21635	0.0266678	0.200679	heparin binding growth factor
ENSG00000250490	LINC02145	201.639	1.12631	0.171602	0.0774281	2.21627	0.026673	0.200679	long intergenic non-protein coding RNA 2145
ENSG00000260455	NA	41.1957	0.902715	-0.147658	0.0666266	-2.2162	0.0266775	0.200679	NA
ENSG00000110852	CLEC2B	92.9989	0.826571	-0.274789	0.124006	-2.21594	0.0266959	0.200704	C-type lectin domain family 2 member B
ENSG00000187186	LOC730098	20.3114	0.750314	-0.414434	0.187025	-2.21593	0.026696	0.200704	uncharacterized LOC730098
ENSG00000136888	ATP6V1G1	1046.36	0.933352	-0.0995075	0.0449135	-2.21554	0.0267233	0.200852	ATPase H+ transporting V1 subunit G1
ENSG00000128016	ZFP36	265.473	1.40033	0.485771	0.219301	2.21509	0.0267539	0.201025	ZFP36 ring finger protein
ENSG00000257239	NA	428.714	0.805582	-0.311897	0.140822	-2.21483	0.0267716	0.201058	NA
ENSG00000115526	CHST10	1111.53	0.935644	-0.0959683	0.0433304	-2.21481	0.0267734	0.201058	carbohydrate sulfotransferase 10
ENSG00000263956	NBPF11	1138.63	1.08369	0.115951	0.0523555	2.21468	0.0267819	0.201065	NBPF member 11
ENSG00000236699	ARHGEF38	3.00744	1.50073	0.585668	0.264518	2.21409	0.0268223	0.201311	Rho guanine nucleotide exchange factor 38
ENSG00000277782	NA	4.62478	1.28019	0.356362	0.16098	2.2137	0.0268496	0.201459	NA
ENSG00000203321	NA	32.0433	1.12887	0.174883	0.0790343	2.21275	0.0269146	0.20189	NA
ENSG00000131966	ACTR10	1866.41	0.937006	-0.0938699	0.0424287	-2.21242	0.0269378	0.202007	actin related protein 10
ENSG00000143153	ATP1B1	16850.7	0.922021	-0.117128	0.0529437	-2.21231	0.0269454	0.202007	ATPase Na+/K+ transporting subunit beta 1
ENSG00000258498	DIO3OS	77.2375	1.1417	0.191185	0.0864236	2.21218	0.0269541	0.202015	DIO3 opposite strand upstream RNA
ENSG00000137959	IFI44L	539.808	0.768152	-0.380536	0.17203	-2.21203	0.0269645	0.202036	interferon induced protein 44 like
ENSG00000175104	TRAF6	1236.86	1.0564	0.079159	0.0357934	2.21155	0.0269974	0.202225	TNF receptor associated factor 6
ENSG00000237638	LINC02245	2045.59	1.09473	0.130578	0.0590543	2.21115	0.0270255	0.202327	long intergenic non-protein coding RNA 2245
ENSG00000255101	NA	8.95123	0.796405	-0.328425	0.148533	-2.21112	0.0270276	0.202327	NA
ENSG00000285245	NA	46.8567	0.886297	-0.174138	0.0787588	-2.21103	0.0270339	0.202327	NA
ENSG00000251298	NA	24.7503	1.14135	0.19074	0.0862745	2.21085	0.0270459	0.20236	NA
ENSG00000013563	DNASE1L1	255.474	0.905712	-0.142876	0.0646281	-2.21074	0.0270539	0.202363	deoxyribonuclease 1 like 1
ENSG00000143543	JTB	168.258	0.854902	-0.226169	0.102318	-2.21046	0.0270735	0.20239	jumping translocation breakpoint
ENSG00000112651	MRPL2	77.6133	0.880014	-0.184401	0.0834229	-2.21044	0.0270748	0.20239	mitochondrial ribosomal protein L2
ENSG00000248152	ANK2-AS1	27.2993	1.20934	0.274216	0.12406	2.21036	0.0270805	0.20239	ANK2 antisense RNA 1
ENSG00000239589	LINC00879	4.67253	1.3891	0.474148	0.214529	2.21019	0.0270923	0.202422	long intergenic non-protein coding RNA 879
ENSG00000167112	TRUB2	728.109	0.930299	-0.104234	0.0471691	-2.20979	0.0271197	0.20257	TruB pseudouridine synthase family member 2
ENSG00000284194	SCO2	99.1082	0.879854	-0.184665	0.0835759	-2.20954	0.0271369	0.202585	synthesis of cytochrome C oxidase 2
ENSG00000256925	NA	99.6578	0.883969	-0.177933	0.0805292	-2.20954	0.027137	0.202585	NA
ENSG00000123329	ARHGAP9	135.99	0.881797	-0.181481	0.0821434	-2.20932	0.0271522	0.202642	Rho GTPase activating protein 9
ENSG00000260493	E2F5-DT	12.018	1.17788	0.236198	0.106924	2.20902	0.0271732	0.202724	E2F5 divergent transcript
ENSG00000166136	NDUFB8	10.1576	0.787048	-0.345477	0.156399	-2.20894	0.0271786	0.202724	NADH:ubiquinone oxidoreductase subunit B8
ENSG00000196767	POU3F4	52.7632	0.875459	-0.191889	0.0868743	-2.20881	0.0271876	0.202734	POU class 3 homeobox 4
ENSG00000233208	LINC00642	26.2478	0.840262	-0.251088	0.113684	-2.20864	0.0271993	0.202765	long intergenic non-protein coding RNA 642
ENSG00000110492	MDK	52.0247	1.14961	0.201143	0.0910771	2.20849	0.0272103	0.20279	midkine
ENSG00000107372	ZFAND5	5040.31	0.933437	-0.0993754	0.0450006	-2.20831	0.0272225	0.202823	zinc finger AN1-type containing 5
ENSG00000257818	NA	27.4052	1.16052	0.214771	0.097273	2.20792	0.0272498	0.20297	NA
ENSG00000101190	TCFL5	1052.06	1.11015	0.150753	0.0682902	2.20753	0.0272768	0.203114	transcription factor like 5
ENSG00000183604	NA	2181.03	1.06021	0.0843481	0.0382138	2.20727	0.0272954	0.203134	NA
ENSG00000259751	TUBAP11	8.31148	1.19159	0.252884	0.11457	2.20725	0.0272967	0.203134	tubulin alpha pseudogene 11
ENSG00000267134	LINC01924	46.3031	1.36825	0.452331	0.204937	2.20717	0.0273024	0.203134	long intergenic non-protein coding RNA 1924
ENSG00000245522	LINC02709	3.05805	0.770107	-0.37687	0.170832	-2.20608	0.0273782	0.203641	long intergenic non-protein coding RNA 2709
ENSG00000175324	LSM1	332.775	0.936814	-0.0941657	0.0426892	-2.20584	0.0273949	0.203658	LSM1 homolog, mRNA degradation associated
ENSG00000107554	DNMBP	954.044	1.06662	0.0930396	0.0421789	2.20583	0.0273958	0.203658	dynamin binding protein
ENSG00000131370	SH3BP5	3026.94	1.06376	0.0891673	0.0404276	2.20561	0.0274115	0.203679	SH3 domain binding protein 5
ENSG00000115524	SF3B1	5899.69	0.953561	-0.068603	0.0311057	-2.20548	0.0274206	0.203679	splicing factor 3b subunit 1
ENSG00000113249	HAVCR1	39.4505	1.23199	0.300995	0.136477	2.20546	0.0274217	0.203679	hepatitis A virus cellular receptor 1
ENSG00000073464	CLCN4	4861.24	0.933777	-0.0988508	0.0448279	-2.20512	0.0274459	0.203703	chloride voltage-gated channel 4
ENSG00000173867	NA	44.6013	1.13376	0.18111	0.0821329	2.20509	0.0274478	0.203703	NA
ENSG00000259153	MAP3K9-DT	170.874	0.906956	-0.140895	0.0638984	-2.20499	0.0274549	0.203703	MAP3K9 divergent transcript
ENSG00000140319	SRP14	1953.3	0.910095	-0.135912	0.0616403	-2.20491	0.0274601	0.203703	signal recognition particle 14
ENSG00000261652	PIERCE2	36.9681	0.893005	-0.163259	0.0740449	-2.20487	0.0274633	0.203703	piercer of microtubule wall 2
ENSG00000173421	IHO1	64.249	1.1619	0.216486	0.0981994	2.20455	0.0274857	0.203812	interactor of HORMAD1 1
ENSG00000232112	TMA7	920.071	0.888238	-0.170982	0.0775735	-2.20413	0.0275149	0.203972	translation machinery associated 7 homolog
ENSG00000078070	MCCC1	2763.28	1.03803	0.0538429	0.0244316	2.20382	0.0275369	0.204078	methylcrotonyl-CoA carboxylase subunit 1
ENSG00000103353	UBFD1	1485.6	0.944793	-0.0819292	0.0371811	-2.20352	0.0275581	0.204178	ubiquitin family domain containing 1
ENSG00000275832	ARHGAP23	3733.96	1.19097	0.252139	0.114435	2.20334	0.0275709	0.204215	Rho GTPase activating protein 23
ENSG00000165916	PSMC3	1444.23	0.891233	-0.166126	0.0754121	-2.20291	0.0276009	0.20437	proteasome 26S subunit, ATPase 3
ENSG00000183638	RP1L1	18.8259	1.29097	0.368454	0.167264	2.20282	0.0276071	0.20437	RP1 like 1
ENSG00000189136	NA	1211.79	1.09398	0.129581	0.0588295	2.20266	0.0276186	0.204398	NA
ENSG00000183273	CCDC60	13.3822	0.770422	-0.376279	0.170875	-2.20207	0.0276607	0.204556	coiled-coil domain containing 60
ENSG00000103175	WFDC1	207.843	0.897335	-0.156282	0.0709734	-2.20198	0.0276664	0.204556	WAP four-disulfide core domain 1
ENSG00000077235	GTF3C1	3808.05	1.0513	0.0721805	0.0327842	2.20169	0.0276873	0.204556	general transcription factor IIIC subunit 1
ENSG00000134602	STK26	62.3657	0.889876	-0.168324	0.0764627	-2.20138	0.027709	0.204556	serine/threonine kinase 26
ENSG00000152464	RPP38	249.051	0.920694	-0.119206	0.0541555	-2.20118	0.0277234	0.204556	ribonuclease P/MRP subunit p38
ENSG00000132463	GRSF1	2707.85	0.944046	-0.0830714	0.0377404	-2.20113	0.0277271	0.204556	G-rich RNA sequence binding factor 1
ENSG00000187808	SOWAHD	4.46523	0.754799	-0.405835	0.184377	-2.20111	0.027728	0.204556	sosondowah ankyrin repeat domain family member D
ENSG00000137100	DCTN3	798.791	0.889117	-0.169555	0.0770317	-2.2011	0.0277286	0.204556	dynactin subunit 3
ENSG00000258637	NA	51.7166	1.18717	0.247529	0.112457	2.2011	0.0277287	0.204556	NA
ENSG00000273403	NA	3.78989	0.800656	-0.320745	0.145722	-2.20107	0.0277313	0.204556	NA
ENSG00000185909	KLHDC8B	247.314	0.901604	-0.149434	0.0678935	-2.20101	0.0277355	0.204556	kelch domain containing 8B
ENSG00000270170	NCBP2AS2	188.92	0.878448	-0.186971	0.0849534	-2.20087	0.0277453	0.204556	NCBP2 antisense 2 (head to head)
ENSG00000284762	PDE8B	415.214	1.10521	0.144315	0.065572	2.20086	0.0277458	0.204556	phosphodiesterase 8B
ENSG00000234797	RPS3AP6	1590.46	0.923354	-0.115044	0.0522729	-2.20083	0.0277479	0.204556	RPS3A pseudogene 6
ENSG00000254887	NA	5.25581	0.780537	-0.357461	0.162437	-2.20062	0.0277628	0.204609	NA
ENSG00000233840	PCDH9-AS4	3.0078	1.40784	0.493486	0.224279	2.20032	0.0277839	0.204707	PCDH9 antisense RNA 4
ENSG00000283098	NA	252.353	1.18203	0.241262	0.10966	2.2001	0.0277996	0.204767	NA
ENSG00000171476	HOPX	2304.74	0.873784	-0.194651	0.0884822	-2.19989	0.027815	0.204809	HOP homeobox
ENSG00000265750	NA	107.906	1.11373	0.155404	0.0706491	2.19966	0.027831	0.204809	NA
ENSG00000232987	NA	9.86512	1.31809	0.398449	0.181147	2.19959	0.0278361	0.204809	NA
ENSG00000227199	ST7-AS1	10.4519	1.27676	0.352488	0.160252	2.19959	0.0278362	0.204809	ST7 antisense RNA 1
ENSG00000254444	NA	97.7921	1.15621	0.209407	0.095223	2.19912	0.0278692	0.204994	NA
ENSG00000140157	NIPA2	1025.96	0.948171	-0.0767814	0.034918	-2.19891	0.0278844	0.205049	NIPA magnesium transporter 2
ENSG00000169255	B3GALNT1	1438.74	0.914612	-0.128769	0.0585661	-2.19869	0.0278997	0.205051	beta-1,3-N-acetylgalactosaminyltransferase 1 (globoside blood group)
ENSG00000172497	ACOT12	42.0537	1.21977	0.286613	0.130358	2.19866	0.0279024	0.205051	acyl-CoA thioesterase 12
ENSG00000278060	NA	3.07382	1.32922	0.410579	0.186755	2.19848	0.0279146	0.205051	NA
ENSG00000139842	CUL4A	2266.28	1.04225	0.0597041	0.0271571	2.19847	0.0279154	0.205051	cullin 4A
ENSG00000163754	GYG1	802.053	0.936292	-0.0949688	0.043203	-2.1982	0.027935	0.205123	glycogenin 1
ENSG00000260537	NA	160.492	1.07621	0.105962	0.0482059	2.19812	0.0279407	0.205123	NA
ENSG00000138386	NAB1	2190.51	0.943473	-0.083947	0.0381931	-2.19796	0.0279519	0.205132	NGFI-A binding protein 1
ENSG00000136868	SLC31A1	721.928	1.05856	0.0821038	0.037357	2.19781	0.0279623	0.205132	solute carrier family 31 member 1
ENSG00000149474	KAT14	1014.57	0.957693	-0.0623643	0.0283769	-2.19772	0.0279693	0.205132	lysine acetyltransferase 14
ENSG00000125356	NDUFA1	1096.43	0.831568	-0.266094	0.12108	-2.19767	0.0279728	0.205132	NADH:ubiquinone oxidoreductase subunit A1
ENSG00000284820	NA	5.48929	1.26757	0.342071	0.155679	2.19728	0.0280005	0.205241	NA
ENSG00000230392	LINC03098	4.1544	1.31326	0.393149	0.178929	2.19724	0.0280032	0.205241	long intergenic non-protein coding RNA 3098
ENSG00000260806	NA	7.25609	0.851194	-0.23244	0.105798	-2.19702	0.0280192	0.205292	NA
ENSG00000181191	PJA1	1278.13	0.908302	-0.138757	0.0631594	-2.19693	0.0280257	0.205292	praja ring finger ubiquitin ligase 1
ENSG00000151725	CENPU	34.7004	1.19774	0.260316	0.118535	2.19612	0.0280835	0.205595	centromere protein U
ENSG00000123545	NDUFAF4	879.146	0.902902	-0.147358	0.0671007	-2.19607	0.0280867	0.205595	NADH:ubiquinone oxidoreductase complex assembly factor 4
ENSG00000129657	SEC14L1	4643.65	1.07113	0.0991281	0.0451398	2.19602	0.0280903	0.205595	SEC14 like lipid binding 1
ENSG00000268193	NA	15.4445	1.22883	0.297283	0.135385	2.19583	0.0281041	0.205639	NA
ENSG00000137880	GCHFR	49.1636	0.857829	-0.221238	0.10076	-2.19569	0.0281144	0.205658	GTP cyclohydrolase I feedback regulator
ENSG00000091972	CD200	2019.26	0.934495	-0.0977405	0.0445207	-2.19539	0.0281353	0.205701	CD200 molecule
ENSG00000176635	HORMAD2	26.5187	1.18672	0.246976	0.1125	2.19535	0.0281382	0.205701	HORMA domain containing 2
ENSG00000120805	ARL1	1721.32	0.933762	-0.0988738	0.0450393	-2.19528	0.0281435	0.205701	ADP ribosylation factor like GTPase 1
ENSG00000254860	TMEM9B-AS1	212.17	1.18454	0.244322	0.111309	2.195	0.0281637	0.205778	TMEM9B antisense RNA 1
ENSG00000039139	DNAH5	599.272	0.878865	-0.186286	0.0848744	-2.19484	0.0281747	0.205778	dynein axonemal heavy chain 5
ENSG00000283380	NA	736.87	1.2122	0.277627	0.126493	2.19481	0.0281773	0.205778	NA
ENSG00000148356	LRSAM1	1446.07	1.06123	0.0857336	0.0390667	2.19454	0.0281964	0.205861	leucine rich repeat and sterile alpha motif containing 1
ENSG00000185960	SHOX	2.88932	0.675397	-0.566193	0.258015	-2.19442	0.0282053	0.205868	short stature homeobox
ENSG00000287838	LOC101927042	35.5586	1.36221	0.445953	0.203231	2.19431	0.0282129	0.205868	uncharacterized LOC101927042
ENSG00000182107	TMEM30B	12.2849	0.803155	-0.316249	0.144155	-2.19381	0.0282491	0.206075	transmembrane protein 30B
ENSG00000214369	NA	3.32525	1.31898	0.39942	0.182121	2.19316	0.028296	0.206361	NA
ENSG00000259462	CPEB1-AS1	375.046	1.21598	0.282114	0.128654	2.19282	0.0283204	0.206394	CPEB1 antisense RNA 1
ENSG00000266049	NA	7.80624	1.34145	0.423797	0.19327	2.19278	0.0283236	0.206394	NA
ENSG00000170264	FAM161A	448.239	1.06129	0.0858126	0.0391343	2.19277	0.0283238	0.206394	FAM161 centrosomal protein A
ENSG00000134030	CTIF	8532.48	1.07233	0.100754	0.0459612	2.19215	0.0283685	0.20662	cap binding complex dependent translation initiation factor
ENSG00000181690	PLAG1	533.335	1.11347	0.155068	0.070742	2.19202	0.0283784	0.20662	PLAG1 zinc finger
ENSG00000078804	TP53INP2	1491.24	1.25753	0.330591	0.150819	2.19197	0.0283814	0.20662	tumor protein p53 inducible nuclear protein 2
ENSG00000122952	ZWINT	40.5556	0.851491	-0.231938	0.105815	-2.19191	0.028386	0.20662	ZW10 interacting kinetochore protein
ENSG00000188636	RTL6	1602.23	0.930251	-0.104308	0.0475944	-2.1916	0.0284086	0.206677	retrotransposon Gag like 6
ENSG00000267549	NA	46.2766	0.916686	-0.125501	0.0572648	-2.19159	0.0284094	0.206677	NA
ENSG00000185950	IRS2	3307.54	1.07965	0.110562	0.0504526	2.1914	0.028423	0.206714	insulin receptor substrate 2
ENSG00000137266	SLC22A23	5828.48	1.12679	0.172224	0.0785946	2.1913	0.0284301	0.206714	solute carrier family 22 member 23
ENSG00000105058	FAM32A	721.062	0.931153	-0.10291	0.0469741	-2.19077	0.0284682	0.206837	family with sequence similarity 32 member A
ENSG00000143367	TUFT1	275.039	1.09821	0.13515	0.0616913	2.19075	0.0284697	0.206837	tuftelin 1
ENSG00000130731	METTL26	383.025	0.894058	-0.161559	0.07375	-2.19063	0.0284783	0.206837	methyltransferase like 26
ENSG00000133773	CCDC59	1151.73	1.12475	0.169608	0.0774299	2.19047	0.0284901	0.206837	coiled-coil domain containing 59
ENSG00000260930	LINC01416	93.0308	1.17572	0.23355	0.106627	2.19034	0.0284995	0.206837	long intergenic non-protein coding RNA 1416
ENSG00000286343	NA	267.494	1.21487	0.2808	0.128203	2.19027	0.0285044	0.206837	NA
ENSG00000287896	NA	9.35424	0.809595	-0.304728	0.139133	-2.19019	0.0285102	0.206837	NA
ENSG00000048162	NOP16	134.383	0.902281	-0.148352	0.067735	-2.19017	0.0285116	0.206837	NOP16 nucleolar protein
ENSG00000134153	EMC7	574.948	0.924532	-0.113205	0.0516894	-2.1901	0.0285171	0.206837	ER membrane protein complex subunit 7
ENSG00000284873	OOSP1	4.8402	1.32903	0.41037	0.187385	2.18999	0.028525	0.206837	oocyte secreted protein 1
ENSG00000231434	NA	63.1969	1.25638	0.329272	0.150379	2.18962	0.0285519	0.206976	NA
ENSG00000131100	ATP6V1E1	4070.45	0.915656	-0.127122	0.0580606	-2.18947	0.0285625	0.206996	ATPase H+ transporting V1 subunit E1
ENSG00000254573	NA	3.92554	1.51014	0.594678	0.271639	2.18922	0.0285807	0.207006	NA
ENSG00000166851	PLK1	115.471	1.09522	0.131217	0.0599394	2.18915	0.0285856	0.207006	polo like kinase 1
ENSG00000119636	BBOF1	368.741	0.93592	-0.0955425	0.043646	-2.18903	0.0285946	0.207006	basal body orientation factor 1
ENSG00000237654	LOC101929653	11.7146	1.20982	0.274798	0.125535	2.18902	0.0285951	0.207006	uncharacterized LOC101929653
ENSG00000157551	KCNJ15	19.8444	1.44759	0.533655	0.243803	2.18888	0.0286056	0.207011	potassium inwardly rectifying channel subfamily J member 15
ENSG00000140464	PML	521.825	1.10549	0.144692	0.0661057	2.1888	0.0286114	0.207011	PML nuclear body scaffold
ENSG00000143947	RPS27A	3573.89	0.853302	-0.228871	0.104577	-2.18855	0.0286297	0.207083	ribosomal protein S27a
ENSG00000204446	LINC02872	68.8821	1.20211	0.265572	0.121354	2.1884	0.0286402	0.207083	long intergenic non-protein coding RNA 2872
ENSG00000131174	COX7B	2219.4	0.864847	-0.209484	0.0957271	-2.18834	0.0286447	0.207083	cytochrome c oxidase subunit 7B
ENSG00000198467	TPM2	255.421	0.849244	-0.235749	0.107736	-2.1882	0.028655	0.207101	tropomyosin 2
ENSG00000286829	NA	4.28932	1.30675	0.385981	0.176416	2.18791	0.0286761	0.207197	NA
ENSG00000272695	GAS6-DT	58.0315	0.901946	-0.148887	0.0680596	-2.1876	0.0286989	0.207305	GAS6 divergent transcript
ENSG00000285877	NA	45.0108	0.911755	-0.133282	0.0609329	-2.18735	0.0287167	0.207377	NA
ENSG00000189056	RELN	3739.47	0.847242	-0.239154	0.109371	-2.18663	0.0287696	0.207616	reelin
ENSG00000007952	NOX1	3.70016	1.28339	0.359963	0.164628	2.18652	0.0287775	0.207616	NADPH oxidase 1
ENSG00000234446	NA	64.9212	0.831751	-0.265776	0.121555	-2.18646	0.0287819	0.207616	NA
ENSG00000140678	ITGAX	285.506	0.810425	-0.303249	0.138699	-2.18638	0.0287881	0.207616	integrin subunit alpha X
ENSG00000111786	SRSF9	806.469	0.947276	-0.0781435	0.0357413	-2.18637	0.0287888	0.207616	serine and arginine rich splicing factor 9
ENSG00000138326	RPS24	4441.53	0.877299	-0.18886	0.0863875	-2.1862	0.0288013	0.207649	ribosomal protein S24
ENSG00000266274	RN7SL138P	2.8578	0.732509	-0.449081	0.20544	-2.18595	0.0288196	0.207725	RNA, 7SL, cytoplasmic 138, pseudogene
ENSG00000137752	CASP1	70.8746	0.821839	-0.283072	0.129507	-2.18576	0.0288331	0.20776	caspase 1
ENSG00000251088	NA	3.41169	1.50701	0.591689	0.270713	2.18566	0.0288401	0.20776	NA
ENSG00000127472	PLA2G5	95.7536	0.838427	-0.254242	0.116342	-2.1853	0.0288667	0.207895	phospholipase A2 group V
ENSG00000231881	NA	3.04763	0.748698	-0.417545	0.19111	-2.18484	0.0289005	0.208082	NA
ENSG00000272512	NA	15.4584	0.816208	-0.292992	0.134131	-2.18437	0.0289354	0.208277	NA
ENSG00000141627	DYM	7795.16	1.05441	0.0764353	0.0349941	2.18424	0.0289449	0.208289	dymeclin
ENSG00000224209	LINC00466	6.76551	1.30577	0.384906	0.176233	2.18407	0.028957	0.208303	long intergenic non-protein coding RNA 466
ENSG00000130158	DOCK6	292.616	1.11825	0.161248	0.0738315	2.18399	0.0289626	0.208303	dedicator of cytokinesis 6
ENSG00000254531	FLJ20021	97.6282	0.886943	-0.173087	0.0792632	-2.1837	0.0289839	0.2084	uncharacterized LOC90024
ENSG00000157617	C2CD2	1630.9	1.0617	0.0863776	0.0395722	2.18279	0.0290515	0.208829	C2 calcium dependent domain containing 2
ENSG00000136870	ZNF189	1811.96	1.07313	0.101831	0.04666	2.1824	0.0290801	0.208978	zinc finger protein 189
ENSG00000133874	RNF122	75.3503	1.28899	0.366243	0.16787	2.18171	0.0291312	0.20917	ring finger protein 122
ENSG00000108960	MMD	1380.79	0.910494	-0.135279	0.0620059	-2.1817	0.0291313	0.20917	monocyte to macrophage differentiation associated
ENSG00000196810	NA	528.303	1.05511	0.0773952	0.0354751	2.18168	0.0291335	0.20917	NA
ENSG00000237125	HAND2-AS1	7.11785	1.29018	0.367575	0.168488	2.18161	0.0291383	0.20917	HAND2 antisense RNA 1
ENSG00000277791	PSMB3	709.866	0.88593	-0.174735	0.0801257	-2.18076	0.0292011	0.209489	proteasome 20S subunit beta 3
ENSG00000115138	POMC	11.4112	0.812146	-0.300188	0.137657	-2.1807	0.0292055	0.209489	proopiomelanocortin
ENSG00000111962	UST	2189.16	0.923238	-0.115226	0.0528391	-2.18069	0.0292064	0.209489	uronyl 2-sulfotransferase
ENSG00000258958	NA	4.53788	0.748756	-0.417432	0.191439	-2.1805	0.0292204	0.209517	NA
ENSG00000124762	CDKN1A	379.978	1.3342	0.415975	0.190777	2.18042	0.0292261	0.209517	cyclin dependent kinase inhibitor 1A
ENSG00000177951	BET1L	494.344	1.06683	0.093325	0.0428105	2.17996	0.0292607	0.209654	Bet1 golgi vesicular membrane trafficking protein like
ENSG00000180539	LINC02908	44.6343	1.26318	0.337061	0.154618	2.17995	0.029261	0.209654	long intergenic non-protein coding RNA 2908
ENSG00000237797	MACORIS	87.6156	0.851938	-0.231179	0.106058	-2.17973	0.0292772	0.209713	macrophage enriched lincRNA repressor of IFN-gamma signaling
ENSG00000141027	NCOR1	7913.45	1.03096	0.0439941	0.0201854	2.1795	0.0292948	0.209782	nuclear receptor corepressor 1
ENSG00000196214	ZNF766	506.248	1.04518	0.0637542	0.0292578	2.17905	0.029328	0.209905	zinc finger protein 766
ENSG00000242086	SDHAP2	2312.03	1.14256	0.192275	0.08824	2.179	0.029332	0.209905	SDHA pseudogene 2
ENSG00000163947	ARHGEF3	4300.86	1.07738	0.107529	0.04935	2.17891	0.0293386	0.209905	Rho guanine nucleotide exchange factor 3
ENSG00000255679	NA	5.63502	1.32145	0.402124	0.184559	2.17884	0.0293435	0.209905	NA
ENSG00000284862	CCDC39	15.7574	1.16877	0.224987	0.103275	2.17853	0.0293668	0.210006	coiled-coil domain containing 39
ENSG00000228714	NA	18.6167	1.24311	0.31395	0.144117	2.17844	0.0293735	0.210006	NA
ENSG00000259692	NA	238.69	0.799707	-0.322457	0.148036	-2.17823	0.0293888	0.210059	NA
ENSG00000262560	NA	8.12728	0.830485	-0.267973	0.123031	-2.17809	0.0293995	0.210079	NA
ENSG00000213204	NA	11.6353	0.851501	-0.23192	0.106487	-2.17791	0.0294125	0.210115	NA
ENSG00000169131	ZNF354A	28.611	0.886539	-0.173743	0.0797945	-2.17739	0.0294518	0.210311	zinc finger protein 354A
ENSG00000107537	PHYH	439.394	0.929761	-0.105069	0.0482563	-2.17731	0.0294578	0.210311	phytanoyl-CoA 2-hydroxylase
ENSG00000151778	SERP2	904.785	0.951587	-0.0715923	0.0328845	-2.17708	0.0294745	0.210311	stress associated endoplasmic reticulum protein family member 2
ENSG00000141759	TXNL4A	1982.38	0.964112	-0.0527273	0.0242203	-2.17699	0.0294813	0.210311	thioredoxin like 4A
ENSG00000138795	LEF1	671.892	0.885105	-0.17608	0.0808849	-2.17692	0.0294866	0.210311	lymphoid enhancer binding factor 1
ENSG00000171462	DLK2	93.3908	0.876177	-0.190706	0.0876041	-2.17691	0.0294875	0.210311	delta like non-canonical Notch ligand 2
ENSG00000241570	PAQR9-AS1	10.9289	0.847861	-0.2381	0.109407	-2.17628	0.0295343	0.210487	PAQR9 antisense RNA 1
ENSG00000110696	C11orf58	3277.25	0.947138	-0.0783537	0.0360036	-2.17627	0.0295348	0.210487	chromosome 11 open reading frame 58
ENSG00000112541	PDE10A	14206.6	0.869093	-0.202417	0.0930114	-2.17626	0.0295359	0.210487	phosphodiesterase 10A
ENSG00000185436	IFNLR1	90.6092	1.11678	0.159346	0.0732309	2.17594	0.0295597	0.21057	interferon lambda receptor 1
ENSG00000126767	ELK1	846.138	1.14743	0.19841	0.0911856	2.17589	0.0295634	0.21057	ETS transcription factor ELK1
ENSG00000254211	LINC01485	19.8388	0.865017	-0.2092	0.0961532	-2.17569	0.0295784	0.210588	long intergenic non-protein coding RNA 1485
ENSG00000103316	CRYM	2130.37	0.858612	-0.219923	0.101084	-2.17564	0.0295819	0.210588	crystallin mu
ENSG00000130066	SAT1	1739.75	0.890031	-0.168073	0.0772778	-2.17492	0.0296363	0.210919	spermidine/spermine N1-acetyltransferase 1
ENSG00000179271	GADD45GIP1	309.3	0.908387	-0.138621	0.0637396	-2.1748	0.029645	0.210925	GADD45G interacting protein 1
ENSG00000288701	PRRC2B	10226.5	1.06486	0.090669	0.0416947	2.17459	0.0296607	0.21098	proline rich coiled-coil 2B
ENSG00000255145	NA	286.925	1.1047	0.143657	0.0660717	2.17426	0.0296856	0.2111	NA
ENSG00000265091	NA	16.6665	1.15142	0.20341	0.0935669	2.17396	0.0297085	0.21115	NA
ENSG00000285899	NA	4.40555	1.30568	0.384805	0.177007	2.17396	0.0297085	0.21115	NA
ENSG00000226816	NA	8.8409	0.835269	-0.259687	0.119483	-2.17342	0.0297489	0.211381	NA
ENSG00000101363	MANBAL	726.357	0.93328	-0.0996175	0.0458416	-2.17308	0.0297743	0.211457	mannosidase beta like
ENSG00000180448	ARHGAP45	157.453	0.856673	-0.223183	0.102708	-2.17299	0.029781	0.211457	Rho GTPase activating protein 45
ENSG00000196372	ASB13	519.763	0.92239	-0.116552	0.0536378	-2.17294	0.029785	0.211457	ankyrin repeat and SOCS box containing 13
ENSG00000224714	LINC02671	8.09704	1.2753	0.350833	0.16147	2.17274	0.0298	0.211457	long intergenic non-protein coding RNA 2671
ENSG00000231964	LOC102724323	32.4374	1.14161	0.191067	0.087947	2.17252	0.0298162	0.211457	uncharacterized LOC102724323
ENSG00000247572	CKMT2-AS1	1975.07	1.09967	0.137069	0.0630932	2.17248	0.0298196	0.211457	CKMT2 antisense RNA 1
ENSG00000138685	FGF2	1740.62	1.15846	0.212214	0.0976893	2.17233	0.0298305	0.211457	fibroblast growth factor 2
ENSG00000132024	CC2D1A	745.062	1.08322	0.115324	0.0530898	2.17225	0.0298368	0.211457	coiled-coil and C2 domain containing 1A
ENSG00000254115	NA	10.2973	1.32531	0.406329	0.187057	2.17222	0.029839	0.211457	NA
ENSG00000162620	LRRIQ3	108.187	1.18295	0.242393	0.111592	2.17212	0.0298463	0.211457	leucine rich repeats and IQ motif containing 3
ENSG00000119328	ABITRAM	438.756	0.951852	-0.0711915	0.0327752	-2.17211	0.0298473	0.211457	actin binding transcription modulator
ENSG00000049239	H6PD	1055.09	1.08758	0.121128	0.055782	2.17145	0.0298972	0.211684	hexose-6-phosphate dehydrogenase/glucose 1-dehydrogenase
ENSG00000108528	SLC25A11	797.264	0.903743	-0.146016	0.0672454	-2.17138	0.0299023	0.211684	solute carrier family 25 member 11
ENSG00000110046	ATG2A	689.228	1.09045	0.124921	0.057531	2.17137	0.0299033	0.211684	autophagy related 2A
ENSG00000233608	TWIST2	99.6723	0.846778	-0.239945	0.110513	-2.17119	0.0299168	0.211723	twist family bHLH transcription factor 2
ENSG00000205209	SCGB2B2	1214.92	1.09225	0.127298	0.0586443	2.17068	0.0299554	0.211905	secretoglobin family 2B member 2
ENSG00000179772	FOXS1	7.67159	0.788284	-0.343213	0.158116	-2.17064	0.0299585	0.211905	forkhead box S1
ENSG00000105699	LSR	81.3227	0.871223	-0.198887	0.0916326	-2.17048	0.0299703	0.211932	lipolysis stimulated lipoprotein receptor
ENSG00000218357	LINC01644	18.4488	0.777543	-0.363005	0.167287	-2.16995	0.0300106	0.212142	long intergenic non-protein coding RNA 1644
ENSG00000288765	NA	162.377	0.890363	-0.167535	0.0772093	-2.16988	0.0300159	0.212142	NA
ENSG00000065150	IPO5	4945.24	0.944676	-0.0821089	0.0378436	-2.16969	0.0300303	0.212182	importin 5
ENSG00000196542	SPTSSB	506.181	0.872743	-0.19637	0.0905102	-2.16959	0.0300376	0.212182	serine palmitoyltransferase small subunit B
ENSG00000070718	AP3M2	1992.79	0.926132	-0.110711	0.0510332	-2.16938	0.0300535	0.212238	adaptor related protein complex 3 subunit mu 2
ENSG00000157335	CLEC18C	76.6623	1.19088	0.252027	0.116189	2.16911	0.0300742	0.212328	C-type lectin domain family 18 member C
ENSG00000249207	NA	68.1544	1.1975	0.260028	0.119922	2.16831	0.0301353	0.212702	NA
ENSG00000273014	NA	17.7075	1.13344	0.180708	0.0833503	2.16806	0.0301544	0.212781	NA
ENSG00000134072	CAMK1	944.042	0.901427	-0.149718	0.0690723	-2.16756	0.0301926	0.212993	calcium/calmodulin dependent protein kinase I
ENSG00000146233	CYP39A1	147.819	1.28444	0.361138	0.166636	2.16722	0.0302181	0.213076	cytochrome P450 family 39 subfamily A member 1
ENSG00000214144	NA	10.4102	1.43807	0.524133	0.241849	2.16719	0.0302203	0.213076	NA
ENSG00000163694	RBM47	476.13	0.837384	-0.256039	0.118183	-2.16647	0.0302753	0.213351	RNA binding motif protein 47
ENSG00000001631	KRIT1	5.82843	0.818224	-0.289432	0.133596	-2.16647	0.0302754	0.213351	KRIT1 ankyrin repeat containing
ENSG00000272886	DCP1A	1563.1	1.03732	0.0528585	0.0244006	2.16628	0.0302901	0.213398	decapping mRNA 1A
ENSG00000255931	LOC105369329	83.0899	1.1704	0.226996	0.1048	2.166	0.0303113	0.213435	uncharacterized LOC105369329
ENSG00000237441	RGL2	491.237	0.94059	-0.0883625	0.0407968	-2.16591	0.0303178	0.213435	ral guanine nucleotide dissociation stimulator like 2
ENSG00000163629	PTPN13	4909.79	1.11662	0.159134	0.0734751	2.16582	0.0303248	0.213435	protein tyrosine phosphatase non-receptor type 13
ENSG00000164823	OSGIN2	927.853	0.922388	-0.116554	0.053816	-2.16579	0.0303276	0.213435	oxidative stress induced growth inhibitor family member 2
ENSG00000229312	NA	2.76112	1.38468	0.469557	0.216839	2.16547	0.030352	0.213522	NA
ENSG00000167992	VWCE	208.527	1.13443	0.181968	0.0840341	2.16541	0.030356	0.213522	von Willebrand factor C and EGF domains
ENSG00000163251	FZD5	162.15	1.19701	0.259438	0.119822	2.16519	0.030373	0.21355	frizzled class receptor 5
ENSG00000106355	LSM5	401.122	0.938039	-0.0922805	0.0426208	-2.16515	0.0303761	0.21355	LSM5 homolog, U6 small nuclear RNA and mRNA degradation associated
ENSG00000175550	DRAP1	511.823	0.913121	-0.131122	0.0605672	-2.1649	0.0303955	0.213606	DR1 associated protein 1
ENSG00000129559	NEDD8	118.682	0.767197	-0.382331	0.17661	-2.16484	0.0304002	0.213606	NEDD8 ubiquitin like modifier
ENSG00000169375	SIN3A	1640.5	1.0475	0.0669459	0.030926	2.16471	0.0304097	0.213617	SIN3 transcription regulator family member A
ENSG00000149295	DRD2	115.001	1.15354	0.206065	0.0952073	2.16439	0.0304348	0.213706	dopamine receptor D2
ENSG00000236700	LINC01010	112.33	1.36574	0.449688	0.207786	2.16418	0.0304502	0.213706	long intergenic non-protein coding RNA 1010
ENSG00000173281	PPP1R3B	95.0416	1.18509	0.244996	0.113212	2.16404	0.0304612	0.213706	protein phosphatase 1 regulatory subunit 3B
ENSG00000112578	BYSL	130.094	0.924429	-0.113365	0.0523966	-2.1636	0.0304948	0.213706	bystin like
ENSG00000244187	TMEM141	76.6995	0.803344	-0.315909	0.146017	-2.16351	0.0305019	0.213706	transmembrane protein 141
ENSG00000065548	ZC3H15	2003.58	0.94849	-0.0762956	0.0352682	-2.1633	0.0305185	0.213706	zinc finger CCCH-type containing 15
ENSG00000163938	GNL3	755.853	0.937083	-0.0937511	0.0433391	-2.1632	0.0305258	0.213706	G protein nucleolar 3
ENSG00000261020	NA	4.98061	1.26331	0.337208	0.15589	2.16312	0.0305317	0.213706	NA
ENSG00000287564	NA	294.51	1.12847	0.174365	0.0806119	2.16302	0.03054	0.213706	NA
ENSG00000224318	CHL1-AS2	446.773	1.25497	0.327658	0.151489	2.16292	0.0305474	0.213706	CHL1 antisense RNA 2
ENSG00000215414	NA	29.2139	0.892851	-0.163509	0.0756008	-2.16279	0.0305571	0.213706	NA
ENSG00000182487	NA	21.6489	0.800573	-0.320896	0.148375	-2.16273	0.030562	0.213706	NA
ENSG00000224137	LINC01857	3.69731	0.766559	-0.383532	0.177342	-2.16267	0.0305665	0.213706	long intergenic non-protein coding RNA 1857
ENSG00000136274	NACAD	1223.42	1.15631	0.20953	0.0968898	2.16256	0.0305747	0.213706	NAC alpha domain containing
ENSG00000187959	CPSF4L	8.49337	1.24391	0.314884	0.145607	2.16255	0.0305757	0.213706	cleavage and polyadenylation specific factor 4 like
ENSG00000168036	CTNNB1	7433.38	0.956635	-0.0639591	0.0295767	-2.16248	0.0305814	0.213706	catenin beta 1
ENSG00000165548	TMEM63C	1105.37	1.1309	0.177476	0.082073	2.16242	0.0305862	0.213706	transmembrane protein 63C
ENSG00000061794	MRPS35	1198.6	0.954546	-0.0671141	0.0310372	-2.16238	0.0305889	0.213706	mitochondrial ribosomal protein S35
ENSG00000184979	USP18	63.0693	0.893001	-0.163267	0.0755061	-2.1623	0.0305953	0.213706	ubiquitin specific peptidase 18
ENSG00000100601	ALKBH1	540.468	1.03619	0.0512932	0.0237222	2.16224	0.0305995	0.213706	alkB homolog 1, histone H2A dioxygenase
ENSG00000114383	TUSC2	539.961	0.914199	-0.12942	0.0598556	-2.16221	0.0306022	0.213706	tumor suppressor 2, mitochondrial calcium regulator
ENSG00000111802	TDP2	1090.21	0.953625	-0.0685057	0.0316835	-2.16219	0.0306038	0.213706	tyrosyl-DNA phosphodiesterase 2
ENSG00000228404	NA	8.56924	0.811712	-0.300961	0.139196	-2.16214	0.0306077	0.213706	NA
ENSG00000224769	NA	100.876	1.21751	0.283936	0.13133	2.16201	0.0306173	0.213717	NA
ENSG00000285838	NA	8.80697	0.731933	-0.450216	0.208275	-2.16164	0.0306456	0.213775	NA
ENSG00000206113	CFAP99	52.3062	1.15215	0.204326	0.0945252	2.1616	0.0306491	0.213775	cilia and flagella associated protein 99
ENSG00000089775	ZBTB25	1332.03	1.0455	0.0641878	0.0296947	2.16159	0.0306497	0.213775	zinc finger and BTB domain containing 25
ENSG00000178741	COX5A	1045.91	0.906473	-0.141663	0.0655501	-2.16115	0.0306841	0.213958	cytochrome c oxidase subunit 5A
ENSG00000243696	NA	51.7093	1.11533	0.15747	0.0728763	2.16079	0.0307116	0.214094	NA
ENSG00000016864	GLT8D1	624.468	0.953853	-0.0681617	0.0315502	-2.16042	0.0307402	0.214237	glycosyltransferase 8 domain containing 1
ENSG00000234911	NA	265.52	1.13536	0.183147	0.0847932	2.15993	0.030778	0.214396	NA
ENSG00000289524	NA	11.9467	1.29191	0.3695	0.171073	2.1599	0.0307801	0.214396	NA
ENSG00000184216	IRAK1	607.579	0.925399	-0.111853	0.0517885	-2.15981	0.0307873	0.214396	interleukin 1 receptor associated kinase 1
ENSG00000127481	UBR4	10421.6	1.04916	0.0692347	0.0320579	2.15968	0.0307977	0.214413	ubiquitin protein ligase E3 component n-recognin 4
ENSG00000198331	HYLS1	233.645	0.926913	-0.109494	0.0507052	-2.15943	0.0308172	0.214492	HYLS1 centriolar and ciliogenesis associated
ENSG00000113621	TXNDC15	1695.56	0.920189	-0.119998	0.055583	-2.15889	0.0308584	0.214699	thioredoxin domain containing 15
ENSG00000116586	LAMTOR2	296.042	0.869789	-0.201262	0.0932289	-2.15879	0.0308661	0.214699	late endosomal/lysosomal adaptor, MAPK and MTOR activator 2
ENSG00000082074	FYB1	740.015	0.81873	-0.28854	0.133662	-2.15873	0.0308713	0.214699	FYN binding protein 1
ENSG00000081248	CACNA1S	40.72	0.837501	-0.255838	0.118519	-2.15863	0.0308793	0.214699	calcium voltage-gated channel subunit alpha1 S
ENSG00000171777	RASGRP4	19.9441	0.830672	-0.267649	0.124006	-2.15836	0.0309	0.214787	RAS guanyl releasing protein 4
ENSG00000219626	FAM228B	1476.14	1.05995	0.0839905	0.0389181	2.15813	0.0309175	0.214852	family with sequence similarity 228 member B
ENSG00000143742	SRP9	3577.2	0.922432	-0.116485	0.0539831	-2.15781	0.0309429	0.214972	signal recognition particle 9
ENSG00000177889	UBE2N	2886.23	0.938975	-0.0908414	0.0421013	-2.15768	0.0309524	0.214982	ubiquitin conjugating enzyme E2 N
ENSG00000197857	ZNF44	1469.86	1.05658	0.0793961	0.0368034	2.1573	0.030982	0.215081	zinc finger protein 44
ENSG00000122203	KIAA1191	2112.65	0.954148	-0.0677157	0.0313907	-2.15719	0.0309908	0.215081	KIAA1191
ENSG00000060642	PIGV	321.724	0.948318	-0.0765571	0.0354893	-2.15719	0.0309911	0.215081	phosphatidylinositol glycan anchor biosynthesis class V
ENSG00000239998	LILRA2	45.6789	0.807006	-0.309349	0.143417	-2.15698	0.0310069	0.215135	leukocyte immunoglobulin like receptor A2
ENSG00000258590	NA	149.726	1.19165	0.252956	0.117285	2.15676	0.0310245	0.215186	NA
ENSG00000170523	KRT83	9.428	0.780658	-0.357238	0.165656	-2.1565	0.0310443	0.215186	keratin 83
ENSG00000164675	IQUB	529.095	1.12437	0.169113	0.0784207	2.15648	0.0310462	0.215186	IQ motif and ubiquitin domain containing
ENSG00000163001	CFAP36	1884.33	0.935526	-0.0961505	0.0445869	-2.15647	0.0310466	0.215186	cilia and flagella associated protein 36
ENSG00000225411	NA	15.0292	0.821752	-0.283225	0.13137	-2.15593	0.0310893	0.215295	NA
ENSG00000142733	MAP3K6	178.719	1.12269	0.166963	0.0774458	2.15587	0.0310937	0.215295	mitogen-activated protein kinase kinase kinase 6
ENSG00000230628	NA	5.05607	0.815633	-0.294008	0.136379	-2.15582	0.0310976	0.215295	NA
ENSG00000124610	H1-1	38.6452	0.86383	-0.211181	0.0979746	-2.15547	0.0311253	0.215295	H1.1 linker histone, cluster member
ENSG00000111640	GAPDH	25136.1	0.889044	-0.169673	0.0787234	-2.15531	0.0311378	0.215295	glyceraldehyde-3-phosphate dehydrogenase
ENSG00000167904	TMEM68	709.704	0.936484	-0.0946731	0.0439257	-2.1553	0.0311383	0.215295	transmembrane protein 68
ENSG00000231535	LINC00278	506.157	0.835868	-0.258653	0.120013	-2.15521	0.0311455	0.215295	long intergenic non-protein coding RNA 278
ENSG00000266846	NA	36.5549	1.19378	0.255534	0.118566	2.1552	0.0311465	0.215295	NA
ENSG00000248898	NA	200.695	1.15835	0.212066	0.0983981	2.15519	0.0311471	0.215295	NA
ENSG00000138764	CCNG2	1969.35	1.13596	0.183907	0.0853326	2.15518	0.0311478	0.215295	cyclin G2
ENSG00000164434	FABP7	498.952	0.874432	-0.193582	0.0898236	-2.15513	0.0311516	0.215295	fatty acid binding protein 7
ENSG00000144962	SPATA16	3.89969	1.50962	0.594182	0.275763	2.15468	0.0311867	0.21546	spermatogenesis associated 16
ENSG00000184863	RBM33	5014.39	1.04417	0.062354	0.0289397	2.15462	0.0311918	0.21546	RNA binding motif protein 33
ENSG00000161040	FBXL13	887.691	1.08088	0.112205	0.0520812	2.15442	0.031207	0.215509	F-box and leucine rich repeat protein 13
ENSG00000253377	NA	5.88611	1.40655	0.492164	0.228473	2.15414	0.0312291	0.21557	NA
ENSG00000077514	POLD3	1209.72	1.05593	0.0785127	0.036448	2.1541	0.031232	0.21557	DNA polymerase delta 3, accessory subunit
ENSG00000250899	NA	11.4576	1.24064	0.311079	0.144468	2.15327	0.0312974	0.215965	NA
ENSG00000245750	DRAIC	701.389	1.09764	0.13441	0.0624383	2.15269	0.031343	0.216224	downregulated RNA in cancer, inhibitor of cell invasion and migration
ENSG00000174950	CD164L2	3.17551	0.716357	-0.481249	0.223607	-2.15221	0.0313806	0.216389	CD164 molecule like 2
ENSG00000103994	ZNF106	6866.88	0.95099	-0.072498	0.0336858	-2.15218	0.0313833	0.216389	zinc finger protein 106
ENSG00000084623	EIF3I	1031.39	0.907798	-0.139556	0.0648495	-2.152	0.0313972	0.216426	eukaryotic translation initiation factor 3 subunit I
ENSG00000117385	P3H1	370.945	1.05622	0.0789078	0.0366702	2.15182	0.0314113	0.216426	prolyl 3-hydroxylase 1
ENSG00000165424	ZCCHC24	3733.01	1.19963	0.262594	0.122034	2.1518	0.0314132	0.216426	zinc finger CCHC-type containing 24
ENSG00000113269	RNF130	8503.09	1.07572	0.105309	0.0489485	2.15142	0.0314428	0.216484	ring finger protein 130
ENSG00000229020	NA	2.93453	1.3179	0.398246	0.185117	2.15132	0.0314509	0.216484	NA
ENSG00000119973	PRLHR	82.6253	0.863544	-0.211659	0.0983885	-2.15125	0.0314562	0.216484	prolactin releasing hormone receptor
ENSG00000255804	OR6J1	5.28969	1.28662	0.363588	0.169014	2.15124	0.0314574	0.216484	olfactory receptor family 6 subfamily J member 1
ENSG00000136810	TXN	763.47	0.922815	-0.115886	0.0538712	-2.15118	0.0314624	0.216484	thioredoxin
ENSG00000000457	SCYL3	792.352	0.945248	-0.0812346	0.0377674	-2.15092	0.0314828	0.216493	SCY1 like pseudokinase 3
ENSG00000268879	NA	5.22406	1.24502	0.316171	0.146999	2.15084	0.0314889	0.216493	NA
ENSG00000149308	NPAT	1771.44	1.05165	0.0726557	0.033782	2.15072	0.031498	0.216493	nuclear protein, coactivator of histone transcription
ENSG00000171700	RGS19	94.1125	0.895716	-0.158887	0.0738817	-2.15056	0.0315107	0.216493	regulator of G protein signaling 19
ENSG00000114942	EEF1B2	1368.91	0.878233	-0.187324	0.0871048	-2.15056	0.0315109	0.216493	eukaryotic translation elongation factor 1 beta 2
ENSG00000128335	APOL2	1724.67	0.898619	-0.154219	0.0717143	-2.15046	0.0315189	0.216493	apolipoprotein L2
ENSG00000204438	GPANK1	190.856	0.924064	-0.113935	0.0529825	-2.15043	0.0315214	0.216493	G-patch domain and ankyrin repeats 1
ENSG00000271395	NA	13.5383	1.35925	0.442807	0.205933	2.15025	0.0315354	0.216493	NA
ENSG00000233297	NA	150.093	1.13614	0.18414	0.0856372	2.15023	0.0315371	0.216493	NA
ENSG00000149639	SOGA1	3492.3	1.09368	0.129189	0.0600897	2.14993	0.0315604	0.216597	suppressor of glucose, autophagy associated 1
ENSG00000184076	UQCR10	1037.93	0.84562	-0.241918	0.112539	-2.14964	0.0315834	0.216699	ubiquinol-cytochrome c reductase, complex III subunit X
ENSG00000117308	GALE	209.665	0.920462	-0.119571	0.0556326	-2.14929	0.0316114	0.216768	UDP-galactose-4-epimerase
ENSG00000289424	NA	4.3893	1.27967	0.355767	0.165535	2.1492	0.0316185	0.216768	NA
ENSG00000116906	GNPAT	1135.34	0.959365	-0.0598479	0.0278488	-2.14903	0.0316323	0.216768	glyceronephosphate O-acyltransferase
ENSG00000215866	LINC01356	31.5945	0.878834	-0.186337	0.086708	-2.14901	0.0316334	0.216768	long intergenic non-protein coding RNA 1356
ENSG00000185596	NA	1524.49	1.08751	0.121035	0.0563213	2.149	0.0316343	0.216768	NA
ENSG00000141568	FOXK2	2920.39	1.05518	0.0774896	0.0360608	2.14886	0.0316456	0.21679	forkhead box K2
ENSG00000185338	SOCS1	2.92914	0.683154	-0.549717	0.255842	-2.14866	0.0316616	0.216828	suppressor of cytokine signaling 1
ENSG00000134668	SPOCD1	23.9044	1.31387	0.393819	0.183292	2.14858	0.0316676	0.216828	SPOC domain containing 1
ENSG00000267581	NA	107.582	1.11008	0.15067	0.0701336	2.14832	0.031688	0.216912	NA
ENSG00000168746	LINC01620	10.4384	1.28704	0.364055	0.16948	2.14807	0.0317079	0.216945	long intergenic non-protein coding RNA 1620
ENSG00000203506	RBMS3-AS2	2.84988	1.39904	0.484433	0.225524	2.14803	0.0317114	0.216945	RBMS3 antisense RNA 2
ENSG00000171488	LRRC8C	3.28843	0.739411	-0.435551	0.202775	-2.14795	0.0317174	0.216945	leucine rich repeat containing 8 VRAC subunit C
ENSG00000251633	GYG1P1	4.49044	0.81052	-0.30308	0.141112	-2.1478	0.0317295	0.216968	glycogenin 1 pseudogene 1
ENSG00000042753	AP2S1	747.808	0.886904	-0.17315	0.0806258	-2.14757	0.031748	0.216968	adaptor related protein complex 2 subunit sigma 1
ENSG00000234225	NA	2.84311	1.31339	0.393291	0.183144	2.14745	0.0317577	0.216968	NA
ENSG00000010256	UQCRC1	1912.27	0.898995	-0.153615	0.0715356	-2.14739	0.0317622	0.216968	ubiquinol-cytochrome c reductase core protein 1
ENSG00000217929	NA	17.2518	1.12443	0.16919	0.0787905	2.14734	0.0317662	0.216968	NA
ENSG00000100221	JOSD1	1471.84	0.946909	-0.0787016	0.0366515	-2.1473	0.0317697	0.216968	Josephin domain containing 1
ENSG00000141084	RANBP10	1416.96	1.07391	0.102872	0.0479151	2.14697	0.0317955	0.217088	RAN binding protein 10
ENSG00000100084	HIRA	510.762	1.04774	0.0672768	0.031338	2.14681	0.0318083	0.21712	histone cell cycle regulator
ENSG00000179909	ZNF154	882.484	0.931322	-0.102649	0.0478245	-2.14636	0.0318444	0.21731	zinc finger protein 154
ENSG00000102057	KCND1	79.7624	1.11085	0.151659	0.0706733	2.14591	0.0318799	0.217497	potassium voltage-gated channel subfamily D member 1
ENSG00000203805	PLPP4	708.764	1.17412	0.231584	0.107946	2.14538	0.0319224	0.21773	phospholipid phosphatase 4
ENSG00000259006	NA	6.98181	0.826376	-0.275129	0.128294	-2.14453	0.0319904	0.218138	NA
ENSG00000163220	S100A9	158.757	1.52512	0.608925	0.283976	2.14428	0.0320101	0.218216	S100 calcium binding protein A9
ENSG00000171365	CLCN5	653.369	0.950676	-0.0729749	0.0340391	-2.14385	0.0320446	0.218306	chloride voltage-gated channel 5
ENSG00000176386	CDC26	229.159	0.909371	-0.137059	0.0639314	-2.14385	0.0320453	0.218306	cell division cycle 26
ENSG00000232451	NA	298.688	1.16444	0.219641	0.102457	2.14373	0.0320545	0.218306	NA
ENSG00000268883	NA	40.4641	0.807428	-0.308595	0.143964	-2.14355	0.0320688	0.218306	NA
ENSG00000225361	PPP1R26-AS1	237.181	1.20235	0.265852	0.124027	2.1435	0.0320733	0.218306	PPP1R26 antisense RNA 1
ENSG00000287367	NA	99.5582	1.13368	0.181019	0.0844539	2.14341	0.0320803	0.218306	NA
ENSG00000158864	NDUFS2	1714.9	0.917295	-0.124542	0.0581153	-2.14302	0.0321116	0.218306	NADH:ubiquinone oxidoreductase core subunit S2
ENSG00000144824	PHLDB2	933.08	0.842295	-0.247602	0.11554	-2.14301	0.0321125	0.218306	pleckstrin homology like domain family B member 2
ENSG00000120279	MYCT1	105.965	0.880872	-0.182995	0.0853935	-2.14296	0.0321161	0.218306	MYC target 1
ENSG00000238227	TMEM250	458.791	0.914706	-0.12862	0.0600199	-2.14295	0.0321171	0.218306	transmembrane protein 250
ENSG00000260855	NA	184.659	1.0811	0.112498	0.0524978	2.14292	0.0321199	0.218306	NA
ENSG00000005022	SLC25A5	1462.94	0.886322	-0.174097	0.0812442	-2.14289	0.032122	0.218306	solute carrier family 25 member 5
ENSG00000104863	LIN7B	214.621	0.888339	-0.170818	0.079736	-2.14229	0.0321699	0.218576	lin-7 homolog B, crumbs cell polarity complex component
ENSG00000152433	ZNF547	12.0169	0.786375	-0.346711	0.161857	-2.14208	0.0321867	0.218634	zinc finger protein 547
ENSG00000001167	NFYA	958.68	1.06783	0.0946755	0.0442024	2.14186	0.0322045	0.218651	nuclear transcription factor Y subunit alpha
ENSG00000234775	NA	40.6297	1.16677	0.222524	0.103894	2.14185	0.0322057	0.218651	NA
ENSG00000139352	ASCL1	156.119	0.888365	-0.170776	0.0797578	-2.14118	0.0322594	0.21896	achaete-scute family bHLH transcription factor 1
ENSG00000171224	FAM241B	271.491	0.868463	-0.203464	0.0950515	-2.14057	0.032309	0.21924	family with sequence similarity 241 member B
ENSG00000214087	ARL16	300.006	0.91442	-0.129072	0.0603029	-2.14039	0.0323236	0.219283	ADP ribosylation factor like GTPase 16
ENSG00000257355	NA	3.09531	1.65772	0.729198	0.340723	2.14015	0.0323428	0.219358	NA
ENSG00000256040	PAPPA-AS1	45.3479	1.1033	0.141823	0.0662818	2.1397	0.0323788	0.219521	PAPPA antisense RNA 1
ENSG00000059377	TBXAS1	876.899	0.859512	-0.218411	0.102085	-2.1395	0.0323956	0.219521	thromboxane A synthase 1
ENSG00000160201	U2AF1	300.238	1.09264	0.127821	0.0597466	2.13938	0.0324048	0.219521	U2 small nuclear RNA auxiliary factor 1
ENSG00000234828	IQCM	30.077	1.30732	0.386613	0.180723	2.13925	0.0324154	0.219521	IQ motif containing M
ENSG00000243323	PTPRVP	46.405	1.22058	0.287562	0.134423	2.13924	0.0324162	0.219521	protein tyrosine phosphatase receptor type V, pseudogene
ENSG00000256209	NA	73.3433	0.805415	-0.312196	0.145938	-2.13924	0.0324165	0.219521	NA
ENSG00000244383	FAM3D-AS1	34.947	1.18457	0.244369	0.114261	2.13869	0.0324612	0.219747	FAM3D antisense RNA 1
ENSG00000182795	C1orf116	10.0233	1.21071	0.275857	0.128994	2.13853	0.0324738	0.219747	chromosome 1 open reading frame 116
ENSG00000268257	AIRN	5.54839	0.80977	-0.304416	0.142352	-2.13847	0.0324783	0.219747	antisense of IGF2R non-protein coding RNA
ENSG00000250098	NA	4.66055	1.25551	0.328277	0.153518	2.13836	0.0324877	0.219747	NA
ENSG00000067365	METTL22	441.547	1.05675	0.0796375	0.0372431	2.13831	0.0324913	0.219747	methyltransferase 22, Kin17 lysine
ENSG00000188603	CLN3	6.7722	0.798861	-0.323983	0.151528	-2.1381	0.0325085	0.219807	CLN3 lysosomal/endosomal transmembrane protein, battenin
ENSG00000244184	PELP1-DT	3.66883	0.791495	-0.337349	0.157849	-2.13717	0.0325844	0.220249	PELP1 divergent transcript
ENSG00000102445	RUBCNL	588.433	0.916678	-0.125513	0.0587305	-2.13709	0.0325905	0.220249	rubicon like autophagy enhancer
ENSG00000268870	NA	258.337	1.10175	0.139796	0.0654278	2.13665	0.0326267	0.220373	NA
ENSG00000204219	TCEA3	219.335	1.10537	0.14453	0.0676441	2.13662	0.0326287	0.220373	transcription elongation factor A3
ENSG00000177483	RBM44	39.4302	1.16595	0.221509	0.103676	2.13655	0.0326344	0.220373	RNA binding motif protein 44
ENSG00000172943	PHF8	1470.85	1.07295	0.101578	0.0475452	2.13646	0.032642	0.220373	PHD finger protein 8
ENSG00000164591	MYOZ3	71.7267	0.869557	-0.201648	0.0943909	-2.13631	0.0326543	0.220399	myozenin 3
ENSG00000122584	NXPH1	9864.1	0.90741	-0.140174	0.065618	-2.13621	0.0326625	0.220399	neurexophilin 1
ENSG00000226471	NA	333.057	1.10832	0.148376	0.0694612	2.1361	0.0326711	0.220401	NA
ENSG00000081800	SLC13A1	3.7443	1.41766	0.503513	0.235754	2.13576	0.0326988	0.220493	solute carrier family 13 member 1
ENSG00000165806	CASP7	347.139	1.16805	0.224104	0.104931	2.13573	0.0327013	0.220493	caspase 7
ENSG00000216621	LOC105378052	2.94602	0.694846	-0.525235	0.245993	-2.13516	0.0327478	0.22075	uncharacterized LOC105378052
ENSG00000232759	STEAP1B-AS1	26.8389	0.835729	-0.258893	0.121271	-2.13484	0.0327744	0.220874	STEAP1B antisense RNA 1
ENSG00000257400	NA	4.37721	1.38806	0.473069	0.221649	2.13432	0.0328166	0.221015	NA
ENSG00000163634	THOC7	1108.79	0.953049	-0.0693776	0.0325063	-2.13428	0.0328197	0.221015	THO complex subunit 7
ENSG00000135108	FBXO21	3616.52	1.04199	0.0593434	0.0278052	2.13426	0.0328217	0.221015	F-box protein 21
ENSG00000130826	DKC1	437.749	0.946437	-0.0794214	0.0372142	-2.13417	0.0328287	0.221015	dyskerin pseudouridine synthase 1
ENSG00000153207	AHCTF1	4093.56	1.06062	0.0849059	0.0397914	2.13377	0.0328613	0.221179	AT-hook containing transcription factor 1
ENSG00000204361	NXPE2	18.5538	1.14938	0.20085	0.0941478	2.13335	0.0328962	0.221357	neurexophilin and PC-esterase domain family member 2
ENSG00000227039	ITGB2-AS1	18.0737	0.795445	-0.330166	0.154776	-2.13318	0.0329098	0.221392	ITGB2 antisense RNA 1
ENSG00000286616	NA	7.94147	1.2945	0.372397	0.174616	2.13266	0.0329523	0.221622	NA
ENSG00000074071	MRPS34	374.791	0.883643	-0.178465	0.0837017	-2.13215	0.0329946	0.221819	mitochondrial ribosomal protein S34
ENSG00000197136	PCNX3	786.206	1.08963	0.123836	0.0580861	2.13194	0.0330116	0.221819	pecanex 3
ENSG00000247077	PGAM5	543.367	0.913743	-0.13014	0.0610448	-2.13187	0.0330173	0.221819	PGAM family member 5, mitochondrial serine/threonine protein phosphatase
ENSG00000260778	MIR3677HG	148.941	0.900785	-0.150745	0.0707155	-2.13171	0.0330311	0.221819	MIR3677 and MIR940 host gene
ENSG00000166246	DNAAF8	17.6288	0.892301	-0.164398	0.077121	-2.13168	0.0330328	0.221819	dynein axonemal assembly factor 8
ENSG00000109111	SUPT6H	2938.51	1.05754	0.080707	0.0378618	2.13162	0.0330379	0.221819	SPT6 homolog, histone chaperone and transcription elongation factor
ENSG00000231772	NA	24.7932	1.15027	0.201974	0.0947569	2.1315	0.033048	0.221819	NA
ENSG00000176208	ATAD5	192.349	1.10143	0.139383	0.0653923	2.13149	0.0330484	0.221819	ATPase family AAA domain containing 5
ENSG00000196878	LAMB3	151.288	0.886468	-0.17386	0.0815769	-2.13124	0.0330697	0.22187	laminin subunit beta 3
ENSG00000149599	DUSP15	117.224	1.10857	0.148697	0.0697743	2.13111	0.0330802	0.22187	dual specificity phosphatase 15
ENSG00000143546	S100A8	93.108	1.59826	0.676501	0.317442	2.1311	0.0330811	0.22187	S100 calcium binding protein A8
ENSG00000262700	LOC100421173	21.2046	1.19347	0.255162	0.11978	2.13025	0.0331511	0.222283	thyroid hormone receptor interactor 11 pseudogene
ENSG00000023902	PLEKHO1	634.59	0.932819	-0.100331	0.0471017	-2.1301	0.0331637	0.222312	pleckstrin homology domain containing O1
ENSG00000184117	NIPSNAP1	1182.81	0.926144	-0.110692	0.0519812	-2.12946	0.0332161	0.222606	nipsnap homolog 1
ENSG00000196781	TLE1	2196.04	0.927706	-0.108261	0.0508454	-2.12922	0.033236	0.222613	TLE family member 1, transcriptional corepressor
ENSG00000150455	TIRAP	184.581	0.927941	-0.107894	0.0506761	-2.1291	0.0332462	0.222613	TIR domain containing adaptor protein
ENSG00000134802	SLC43A3	20.284	0.854001	-0.22769	0.106947	-2.129	0.0332543	0.222613	solute carrier family 43 member 3
ENSG00000167106	EEIG1	2844.87	1.14854	0.199803	0.0938518	2.12892	0.0332611	0.222613	estrogen-induced osteoclastogenesis regulator 1
ENSG00000178127	NDUFV2	139.234	0.821735	-0.283255	0.133053	-2.12889	0.0332632	0.222613	NADH:ubiquinone oxidoreductase core subunit V2
ENSG00000112514	CUTA	859.828	0.883895	-0.178052	0.0836403	-2.12879	0.033272	0.222613	cutA divalent cation tolerance homolog
ENSG00000170791	CHCHD7	591.633	0.91554	-0.127305	0.0598053	-2.12866	0.0332825	0.222613	coiled-coil-helix-coiled-coil-helix domain containing 7
ENSG00000241743	NA	345.751	0.796853	-0.327615	0.153908	-2.12864	0.0332841	0.222613	NA
ENSG00000136828	RALGPS1	7281.19	1.0522	0.0734098	0.0344902	2.12843	0.0333018	0.222623	Ral GEF with PH domain and SH3 binding motif 1
ENSG00000144649	GASK1A	306.097	1.11333	0.154883	0.072769	2.12842	0.0333025	0.222623	golgi associated kinase 1A
ENSG00000225884	LOC729254	5.77464	1.31466	0.394695	0.185478	2.12799	0.0333377	0.222701	hCG2045843
ENSG00000188042	ARL4C	1182.92	0.900419	-0.151331	0.0711149	-2.12798	0.0333386	0.222701	ADP ribosylation factor like GTPase 4C
ENSG00000285859	NA	637.257	1.11353	0.155144	0.0729096	2.12789	0.033346	0.222701	NA
ENSG00000265349	NA	56.9418	0.89314	-0.163042	0.076622	-2.12787	0.0333476	0.222701	NA
ENSG00000147416	ATP6V1B2	7870.89	0.909656	-0.136608	0.0642045	-2.1277	0.0333623	0.222742	ATPase H+ transporting V1 subunit B2
ENSG00000279328	NA	12.9212	1.18279	0.242193	0.113835	2.12758	0.0333719	0.222751	NA
ENSG00000082781	ITGB5	962.118	0.923407	-0.114961	0.0540428	-2.12723	0.0334012	0.222891	integrin subunit beta 5
ENSG00000072042	RDH11	582.736	0.929241	-0.105875	0.0497785	-2.12693	0.0334261	0.223	retinol dehydrogenase 11
ENSG00000124523	SIRT5	1374.36	0.951315	-0.0720051	0.0338559	-2.12681	0.0334356	0.223007	sirtuin 5
ENSG00000235711	ANKRD34C	244.324	0.860153	-0.217334	0.102198	-2.12659	0.0334542	0.223045	ankyrin repeat domain 34C
ENSG00000169330	MINAR1	298.137	0.936655	-0.0944101	0.044396	-2.12654	0.033458	0.223045	membrane integral NOTCH2 associated receptor 1
ENSG00000255872	NA	582.24	1.06523	0.0911661	0.0428739	2.12638	0.0334716	0.223079	NA
ENSG00000258292	LINC02410	5.18718	1.26102	0.334593	0.1574	2.12575	0.0335239	0.223363	long intergenic non-protein coding RNA 2410
ENSG00000227053	MUC12-AS1	39.5271	0.795008	-0.330959	0.155697	-2.12567	0.033531	0.223363	MUC12 antisense RNA 1
ENSG00000288684	NA	135.529	1.08441	0.116905	0.055011	2.12512	0.0335763	0.223527	NA
ENSG00000198723	TEX45	10.5656	1.21034	0.275412	0.129604	2.12503	0.0335839	0.223527	testis expressed 45
ENSG00000074800	ENO1	8001	0.923207	-0.115274	0.054247	-2.12498	0.033588	0.223527	enolase 1
ENSG00000115112	TFCP2L1	87.5663	1.22434	0.292008	0.137433	2.12473	0.0336094	0.223527	transcription factor CP2 like 1
ENSG00000149260	CAPN5	573.271	1.09009	0.124443	0.0585698	2.1247	0.0336119	0.223527	calpain 5
ENSG00000110944	IL23A	8.58699	0.840287	-0.251047	0.118158	-2.12467	0.0336139	0.223527	interleukin 23 subunit alpha
ENSG00000168542	COL3A1	74.2517	0.770542	-0.376054	0.176994	-2.12467	0.0336145	0.223527	collagen type III alpha 1 chain
ENSG00000173227	SYT12	948.146	0.877968	-0.187761	0.0883885	-2.12426	0.033648	0.223648	synaptotagmin 12
ENSG00000007384	RHBDF1	154.183	1.10129	0.139194	0.0655264	2.12425	0.0336496	0.223648	rhomboid 5 homolog 1
ENSG00000267041	ZNF850	121.661	1.11452	0.156418	0.07365	2.1238	0.033687	0.223789	zinc finger protein 850
ENSG00000267320	NA	4.86528	1.35226	0.435371	0.204997	2.12379	0.0336877	0.223789	NA
ENSG00000198162	MAN1A2	9193.38	0.944228	-0.0827933	0.0389869	-2.12362	0.0337021	0.223829	mannosidase alpha class 1A member 2
ENSG00000186329	TMEM212	30.9658	1.18226	0.241542	0.113757	2.12331	0.0337275	0.223905	transmembrane protein 212
ENSG00000147571	CRH	58.7349	0.766571	-0.383509	0.180631	-2.12316	0.0337402	0.223905	corticotropin releasing hormone
ENSG00000273125	LINC01990	58.6691	1.11044	0.151129	0.0711829	2.12311	0.0337449	0.223905	long intergenic non-protein coding RNA 1990
ENSG00000240708	NA	6.5759	1.30123	0.379872	0.178929	2.12304	0.0337506	0.223905	NA
ENSG00000061918	GUCY1B1	4243.25	0.918771	-0.122223	0.0575779	-2.12274	0.0337759	0.223905	guanylate cyclase 1 soluble subunit beta 1
ENSG00000158863	FHIP2B	671.108	1.07189	0.100152	0.0471814	2.1227	0.033779	0.223905	FHF complex subunit HOOK interacting protein 2B
ENSG00000148229	POLE3	428.652	0.932245	-0.101219	0.047684	-2.12269	0.0337797	0.223905	DNA polymerase epsilon 3, accessory subunit
ENSG00000168591	TMUB2	519.391	0.943129	-0.0844728	0.0397954	-2.12268	0.0337811	0.223905	transmembrane and ubiquitin like domain containing 2
ENSG00000171502	COL24A1	2121.62	0.854785	-0.226367	0.106655	-2.12242	0.0338023	0.223945	collagen type XXIV alpha 1 chain
ENSG00000131943	C19orf12	1372.88	0.958587	-0.0610183	0.0287496	-2.1224	0.033804	0.223945	chromosome 19 open reading frame 12
ENSG00000204071	TCEAL6	597.528	0.89431	-0.161152	0.075934	-2.12227	0.0338154	0.223965	transcription elongation factor A like 6
ENSG00000125386	FAM193A	2877.3	1.04815	0.0678512	0.0319742	2.12206	0.0338328	0.223982	family with sequence similarity 193 member A
ENSG00000115816	CEBPZ	935.422	0.945358	-0.0810675	0.0382027	-2.12203	0.0338349	0.223982	CCAAT enhancer binding protein zeta
ENSG00000260173	NA	16.2825	1.20884	0.273624	0.128956	2.12183	0.0338516	0.223988	NA
ENSG00000167136	ENDOG	204.438	0.871022	-0.19922	0.0938908	-2.12182	0.0338527	0.223988	endonuclease G
ENSG00000273113	NA	4.53838	1.42843	0.514426	0.242463	2.12167	0.0338652	0.224015	NA
ENSG00000198691	ABCA4	58.4205	0.832672	-0.26418	0.124525	-2.1215	0.0338799	0.224023	ATP binding cassette subfamily A member 4
ENSG00000265844	NA	19.8062	1.27221	0.347337	0.163726	2.12146	0.0338833	0.224023	NA
ENSG00000188542	DUSP28	115.284	0.925502	-0.111692	0.0526568	-2.12113	0.0339106	0.224089	dual specificity phosphatase 28
ENSG00000233818	NA	33.3156	1.21842	0.285017	0.13437	2.12113	0.0339109	0.224089	NA
ENSG00000163467	TSACC	7.36216	1.32546	0.406489	0.191646	2.12104	0.0339186	0.224089	TSSK6 activating cochaperone
ENSG00000260604	NA	9.31854	1.31151	0.39123	0.184484	2.12067	0.0339498	0.224239	NA
ENSG00000280623	NA	64.7699	1.12641	0.171733	0.0809843	2.12057	0.0339582	0.224239	NA
ENSG00000185269	NOTUM	11.2353	0.822261	-0.282332	0.133148	-2.12044	0.0339693	0.224257	notum, palmitoleoyl-protein carboxylesterase
ENSG00000255028	NA	92.0132	1.18216	0.24143	0.113875	2.12013	0.0339954	0.224373	NA
ENSG00000258172	NA	13.638	1.15394	0.206563	0.0974351	2.12	0.0340056	0.224385	NA
ENSG00000271816	BMS1P4	6.06079	0.807555	-0.308367	0.145466	-2.11985	0.0340183	0.224413	BMS1 pseudogene 4
ENSG00000290041	NA	2.65826	1.40614	0.491737	0.232009	2.11948	0.0340503	0.224455	NA
ENSG00000250174	MYLK-AS2	16.4851	1.1991	0.261951	0.123596	2.11941	0.0340557	0.224455	MYLK antisense RNA 2
ENSG00000125257	ABCC4	1682.22	0.896323	-0.15791	0.0745071	-2.1194	0.034057	0.224455	ATP binding cassette subfamily C member 4
ENSG00000139718	SETD1B	592.552	1.10714	0.146843	0.0692857	2.11938	0.0340585	0.224455	SET domain containing 1B, histone lysine methyltransferase
ENSG00000135940	COX5B	1861.27	0.868914	-0.202714	0.0956557	-2.11921	0.0340731	0.224495	cytochrome c oxidase subunit 5B
ENSG00000159433	STARD9	2786.52	1.10034	0.137943	0.0650971	2.11904	0.0340871	0.224521	StAR related lipid transfer domain containing 9
ENSG00000226822	NA	14.3092	0.825314	-0.276986	0.130718	-2.11896	0.0340939	0.224521	NA
ENSG00000236611	LINC02556	6.16422	1.41344	0.499208	0.23561	2.11879	0.0341084	0.224526	long intergenic non-protein coding RNA 2556
ENSG00000264668	NA	112.822	1.14156	0.191011	0.0901564	2.11866	0.0341189	0.224526	NA
ENSG00000161970	RPL26	13.4324	0.718523	-0.476894	0.225093	-2.11865	0.0341202	0.224526	ribosomal protein L26
ENSG00000169379	ARL13B	1326.67	1.08071	0.111977	0.0528742	2.11781	0.0341912	0.224883	ADP ribosylation factor like GTPase 13B
ENSG00000236814	NA	178.063	0.882072	-0.181031	0.0854805	-2.11781	0.0341915	0.224883	NA
ENSG00000140993	TIGD7	342.417	0.94094	-0.0878253	0.0414719	-2.11771	0.0341997	0.224883	tigger transposable element derived 7
ENSG00000238009	NA	89.5825	1.11573	0.157992	0.0746199	2.11729	0.0342356	0.225018	NA
ENSG00000165661	QSOX2	658.559	1.05199	0.0731233	0.0345366	2.11727	0.0342372	0.225018	quiescin sulfhydryl oxidase 2
ENSG00000214174	NA	573.127	0.947986	-0.0770625	0.0364017	-2.117	0.0342595	0.225109	NA
ENSG00000198369	SPRED2	3490.92	0.903736	-0.146027	0.0689824	-2.11687	0.0342706	0.225126	sprouty related EVH1 domain containing 2
ENSG00000173457	PPP1R14B	73.197	0.903971	-0.145652	0.0688136	-2.11662	0.0342922	0.225212	protein phosphatase 1 regulatory inhibitor subunit 14B
ENSG00000186188	FFAR4	155.932	0.877422	-0.188658	0.0891427	-2.11636	0.0343146	0.225303	free fatty acid receptor 4
ENSG00000124882	EREG	6.66728	0.767598	-0.381578	0.180325	-2.11606	0.0343397	0.225331	epiregulin
ENSG00000127928	GNGT1	10.0231	1.24472	0.315816	0.149257	2.11593	0.0343511	0.225331	G protein subunit gamma transducin 1
ENSG00000009335	UBE3C	5305	1.02672	0.0380364	0.0179771	2.11582	0.0343597	0.225331	ubiquitin protein ligase E3C
ENSG00000226377	NA	8.27661	0.844663	-0.243552	0.11511	-2.11582	0.0343605	0.225331	NA
ENSG00000170006	TMEM154	61.2737	0.869811	-0.201226	0.0951069	-2.11579	0.0343629	0.225331	transmembrane protein 154
ENSG00000253921	NA	5.82757	0.814347	-0.296284	0.14004	-2.11571	0.0343698	0.225331	NA
ENSG00000288683	NA	73.8885	1.09909	0.136311	0.0644316	2.11559	0.0343794	0.225338	NA
ENSG00000104714	ERICH1	1188	1.08035	0.111496	0.0527065	2.11542	0.0343941	0.225379	glutamate rich 1
ENSG00000133134	BEX2	1923.94	0.8628	-0.212902	0.100659	-2.11509	0.0344223	0.2255	brain expressed X-linked 2
ENSG00000248498	NA	6.3212	1.26842	0.343033	0.16219	2.115	0.0344296	0.2255	NA
ENSG00000241136	NA	3.18821	1.33662	0.418589	0.197936	2.11477	0.0344494	0.225574	NA
ENSG00000231528	FAM225A	69.0007	1.28061	0.356828	0.168757	2.11445	0.0344769	0.225699	family with sequence similarity 225 member A
ENSG00000145241	CENPC	3102.75	1.06673	0.0931969	0.04408	2.11427	0.0344925	0.225745	centromere protein C
ENSG00000146263	MMS22L	565.1	1.15522	0.208169	0.0984741	2.11394	0.0345201	0.22587	MMS22 like, DNA repair protein
ENSG00000157379	DHRS1	211.312	1.07873	0.10933	0.051732	2.11338	0.034568	0.226029	dehydrogenase/reductase 1
ENSG00000101966	XIAP	2676.8	0.954778	-0.0667624	0.0315915	-2.1133	0.0345751	0.226029	X-linked inhibitor of apoptosis
ENSG00000168872	DDX19A	151.444	0.938185	-0.092056	0.0435604	-2.11329	0.0345756	0.226029	DEAD-box helicase 19A
ENSG00000108231	LGI1	2280.87	0.929094	-0.106103	0.0502124	-2.11308	0.0345937	0.226029	leucine rich glioma inactivated 1
ENSG00000248671	ALG1L9P	1565.12	1.11174	0.15282	0.0723236	2.113	0.0346005	0.226029	ALG1 like 9, pseudogene
ENSG00000141968	VAV1	192.259	0.85988	-0.217793	0.103073	-2.113	0.034601	0.226029	vav guanine nucleotide exchange factor 1
ENSG00000138382	METTL5	529.6	0.945418	-0.0809757	0.0383233	-2.11296	0.034604	0.226029	methyltransferase 5, N6-adenosine
ENSG00000159618	ADGRG5	33.0651	0.808711	-0.306304	0.144999	-2.11246	0.034647	0.2262	adhesion G protein-coupled receptor G5
ENSG00000149136	SSRP1	1119.71	0.946768	-0.0789176	0.0373582	-2.11246	0.0346472	0.2262	structure specific recognition protein 1
ENSG00000250742	LINC02381	19.9741	0.821135	-0.284308	0.134621	-2.11192	0.0346934	0.226338	long intergenic non-protein coding RNA 2381
ENSG00000272864	NA	7.8998	1.27342	0.348712	0.165124	2.11182	0.034702	0.226338	NA
ENSG00000260362	NA	10.5379	1.23644	0.306193	0.144998	2.1117	0.034712	0.226338	NA
ENSG00000226699	NA	11.3616	1.2065	0.270825	0.128258	2.11157	0.0347235	0.226338	NA
ENSG00000018280	SLC11A1	247.844	1.3674	0.451433	0.213792	2.11155	0.0347247	0.226338	solute carrier family 11 member 1
ENSG00000270177	NA	18.7977	0.887672	-0.171901	0.0814097	-2.11155	0.034725	0.226338	NA
ENSG00000204571	KRTAP5-11	40.1633	1.23506	0.304579	0.144247	2.11151	0.0347281	0.226338	keratin associated protein 5-11
ENSG00000215271	NA	350.629	1.08806	0.121759	0.0576696	2.11132	0.0347444	0.226389	NA
ENSG00000177034	MTX3	1819.26	0.938966	-0.0908555	0.0430371	-2.1111	0.0347638	0.22646	metaxin 3
ENSG00000061936	SFSWAP	3168.88	1.05606	0.0786973	0.0372802	2.11097	0.0347749	0.226477	splicing factor SWAP
ENSG00000163156	SCNM1	183.043	0.92198	-0.117192	0.0555307	-2.11041	0.0348234	0.226721	sodium channel modifier 1
ENSG00000226180	LOC100129215	9.98252	1.192	0.253388	0.120072	2.11031	0.0348321	0.226721	uncharacterized LOC100129215
ENSG00000169962	TAS1R3	5.96987	1.23594	0.305611	0.144823	2.11024	0.0348381	0.226721	taste 1 receptor member 3
ENSG00000172785	ZNG1A	763.206	0.927635	-0.108371	0.0513585	-2.11009	0.0348502	0.226744	Zn regulated GTPase metalloprotein activator 1A
ENSG00000166579	NDEL1	2087.87	0.946815	-0.0788457	0.0373771	-2.10946	0.0349046	0.227042	nudE neurodevelopment protein 1 like 1
ENSG00000110148	CCKBR	349.984	0.867432	-0.205178	0.097273	-2.1093	0.0349186	0.227051	cholecystokinin B receptor
ENSG00000071655	MBD3	697.765	0.914132	-0.129526	0.0614105	-2.10918	0.034929	0.227051	methyl-CpG binding domain protein 3
ENSG00000117400	MPL	26.6064	0.864654	-0.209805	0.0994735	-2.10915	0.0349315	0.227051	MPL proto-oncogene, thrombopoietin receptor
ENSG00000273214	NA	6.20228	1.43079	0.516817	0.245065	2.10889	0.0349539	0.227141	NA
ENSG00000104859	CLASRP	880.622	1.09974	0.13716	0.0650442	2.10872	0.0349688	0.227165	CLK4 associating serine/arginine rich protein
ENSG00000288971	NA	22.4178	0.879127	-0.185856	0.0881399	-2.10865	0.0349748	0.227165	NA
ENSG00000242049	DNAJB8-AS1	5.43122	1.3404	0.422668	0.200469	2.10839	0.0349969	0.227202	DNAJB8 antisense RNA 1
ENSG00000288637	NA	59.2889	1.14533	0.19577	0.0928528	2.10839	0.0349976	0.227202	NA
ENSG00000198633	ZNF534	211.432	1.11552	0.157712	0.0748206	2.10787	0.0350424	0.227437	zinc finger protein 534
ENSG00000225449	NA	160.086	1.25521	0.32793	0.155584	2.10774	0.0350536	0.227451	NA
ENSG00000143314	MRPL24	430.152	0.888676	-0.170271	0.0807875	-2.10764	0.0350617	0.227451	mitochondrial ribosomal protein L24
ENSG00000254538	NA	3.68406	1.36619	0.450158	0.213644	2.10705	0.0351136	0.227725	NA
ENSG00000128383	APOBEC3A	6.6967	1.37937	0.464012	0.220231	2.10694	0.0351231	0.227725	apolipoprotein B mRNA editing enzyme catalytic subunit 3A
ENSG00000289873	NA	334.077	1.23553	0.305133	0.144828	2.10686	0.0351296	0.227725	NA
ENSG00000260448	NA	118.94	1.127	0.172482	0.0818777	2.10658	0.0351543	0.227772	NA
ENSG00000234781	LINC01103	3.97161	1.26079	0.334333	0.158716	2.10648	0.0351627	0.227772	long intergenic non-protein coding RNA 1103
ENSG00000286446	NA	113.912	1.12545	0.170498	0.0809399	2.10648	0.0351627	0.227772	NA
ENSG00000285079	NA	4.57156	1.31851	0.39891	0.189392	2.10626	0.0351815	0.227839	NA
ENSG00000161021	MAML1	1144.75	1.05249	0.0738109	0.0350469	2.10606	0.0351988	0.227844	mastermind like transcriptional coactivator 1
ENSG00000244257	NA	388.201	1.12534	0.170366	0.0808938	2.10605	0.0352003	0.227844	NA
ENSG00000109572	CLCN3	6126.22	0.948606	-0.0761188	0.0361445	-2.10596	0.035208	0.227844	chloride voltage-gated channel 3
ENSG00000131368	MRPS25	775.726	1.06827	0.0952723	0.045244	2.10574	0.0352268	0.227885	mitochondrial ribosomal protein S25
ENSG00000105605	CACNG7	1062.98	1.10244	0.140703	0.0668229	2.10562	0.0352378	0.227885	calcium voltage-gated channel auxiliary subunit gamma 7
ENSG00000272870	SAP30-DT	188.117	1.1067	0.146269	0.0694689	2.10554	0.0352447	0.227885	SAP30 divergent transcript
ENSG00000267952	NA	3.00126	0.757947	-0.399831	0.189907	-2.1054	0.0352564	0.227885	NA
ENSG00000279822	NA	17.576	1.16898	0.225256	0.10699	2.10539	0.0352574	0.227885	NA
ENSG00000071564	TCF3	343.535	1.07772	0.107985	0.0512922	2.10529	0.0352659	0.227885	transcription factor 3
ENSG00000224597	NA	4835.89	1.05174	0.0727833	0.0345744	2.10512	0.0352809	0.227926	NA
ENSG00000287969	NA	7.24977	1.24219	0.312888	0.148671	2.10456	0.0353294	0.228183	NA
ENSG00000125844	RRBP1	1514.3	1.14191	0.191453	0.0909782	2.10438	0.0353452	0.228202	ribosome binding protein 1
ENSG00000284649	NA	183.025	1.11295	0.154391	0.0733679	2.10433	0.0353495	0.228202	NA
ENSG00000164032	H2AZ1	1225.48	0.893098	-0.163109	0.0775181	-2.10414	0.0353659	0.228234	H2A.Z variant histone 1
ENSG00000189320	FAM180A	8.80549	0.804571	-0.313708	0.149095	-2.10408	0.0353715	0.228234	family with sequence similarity 180 member A
ENSG00000123810	B9D2	65.4993	0.885399	-0.175601	0.0834635	-2.10393	0.0353849	0.228261	B9 domain containing 2
ENSG00000196663	TECPR2	4178.98	1.07584	0.105464	0.0501313	2.10375	0.0354	0.228261	tectonin beta-propeller repeat containing 2
ENSG00000283528	NA	15.2294	1.25998	0.333401	0.158481	2.10373	0.0354016	0.228261	NA
ENSG00000137103	TMEM8B	2536.42	1.07431	0.103409	0.0491594	2.10353	0.0354191	0.228265	transmembrane protein 8B
ENSG00000110844	PRPF40B	1626.52	1.05724	0.0803028	0.0381752	2.10353	0.0354193	0.228265	pre-mRNA processing factor 40 homolog B
ENSG00000135750	KCNK1	3226.45	0.913152	-0.131073	0.0623174	-2.10331	0.0354387	0.228286	potassium two pore domain channel subfamily K member 1
ENSG00000233859	NA	39.1494	0.880274	-0.183976	0.0874719	-2.10326	0.0354434	0.228286	NA
ENSG00000002330	BAD	541.745	0.915238	-0.127782	0.0607559	-2.1032	0.0354485	0.228286	BCL2 associated agonist of cell death
ENSG00000262061	RPH3AL-AS1	31.8536	0.849475	-0.235357	0.111927	-2.10277	0.0354856	0.22844	RPH3AL antisense RNA 1
ENSG00000164405	UQCRQ	1170.1	0.83785	-0.255237	0.121384	-2.10273	0.0354895	0.22844	ubiquinol-cytochrome c reductase complex III subunit VII
ENSG00000171100	MTM1	1797.71	1.05097	0.0717158	0.0341086	2.10257	0.035503	0.228444	myotubularin 1
ENSG00000197658	SLC22A24	4.72315	1.29563	0.373655	0.177718	2.10252	0.0355075	0.228444	solute carrier family 22 member 24
ENSG00000286511	NA	203.979	1.11975	0.163175	0.077617	2.1023	0.0355267	0.228513	NA
ENSG00000226349	NA	51.4523	1.16097	0.215335	0.10244	2.10206	0.0355483	0.228584	NA
ENSG00000289740	TALAM1	588.751	1.26077	0.334307	0.159051	2.10189	0.035563	0.228584	TALAM1 transcript, MALAT1 antisense RNA
ENSG00000204934	ATP6V0E2-AS1	166.491	0.939654	-0.0897986	0.042723	-2.10188	0.0355636	0.228584	ATP6V0E2 antisense RNA 1
ENSG00000236833	NA	8.88455	1.28857	0.365772	0.174053	2.1015	0.0355974	0.228745	NA
ENSG00000231764	NA	2097.94	0.854451	-0.22693	0.107994	-2.10133	0.0356122	0.228785	NA
ENSG00000267261	NA	6.75795	1.23245	0.301526	0.143532	2.10077	0.0356614	0.228996	NA
ENSG00000004059	ARF5	934.149	0.906422	-0.141745	0.0674732	-2.10076	0.0356623	0.228996	ADP ribosylation factor 5
ENSG00000064961	HMG20B	146.148	1.15045	0.202195	0.0962719	2.10025	0.0357069	0.229227	high mobility group 20B
ENSG00000172336	POP7	249.163	0.889001	-0.169744	0.0808342	-2.0999	0.0357377	0.229369	POP7 homolog, ribonuclease P/MRP subunit
ENSG00000165832	TRUB1	1355.89	0.924563	-0.113157	0.0538903	-2.09977	0.0357494	0.229389	TruB pseudouridine synthase family member 1
ENSG00000229563	LINC01204	4.85601	1.39607	0.481369	0.22927	2.09957	0.0357665	0.229444	long intergenic non-protein coding RNA 1204
ENSG00000198223	CSF2RA	178.987	0.831867	-0.265574	0.1265	-2.0994	0.0357813	0.229483	colony stimulating factor 2 receptor subunit alpha
ENSG00000281649	EBLN3P	1401.18	0.953541	-0.0686327	0.0326949	-2.09919	0.0358003	0.229537	endogenous Bornavirus like nucleoprotein 3, pseudogene
ENSG00000166411	IDH3A	2373.78	0.939716	-0.0897029	0.0427337	-2.09911	0.035807	0.229537	isocitrate dehydrogenase (NAD(+)) 3 catalytic subunit alpha
ENSG00000275294	NA	323.727	1.19271	0.254244	0.121129	2.09895	0.0358214	0.229573	NA
ENSG00000269318	NA	7.6275	1.21189	0.277253	0.132098	2.09885	0.0358301	0.229574	NA
ENSG00000233117	NA	26.6364	0.843422	-0.245673	0.117073	-2.09846	0.0358645	0.229719	NA
ENSG00000287908	NA	41.5891	1.16195	0.216542	0.103194	2.0984	0.0358701	0.229719	NA
ENSG00000116661	FBXO2	1880.22	0.901685	-0.149304	0.0711596	-2.09816	0.0358911	0.229793	F-box protein 2
ENSG00000101400	SNTA1	1668.63	0.927635	-0.10837	0.0516527	-2.09805	0.0359003	0.229793	syntrophin alpha 1
ENSG00000241506	PSMC1P1	718.234	0.915448	-0.127449	0.0607489	-2.09797	0.0359076	0.229793	proteasome 26S subunit, ATPase 1 pseudogene 1
ENSG00000287523	NA	257.34	1.17837	0.236797	0.112875	2.09787	0.0359163	0.229793	NA
ENSG00000285736	NA	41.3893	1.12482	0.169688	0.0808957	2.09761	0.0359396	0.229887	NA
ENSG00000109063	MYH3	90.4261	1.11909	0.16233	0.0774074	2.09709	0.0359855	0.230125	myosin heavy chain 3
ENSG00000254604	NA	17.9236	1.20745	0.271962	0.129698	2.0969	0.0360028	0.23014	NA
ENSG00000237984	PTENP1	156.132	0.907556	-0.139942	0.0667386	-2.09687	0.0360053	0.23014	phosphatase and tensin homolog pseudogene 1
ENSG00000260364	NA	7.61633	1.2585	0.331704	0.158236	2.09627	0.0360585	0.230425	NA
ENSG00000273192	NA	5.93573	1.25087	0.322937	0.154064	2.09612	0.0360716	0.230453	NA
ENSG00000188992	LIPI	4.90642	1.24848	0.320168	0.15276	2.09589	0.0360919	0.230528	lipase I
ENSG00000154134	ROBO3	239.998	1.08993	0.124231	0.059308	2.09467	0.0361999	0.231147	roundabout guidance receptor 3
ENSG00000133393	CEP20	695.705	0.95057	-0.0731346	0.0349157	-2.0946	0.0362062	0.231147	centrosomal protein 20
ENSG00000242536	NA	13.5941	1.20745	0.271962	0.129862	2.09424	0.0362384	0.231267	NA
ENSG00000196417	ZNF765	305.332	1.1102	0.150818	0.0720173	2.0942	0.0362425	0.231267	zinc finger protein 765
ENSG00000288760	NA	3.20353	0.597416	-0.743193	0.354948	-2.09381	0.036277	0.231403	NA
ENSG00000136750	GAD2	2681.95	0.875045	-0.192571	0.0919739	-2.09376	0.0362813	0.231403	glutamate decarboxylase 2
ENSG00000285777	ANKRD45	114.514	1.08232	0.114125	0.0545139	2.09351	0.0363039	0.231469	ankyrin repeat domain 45
ENSG00000254180	NA	1332.99	1.10008	0.137611	0.0657341	2.09345	0.036309	0.231469	NA
ENSG00000103742	IGDCC4	330.109	1.12652	0.171875	0.0821187	2.093	0.0363488	0.231614	immunoglobulin superfamily DCC subclass member 4
ENSG00000106351	AGFG2	649.988	1.06767	0.0944617	0.0451322	2.093	0.0363492	0.231614	ArfGAP with FG repeats 2
ENSG00000166226	CCT2	1707.68	0.934284	-0.0980677	0.0468702	-2.09232	0.0364095	0.231942	chaperonin containing TCP1 subunit 2
ENSG00000113722	CDX1	3.15334	0.79797	-0.325593	0.155645	-2.0919	0.0364475	0.232029	caudal type homeobox 1
ENSG00000126603	GLIS2	143.1	1.11011	0.150703	0.0720416	2.0919	0.0364478	0.232029	GLIS family zinc finger 2
ENSG00000168653	NDUFS5	2036.98	0.840708	-0.250324	0.119665	-2.09188	0.0364494	0.232029	NADH:ubiquinone oxidoreductase subunit S5
ENSG00000167419	LPO	10.3846	0.870406	-0.20024	0.0957335	-2.09164	0.0364705	0.232108	lactoperoxidase
ENSG00000188906	LRRK2	3168.84	0.9171	-0.124849	0.0596935	-2.09149	0.0364841	0.232139	leucine rich repeat kinase 2
ENSG00000260971	NA	6.89176	1.31982	0.400343	0.191431	2.09132	0.0364995	0.232181	NA
ENSG00000251179	TMEM92-AS1	9.9863	1.33068	0.412164	0.197114	2.09099	0.0365288	0.232312	TMEM92 antisense RNA 1
ENSG00000096996	IL12RB1	37.9073	0.879509	-0.18523	0.0886064	-2.09048	0.0365744	0.232421	interleukin 12 receptor subunit beta 1
ENSG00000174227	PIGG	1859.31	1.04555	0.0642568	0.0307379	2.09047	0.0365752	0.232421	phosphatidylinositol glycan anchor biosynthesis class G
ENSG00000272316	NA	303.175	1.09099	0.125637	0.0601003	2.09045	0.0365775	0.232421	NA
ENSG00000261669	NA	3.76872	1.43707	0.523134	0.250261	2.09035	0.036586	0.232421	NA
ENSG00000261220	NA	35.2756	0.897152	-0.156575	0.0749124	-2.09011	0.0366081	0.232421	NA
ENSG00000168334	XIRP1	5.90034	0.634504	-0.656298	0.314036	-2.08988	0.0366282	0.232421	xin actin binding repeat containing 1
ENSG00000107338	SHB	16.5507	1.28044	0.356641	0.170671	2.08964	0.03665	0.232421	SH2 domain containing adaptor protein B
ENSG00000122873	CISD1	1273.31	0.931377	-0.102562	0.049083	-2.08957	0.0366564	0.232421	CDGSH iron sulfur domain 1
ENSG00000189316	LOC441239	10.9313	0.804701	-0.313475	0.150023	-2.08951	0.0366614	0.232421	uncharacterized LOC441239
ENSG00000245975	MINDY2-DT	32.5809	1.15018	0.201856	0.0966079	2.08944	0.0366684	0.232421	MINDY2 divergent transcript
ENSG00000124214	STAU1	2988.38	1.02692	0.0383267	0.0183433	2.08941	0.0366706	0.232421	staufen double-stranded RNA binding protein 1
ENSG00000173801	JUP	323.322	1.17741	0.23562	0.112772	2.08935	0.036676	0.232421	junction plakoglobin
ENSG00000224865	LOC101928782	10.9859	1.35124	0.434281	0.207857	2.08932	0.0366788	0.232421	uncharacterized LOC101928782
ENSG00000114023	FAM162A	1515.22	0.943056	-0.0845843	0.0404841	-2.08932	0.0366788	0.232421	family with sequence similarity 162 member A
ENSG00000260261	NA	610.76	1.08894	0.122919	0.0588339	2.08926	0.0366846	0.232421	NA
ENSG00000264880	NA	16.0956	1.31713	0.397399	0.190225	2.0891	0.0366984	0.232421	NA
ENSG00000258199	NA	6.85211	0.789456	-0.341069	0.163269	-2.089	0.0367079	0.232421	NA
ENSG00000008853	RHOBTB2	2997.11	0.904062	-0.145506	0.0696546	-2.08896	0.036711	0.232421	Rho related BTB domain containing 2
ENSG00000236008	LINC01814	448.569	0.855731	-0.22477	0.1076	-2.08895	0.0367125	0.232421	long intergenic non-protein coding RNA 1814
ENSG00000119661	DNAL1	1783.77	0.939527	-0.0899931	0.0430843	-2.08877	0.0367287	0.232421	dynein axonemal light chain 1
ENSG00000286103	NA	57.8923	0.81673	-0.292068	0.13983	-2.08874	0.0367315	0.232421	NA
ENSG00000196152	ZNF79	264.892	1.04945	0.0696344	0.0333393	2.08866	0.0367386	0.232421	zinc finger protein 79
ENSG00000254995	STX16-NPEPL1	374.285	1.12746	0.173074	0.0828678	2.08855	0.036748	0.232425	STX16-NPEPL1 readthrough (NMD candidate)
ENSG00000178502	KLHL11	1399.81	0.93845	-0.0916477	0.0438853	-2.08835	0.0367664	0.232486	kelch like family member 11
ENSG00000068976	PYGM	345.721	0.859937	-0.217697	0.104277	-2.08768	0.0368271	0.232814	glycogen phosphorylase, muscle associated
ENSG00000204060	FOXO6	87.8606	1.14214	0.19174	0.0918503	2.08753	0.0368402	0.232842	forkhead box O6
ENSG00000287231	NA	264.267	1.2225	0.28984	0.138851	2.08741	0.0368508	0.232853	NA
ENSG00000258102	MAP1LC3B2	269.541	1.08919	0.123254	0.0590511	2.08724	0.0368665	0.232897	microtubule associated protein 1 light chain 3 beta 2
ENSG00000232531	KMT5AP2	29.8128	0.888988	-0.169765	0.0813398	-2.0871	0.0368787	0.232919	KMT5A pseudogene 2
ENSG00000221994	ZNF630	518.168	1.08278	0.114737	0.05499	2.0865	0.0369333	0.233208	zinc finger protein 630
ENSG00000260302	NA	10.1916	1.34492	0.427516	0.20491	2.08636	0.0369458	0.233231	NA
ENSG00000254420	NA	16.974	1.23607	0.305765	0.146575	2.08606	0.0369729	0.233347	NA
ENSG00000251410	NA	9.51154	1.45648	0.542482	0.260104	2.08564	0.0370116	0.233525	NA
ENSG00000167862	MRPL58	227.133	0.925248	-0.112088	0.0537448	-2.08556	0.0370188	0.233525	mitochondrial ribosomal protein L58
ENSG00000168434	COG7	1234.05	1.04487	0.063324	0.0303659	2.08537	0.0370361	0.233579	component of oligomeric golgi complex 7
ENSG00000105171	POP4	361.402	0.933066	-0.0999497	0.0479363	-2.08505	0.0370645	0.233665	POP4 homolog, ribonuclease P/MRP subunit
ENSG00000257431	NA	4.05327	1.29208	0.369694	0.17731	2.08502	0.0370673	0.233665	NA
ENSG00000137040	RANBP6	1490.99	0.923094	-0.115451	0.0553789	-2.08475	0.0370922	0.233766	RAN binding protein 6
ENSG00000196748	CLPSL2	2.72576	1.35734	0.440777	0.211456	2.08448	0.0371162	0.233803	colipase like 2
ENSG00000014919	COX15	2.93382	0.757249	-0.40116	0.192457	-2.08442	0.0371223	0.233803	cytochrome c oxidase assembly homolog COX15
ENSG00000168701	TMEM208	243.44	0.868886	-0.202762	0.0972762	-2.08439	0.0371245	0.233803	transmembrane protein 208
ENSG00000204592	HLA-E	1743.08	0.886956	-0.173066	0.0830336	-2.08429	0.0371336	0.233805	major histocompatibility complex, class I, E
ENSG00000233862	NA	244.501	1.08846	0.122294	0.0586787	2.08413	0.0371487	0.233845	NA
ENSG00000126705	AHDC1	2122.81	1.11861	0.161706	0.0775976	2.08391	0.0371684	0.233913	AT-hook DNA binding motif containing 1
ENSG00000286666	NA	13.8892	0.81929	-0.287553	0.137996	-2.08378	0.0371803	0.233926	NA
ENSG00000106245	BUD31	480.543	0.931726	-0.102023	0.0489626	-2.08369	0.037188	0.233926	BUD31 homolog
ENSG00000272455	NA	33.1619	1.08664	0.11988	0.0575399	2.08343	0.0372119	0.233967	NA
ENSG00000136839	OR13C9	2.99587	1.27639	0.352074	0.168988	2.08343	0.0372122	0.233967	olfactory receptor family 13 subfamily C member 9
ENSG00000163092	XIRP2	17.6536	1.19227	0.25371	0.121787	2.08324	0.0372296	0.233974	xin actin binding repeat containing 2
ENSG00000231731	NA	4.68241	1.34839	0.431241	0.207007	2.08322	0.0372309	0.233974	NA
ENSG00000248980	NA	71.5479	0.915047	-0.128082	0.0614958	-2.08278	0.0372715	0.234173	NA
ENSG00000239435	NA	9.21049	1.20342	0.267139	0.128279	2.08248	0.0372988	0.23429	NA
ENSG00000178394	HTR1A	22.1646	0.802042	-0.31825	0.152852	-2.08207	0.037336	0.234467	5-hydroxytryptamine receptor 1A
ENSG00000232615	NA	12.707	1.19984	0.262844	0.126259	2.08179	0.0373619	0.234575	NA
ENSG00000286659	NA	3.29953	0.770729	-0.375705	0.180515	-2.0813	0.0374068	0.234793	NA
ENSG00000116161	CACYBP	2049.56	0.915347	-0.127609	0.0613147	-2.08121	0.0374143	0.234793	calcyclin binding protein
ENSG00000287206	NA	3.50948	1.46077	0.546727	0.262877	2.07978	0.0375453	0.235449	NA
ENSG00000087301	TXNDC16	3061.21	1.07558	0.105119	0.0505441	2.07975	0.0375485	0.235449	thioredoxin domain containing 16
ENSG00000187778	MCRS1	600.567	0.939739	-0.0896686	0.0431151	-2.07975	0.0375487	0.235449	microspherule protein 1
ENSG00000014824	SLC30A9	4949.49	0.944224	-0.0827989	0.0398158	-2.07955	0.0375669	0.235449	solute carrier family 30 member 9
ENSG00000171552	BCL2L1	2628.13	1.09465	0.130471	0.06274	2.07955	0.0375669	0.235449	BCL2 like 1
ENSG00000253948	LOC124900254	570	1.07989	0.110889	0.0533248	2.07949	0.0375722	0.235449	uncharacterized LOC124900254
ENSG00000165502	RPL36AL	919.686	0.885652	-0.175188	0.0842528	-2.07931	0.0375889	0.235498	ribosomal protein L36a like
ENSG00000163545	NUAK2	50.2296	1.23339	0.302628	0.145572	2.07889	0.0376274	0.235684	NUAK family kinase 2
ENSG00000187764	SEMA4D	6601.7	1.17408	0.23153	0.111384	2.07866	0.037649	0.235764	semaphorin 4D
ENSG00000270964	NA	7.42496	0.856048	-0.224236	0.107896	-2.07826	0.0376858	0.235863	NA
ENSG00000227479	NA	3.96688	1.43215	0.518184	0.249347	2.07817	0.0376938	0.235863	NA
ENSG00000285972	CERNA2	11.0676	0.606007	-0.722594	0.347725	-2.07806	0.0377037	0.235863	competing endogenous lncRNA 2 for microRNA let-7b
ENSG00000254568	NA	4.35464	1.29834	0.376663	0.181275	2.07785	0.0377228	0.235863	NA
ENSG00000242686	NA	56.6527	1.1837	0.243309	0.117099	2.0778	0.0377279	0.235863	NA
ENSG00000122420	PTGFR	79.6044	0.866262	-0.207124	0.0996871	-2.07775	0.0377328	0.235863	prostaglandin F receptor
ENSG00000237161	NA	99.4037	1.16202	0.216632	0.104265	2.07772	0.0377352	0.235863	NA
ENSG00000123091	RNF11	5468.24	0.939505	-0.0900271	0.0433299	-2.07771	0.0377359	0.235863	ring finger protein 11
ENSG00000211460	TSN	1354.7	0.953613	-0.068524	0.0329841	-2.07748	0.0377568	0.235938	translin
ENSG00000177096	PHETA2	20.9012	0.892933	-0.163376	0.0786522	-2.0772	0.0377833	0.236048	PH domain containing endocytic trafficking adaptor 2
ENSG00000227141	NA	8.78078	1.21435	0.280186	0.134902	2.07696	0.037805	0.236095	NA
ENSG00000177971	IMP3	456.825	0.891855	-0.165119	0.0795049	-2.07684	0.0378167	0.236095	IMP U3 small nucleolar ribonucleoprotein 3
ENSG00000186871	ERCC6L	2.7988	1.39593	0.481223	0.23171	2.07683	0.0378175	0.236095	ERCC excision repair 6 like, spindle assembly checkpoint helicase
ENSG00000078177	N4BP2	1095.54	1.09124	0.125965	0.0606659	2.07637	0.0378594	0.236228	NEDD4 binding protein 2
ENSG00000107625	DDX50	1188.39	0.966914	-0.0485402	0.0233777	-2.07634	0.0378621	0.236228	DExD-box helicase 50
ENSG00000103034	NDRG4	13510.4	0.902752	-0.147598	0.0710917	-2.07617	0.0378783	0.236228	NDRG family member 4
ENSG00000250765	NA	159.114	1.08885	0.122805	0.059152	2.07609	0.0378858	0.236228	NA
ENSG00000272769	NA	4.39632	0.794682	-0.331551	0.159701	-2.07608	0.037887	0.236228	NA
ENSG00000106066	CPVL	326.979	0.844731	-0.243437	0.117263	-2.07599	0.0378949	0.236228	carboxypeptidase vitellogenic like
ENSG00000176273	SLC35G1	179.033	0.92323	-0.115237	0.0555117	-2.07591	0.0379019	0.236228	solute carrier family 35 member G1
ENSG00000148429	USP6NL	1522.41	0.928491	-0.107041	0.0515655	-2.07583	0.0379101	0.236228	USP6 N-terminal like
ENSG00000141485	SLC13A5	171.373	0.828903	-0.270724	0.13043	-2.07563	0.0379286	0.236246	solute carrier family 13 member 5
ENSG00000114902	SPCS1	817.777	0.90771	-0.139696	0.067304	-2.0756	0.0379307	0.236246	signal peptidase complex subunit 1
ENSG00000176125	UFSP1	13.7264	0.843295	-0.245891	0.1185	-2.07504	0.037983	0.236516	UFM1 specific peptidase 1 (inactive)
ENSG00000215595	C20orf202	10.3436	1.17201	0.228981	0.110388	2.07432	0.0380496	0.236816	chromosome 20 open reading frame 202
ENSG00000222017	NA	598.643	1.0977	0.134481	0.0648326	2.07428	0.0380533	0.236816	NA
ENSG00000125826	RBCK1	704.03	1.08106	0.112452	0.0542149	2.07418	0.0380623	0.236816	RANBP2-type and C3HC4-type zinc finger containing 1
ENSG00000170667	RASA4	577.419	1.12828	0.17413	0.0839529	2.07413	0.0380669	0.236816	RAS p21 protein activator 4
ENSG00000226443	NA	22.0009	1.20831	0.272995	0.131627	2.07401	0.0380788	0.236827	NA
ENSG00000288858	NA	3.60128	0.777863	-0.362413	0.174747	-2.07392	0.0380864	0.236827	NA
ENSG00000064115	TM7SF3	2247.73	0.956787	-0.0637296	0.0307348	-2.07353	0.038123	0.236998	transmembrane 7 superfamily member 3
ENSG00000135506	OS9	2029.8	0.948181	-0.0767655	0.0370251	-2.07334	0.0381407	0.237053	OS9 endoplasmic reticulum lectin
ENSG00000233254	RPL21P134	4.84644	1.29651	0.374633	0.18079	2.0722	0.0382463	0.237561	ribosomal protein L21 pseudogene 134
ENSG00000253844	LOC124901944	36.5251	1.15489	0.207752	0.100259	2.07216	0.0382505	0.237561	uncharacterized LOC124901944
ENSG00000102287	GABRE	93.0713	1.27813	0.354034	0.170857	2.0721	0.0382557	0.237561	gamma-aminobutyric acid type A receptor subunit epsilon
ENSG00000165695	AK8	319.899	1.11257	0.153899	0.0742728	2.07208	0.0382582	0.237561	adenylate kinase 8
ENSG00000289119	NA	5.47645	0.817694	-0.290368	0.140164	-2.07163	0.0383	0.237765	NA
ENSG00000167363	FN3K	875.222	1.09693	0.133474	0.0644466	2.07108	0.0383516	0.238029	fructosamine 3 kinase
ENSG00000279692	NA	3.49551	1.31352	0.393433	0.189992	2.07079	0.0383781	0.238106	NA
ENSG00000265681	RPL17	8.11448	0.770452	-0.376223	0.181698	-2.0706	0.0383961	0.238106	ribosomal protein L17
ENSG00000120129	DUSP1	827.283	0.833877	-0.262094	0.126586	-2.07049	0.0384069	0.238106	dual specificity phosphatase 1
ENSG00000173581	CCDC106	317.354	0.915552	-0.127287	0.0614768	-2.07048	0.0384074	0.238106	coiled-coil domain containing 106
ENSG00000182004	SNRPE	424.168	0.879189	-0.185754	0.0897163	-2.07046	0.0384089	0.238106	small nuclear ribonucleoprotein polypeptide E
ENSG00000114547	ROPN1B	28.2783	0.846322	-0.240721	0.116276	-2.07025	0.0384288	0.238174	rhophilin associated tail protein 1B
ENSG00000256196	NA	78.7354	0.862563	-0.213299	0.10304	-2.07006	0.0384469	0.238231	NA
ENSG00000254726	MEX3A	30.2983	1.14861	0.199883	0.0965662	2.0699	0.0384613	0.238256	mex-3 RNA binding family member A
ENSG00000204929	LOC124906016	3327.23	0.88209	-0.181002	0.0874486	-2.06982	0.0384696	0.238256	uncharacterized LOC124906016
ENSG00000260456	C16orf95	518.528	1.12909	0.175164	0.0846316	2.06973	0.0384779	0.238256	chromosome 16 open reading frame 95
ENSG00000184985	SORCS2	5145.19	1.14083	0.190083	0.0918643	2.06917	0.0385301	0.238432	sortilin related VPS10 domain containing receptor 2
ENSG00000156603	MED19	213.499	0.936475	-0.0946873	0.0457612	-2.06916	0.038531	0.238432	mediator complex subunit 19
ENSG00000120533	ENY2	737.816	0.938695	-0.0912723	0.0441113	-2.06914	0.0385333	0.238432	ENY2 transcription and export complex 2 subunit
ENSG00000183036	PCP4	471.652	0.853074	-0.229257	0.110819	-2.06875	0.0385697	0.238602	Purkinje cell protein 4
ENSG00000254862	LGR4-AS1	19.642	1.12221	0.166343	0.0804207	2.06841	0.038601	0.23874	LGR4 antisense RNA 1
ENSG00000276043	UHRF1	86.8783	1.28454	0.361249	0.174688	2.06797	0.038643	0.238943	ubiquitin like with PHD and ring finger domains 1
ENSG00000283900	TPTEP2-CSNK1E	267.552	1.09493	0.130838	0.0632741	2.06779	0.0386595	0.23899	TPTEP2-CSNK1E readthrough
ENSG00000287816	LOC124901351	26.0697	1.15741	0.210899	0.102024	2.06715	0.0387199	0.239265	uncharacterized LOC124901351
ENSG00000186369	NA	425.482	0.856593	-0.223318	0.108033	-2.06713	0.038722	0.239265	NA
ENSG00000285210	NA	159.038	1.1718	0.228727	0.11066	2.06693	0.0387404	0.239323	NA
ENSG00000289258	NA	5.6625	1.30748	0.386791	0.187145	2.06679	0.0387535	0.239348	NA
ENSG00000096384	HSP90AB1	18498.9	0.917803	-0.123743	0.0598789	-2.06656	0.0387759	0.239431	heat shock protein 90 alpha family class B member 1
ENSG00000165119	HNRNPK	5450.99	0.941349	-0.087199	0.0422111	-2.06579	0.0388487	0.239764	heterogeneous nuclear ribonucleoprotein K
ENSG00000272693	NA	701.735	1.0677	0.0945109	0.0457531	2.06567	0.0388597	0.239764	NA
ENSG00000159860	NA	24.362	1.16627	0.221899	0.107424	2.06563	0.0388631	0.239764	NA
ENSG00000122025	FLT3	228.797	0.879601	-0.185079	0.0896006	-2.0656	0.0388659	0.239764	fms related receptor tyrosine kinase 3
ENSG00000154277	UCHL1	10505.5	0.894549	-0.160768	0.0778421	-2.06531	0.0388934	0.239878	ubiquitin C-terminal hydrolase L1
ENSG00000103995	CEP152	314.787	1.12139	0.165282	0.0800442	2.06488	0.0389343	0.240048	centrosomal protein 152
ENSG00000166930	MS4A5	4.49602	1.25909	0.332376	0.160971	2.06482	0.0389402	0.240048	membrane spanning 4-domains A5
ENSG00000172803	SNX32	809.585	1.11153	0.152553	0.0738891	2.06462	0.038959	0.240048	sorting nexin 32
ENSG00000172977	KAT5	689.015	0.932911	-0.100189	0.0485294	-2.0645	0.0389704	0.240048	lysine acetyltransferase 5
ENSG00000144395	CCDC150	162.26	1.17597	0.233847	0.113274	2.06444	0.0389764	0.240048	coiled-coil domain containing 150
ENSG00000286319	NA	30.7122	1.24043	0.310843	0.150576	2.06436	0.0389836	0.240048	NA
ENSG00000124217	MOCS3	197.167	0.926869	-0.109563	0.0530744	-2.06432	0.0389872	0.240048	molybdenum cofactor synthesis 3
ENSG00000186666	BCDIN3D	101.957	0.916297	-0.126112	0.0610933	-2.06426	0.0389935	0.240048	BCDIN3 domain containing RNA methyltransferase
ENSG00000018610	STEEP1	498.226	0.935268	-0.0965486	0.0467816	-2.06382	0.0390352	0.24025	STING1 ER exit protein 1
ENSG00000169918	OTUD7A	15526.3	1.08293	0.114944	0.0557077	2.06334	0.0390802	0.240459	OTU deubiquitinase 7A
ENSG00000119699	TGFB3	470.139	1.21228	0.277725	0.134605	2.06327	0.0390874	0.240459	transforming growth factor beta 3
ENSG00000091483	FH	1151.9	0.935924	-0.0955369	0.0463082	-2.06307	0.0391063	0.24052	fumarate hydratase
ENSG00000215186	GOLGA6B	15.5077	1.19825	0.260924	0.126506	2.06255	0.0391553	0.240729	golgin A6 family member B
ENSG00000051523	CYBA	159.397	0.839742	-0.251982	0.122173	-2.06249	0.0391606	0.240729	cytochrome b-245 alpha chain
ENSG00000154252	GAL3ST2	45.468	1.25031	0.322283	0.156264	2.06242	0.0391675	0.240729	galactose-3-O-sulfotransferase 2
ENSG00000272419	NA	860.129	0.92391	-0.114176	0.0553638	-2.06228	0.0391808	0.240754	NA
ENSG00000250604	NA	110.118	0.803258	-0.316065	0.153288	-2.06191	0.0392165	0.240918	NA
ENSG00000230928	NA	26.7819	1.11122	0.152147	0.073803	2.06153	0.0392524	0.241083	NA
ENSG00000284612	NA	4.3773	0.786735	-0.346051	0.167892	-2.06115	0.039289	0.241252	NA
ENSG00000232818	RPS2P32	5.03205	1.21817	0.28472	0.13817	2.06065	0.0393369	0.241474	ribosomal protein S2 pseudogene 32
ENSG00000102996	MMP15	145.767	1.0971	0.133695	0.0648822	2.06058	0.0393433	0.241474	matrix metallopeptidase 15
ENSG00000125970	RALY	2124.28	1.08692	0.120248	0.058363	2.06035	0.0393649	0.241547	RALY heterogeneous nuclear ribonucleoprotein
ENSG00000152056	AP1S3	213.037	1.10104	0.138861	0.0673996	2.06026	0.0393734	0.241547	adaptor related protein complex 1 subunit sigma 3
ENSG00000257548	NA	10.0689	1.25531	0.328043	0.159233	2.06014	0.0393848	0.241561	NA
ENSG00000198039	ZNF273	1813.11	1.10255	0.140839	0.0683711	2.05992	0.0394059	0.241635	zinc finger protein 273
ENSG00000138942	RNF185	1149.02	1.06231	0.087206	0.0423411	2.05961	0.0394362	0.241693	ring finger protein 185
ENSG00000230724	NA	56.8722	1.13138	0.178086	0.0864702	2.05951	0.0394453	0.241693	NA
ENSG00000259295	CSPG4P12	439.062	1.11922	0.162491	0.0789002	2.05944	0.0394517	0.241693	chondroitin sulfate proteoglycan 4 pseudogene 12
ENSG00000187091	PLCD1	347.064	1.10994	0.150484	0.0730704	2.05944	0.0394518	0.241693	phospholipase C delta 1
ENSG00000181333	HEPHL1	6.92353	1.26207	0.335787	0.163063	2.05924	0.0394709	0.241746	hephaestin like 1
ENSG00000109390	NDUFC1	722.783	0.893392	-0.162635	0.0789811	-2.05916	0.0394787	0.241746	NADH:ubiquinone oxidoreductase subunit C1
ENSG00000164306	PRIMPOL	681.92	1.0666	0.0930173	0.0451828	2.05869	0.0395242	0.241968	primase and DNA directed polymerase
ENSG00000213080	NA	71.5904	0.9128	-0.131629	0.0639567	-2.0581	0.0395807	0.242215	NA
ENSG00000186825	CDRT15P3	16.7256	0.837356	-0.256087	0.124441	-2.0579	0.0395999	0.242215	CDRT15 pseudogene 3
ENSG00000110057	UNC93B1	125.758	0.890953	-0.166579	0.0809468	-2.05789	0.0396011	0.242215	unc-93 homolog B1, TLR signaling regulator
ENSG00000198092	TMPRSS11F	3.33582	1.30742	0.386725	0.187934	2.05777	0.0396124	0.242215	transmembrane serine protease 11F
ENSG00000230223	NA	29.8824	0.873183	-0.195644	0.095079	-2.0577	0.0396189	0.242215	NA
ENSG00000257529	RPL36A-HNRNPH2	28.6708	0.829524	-0.269645	0.131053	-2.05753	0.0396353	0.242215	RPL36A-HNRNPH2 readthrough
ENSG00000145332	KLHL8	1599.42	0.953265	-0.0690504	0.033561	-2.05746	0.0396417	0.242215	kelch like family member 8
ENSG00000223546	NA	2033.9	1.05986	0.0838737	0.0407657	2.05746	0.039642	0.242215	NA
ENSG00000226239	NA	63.1821	1.20016	0.263231	0.127943	2.05741	0.0396466	0.242215	NA
ENSG00000205696	ADARB2-AS1	50.8739	1.42732	0.513305	0.24954	2.057	0.039686	0.2424	ADARB2 antisense RNA 1
ENSG00000129480	DTD2	10.5034	0.805249	-0.312492	0.151936	-2.05673	0.0397122	0.242434	D-aminoacyl-tRNA deacylase 2
ENSG00000289592	NA	3.08816	1.32041	0.400983	0.194964	2.0567	0.039715	0.242434	NA
ENSG00000234663	NA	156.044	1.1786	0.237073	0.115271	2.05666	0.039719	0.242434	NA
ENSG00000289450	LOC101927995	3.68877	1.3938	0.479029	0.232929	2.05654	0.0397303	0.242435	uncharacterized LOC101927995
ENSG00000144567	RETREG2	2654.81	0.919204	-0.121543	0.0591057	-2.05638	0.0397463	0.242435	reticulophagy regulator family member 2
ENSG00000259867	NA	365.751	1.09365	0.129156	0.0628091	2.05633	0.0397506	0.242435	NA
ENSG00000259523	NA	2.71243	0.792864	-0.334855	0.162845	-2.05628	0.0397558	0.242435	NA
ENSG00000285696	NA	68.6754	1.11134	0.152305	0.0740789	2.05598	0.0397841	0.242514	NA
ENSG00000250251	PKD1P6	672.645	1.12726	0.172816	0.0840565	2.05595	0.0397869	0.242514	polycystin 1, transient receptor potential channel interacting pseudogene 6
ENSG00000112031	MTRF1L	353.321	0.933816	-0.0987891	0.0480525	-2.05586	0.039796	0.242514	mitochondrial translation release factor 1 like
ENSG00000162735	PEX19	3.8436	0.759118	-0.397605	0.193411	-2.05574	0.0398071	0.242526	peroxisomal biogenesis factor 19
ENSG00000215483	LINC00548	609.051	1.13034	0.176752	0.0859885	2.05553	0.0398278	0.242596	long intergenic non-protein coding RNA 548
ENSG00000158079	PTPDC1	1882.04	1.0849	0.117561	0.057196	2.05541	0.0398398	0.242613	protein tyrosine phosphatase domain containing 1
ENSG00000055955	ITIH4	9.39296	1.19061	0.251696	0.122472	2.05514	0.0398658	0.242676	inter-alpha-trypsin inhibitor heavy chain 4
ENSG00000111371	SLC38A1	6862.25	0.936701	-0.0943401	0.0459071	-2.05502	0.0398768	0.242676	solute carrier family 38 member 1
ENSG00000250195	LOC105377448	658.581	1.20495	0.268979	0.130896	2.0549	0.0398884	0.242676	uncharacterized LOC105377448
ENSG00000275857	NA	3.2499	1.28014	0.356298	0.173393	2.05485	0.0398931	0.242676	NA
ENSG00000237491	NA	466.291	1.08152	0.113059	0.0550213	2.05483	0.0398959	0.242676	NA
ENSG00000156869	FRRS1	54.7996	0.826908	-0.274202	0.133455	-2.05464	0.0399136	0.242728	ferric chelate reductase 1
ENSG00000283213	NA	29.2407	1.18289	0.242318	0.117946	2.05448	0.0399295	0.242769	NA
ENSG00000145545	SRD5A1	1149.85	0.946282	-0.0796576	0.0387756	-2.05432	0.0399443	0.242804	steroid 5 alpha-reductase 1
ENSG00000133488	SEC14L4	11.2022	1.23618	0.305892	0.14894	2.05379	0.0399955	0.242971	SEC14 like lipid binding 4
ENSG00000271727	NA	745.574	1.09113	0.125817	0.0612616	2.05377	0.0399984	0.242971	NA
ENSG00000249252	C1QTNF7-AS1	1580.54	1.1994	0.262311	0.127723	2.05376	0.0399993	0.242971	C1QTNF7 antisense RNA 1
ENSG00000279718	NA	15.7872	0.726084	-0.461791	0.224894	-2.05338	0.0400361	0.243139	NA
ENSG00000116990	MYCL	31.5803	1.13049	0.176949	0.0861898	2.05301	0.0400714	0.243298	MYCL proto-oncogene, bHLH transcription factor
ENSG00000101574	METTL4	600.962	0.92972	-0.105131	0.0512134	-2.0528	0.0400916	0.243326	methyltransferase 4, N6-adenosine
ENSG00000286983	NA	12.7831	1.24429	0.315323	0.153608	2.05278	0.0400943	0.243326	NA
ENSG00000251503	CENPS-CORT	55.2	0.901836	-0.149063	0.0726416	-2.05203	0.0401668	0.24371	CENPS-CORT readthrough
ENSG00000118004	COLEC11	125.912	1.2655	0.339704	0.1656	2.05135	0.0402327	0.244036	collectin subfamily member 11
ENSG00000215915	ATAD3C	49.6239	1.21331	0.278949	0.135987	2.05129	0.0402389	0.244036	ATPase family AAA domain containing 3C
ENSG00000180817	PPA1	2431.22	0.925084	-0.112344	0.0547722	-2.05111	0.0402565	0.244086	inorganic pyrophosphatase 1
ENSG00000204231	RXRB	816.001	0.937653	-0.0928738	0.0452833	-2.05095	0.0402718	0.244105	retinoid X receptor beta
ENSG00000166823	MESP1	90.2647	0.867604	-0.204891	0.0999036	-2.05089	0.0402779	0.244105	mesoderm posterior bHLH transcription factor 1
ENSG00000185122	HSF1	698.737	1.07282	0.101402	0.0494576	2.05027	0.0403378	0.244307	heat shock transcription factor 1
ENSG00000162069	BICDL2	12.6721	0.82488	-0.277744	0.13547	-2.05023	0.0403425	0.244307	BICD family like cargo adaptor 2
ENSG00000175198	PCCA	6997.64	1.05255	0.0738946	0.036044	2.05012	0.0403524	0.244307	propionyl-CoA carboxylase subunit alpha
ENSG00000130332	LSM7	299.414	0.864336	-0.210336	0.1026	-2.05005	0.0403592	0.244307	LSM7 homolog, U6 small nuclear RNA and mRNA degradation associated
ENSG00000142534	RPS11	3627.88	0.880248	-0.184018	0.0897649	-2.04999	0.040365	0.244307	ribosomal protein S11
ENSG00000228065	NA	361.643	1.33233	0.413946	0.201927	2.04998	0.0403665	0.244307	NA
ENSG00000104835	SARS2	31.724	0.882323	-0.180622	0.0881303	-2.04949	0.0404147	0.244537	seryl-tRNA synthetase 2, mitochondrial
ENSG00000162267	ITIH3	5.09214	0.718289	-0.477363	0.232929	-2.04939	0.0404238	0.244537	inter-alpha-trypsin inhibitor heavy chain 3
ENSG00000132581	SDF2	467.171	0.935343	-0.0964333	0.0470565	-2.04931	0.0404321	0.244537	stromal cell derived factor 2
ENSG00000198356	GET3	640.12	0.89198	-0.164917	0.0804847	-2.04904	0.0404579	0.244595	guided entry of tail-anchored proteins factor 3, ATPase
ENSG00000155714	PDZD9	4.09119	0.797027	-0.3273	0.159735	-2.04902	0.0404601	0.244595	PDZ domain containing 9
ENSG00000236882	LINC01554	84.7538	1.25832	0.331501	0.161799	2.04884	0.0404776	0.244631	long intergenic non-protein coding RNA 1554
ENSG00000143199	ADCY10	269.772	1.19447	0.256369	0.125136	2.04873	0.0404888	0.244631	adenylate cyclase 10
ENSG00000104327	CALB1	643.087	0.838272	-0.25451	0.124231	-2.04868	0.0404937	0.244631	calbindin 1
ENSG00000140522	RLBP1	85.3285	0.848158	-0.237595	0.115986	-2.04847	0.0405141	0.244692	retinaldehyde binding protein 1
ENSG00000156232	WHAMM	572.311	1.04363	0.0616163	0.0300815	2.04832	0.0405291	0.244692	WASP homolog associated with actin, golgi membranes and microtubules
ENSG00000104164	BLOC1S6	11.8533	0.818067	-0.289709	0.141439	-2.04829	0.0405316	0.244692	biogenesis of lysosomal organelles complex 1 subunit 6
ENSG00000238198	LRIG2-DT	97.0472	1.10376	0.142426	0.0695419	2.04806	0.0405543	0.244774	LRIG2 divergent transcript
ENSG00000219932	RPL12P8	5.9613	1.30884	0.388288	0.18961	2.04783	0.0405769	0.244841	ribosomal protein L12 pseudogene 8
ENSG00000133619	KRBA1	528.107	1.06562	0.0916956	0.0447786	2.04776	0.0405839	0.244841	KRAB-A domain containing 1
ENSG00000101365	IDH3B	979.463	0.900914	-0.150539	0.0735293	-2.04733	0.0406259	0.244988	isocitrate dehydrogenase (NAD(+)) 3 non-catalytic subunit beta
ENSG00000289305	NA	17.2519	0.848571	-0.236893	0.115709	-2.04732	0.0406266	0.244988	NA
ENSG00000105355	PLIN3	324.267	1.2586	0.33182	0.162097	2.04704	0.0406539	0.245096	perilipin 3
ENSG00000239900	ADSL	5.27222	0.760388	-0.395193	0.193084	-2.04674	0.0406838	0.245182	adenylosuccinate lyase
ENSG00000146067	FAM193B	1440.08	1.05651	0.0793028	0.038747	2.04668	0.0406896	0.245182	family with sequence similarity 193 member B
ENSG00000101000	PROCR	30.2832	0.858066	-0.22084	0.107905	-2.04662	0.0406959	0.245182	protein C receptor
ENSG00000255146	NA	6.16274	0.815648	-0.293982	0.143657	-2.04641	0.0407157	0.245225	NA
ENSG00000230258	NA	7.50276	0.743292	-0.428	0.209152	-2.04635	0.0407217	0.245225	NA
ENSG00000099341	PSMD8	1423.86	0.900424	-0.151324	0.0739515	-2.04626	0.0407307	0.245225	proteasome 26S subunit, non-ATPase 8
ENSG00000136286	MYO1G	37.1815	1.34325	0.425723	0.208072	2.04604	0.0407527	0.245302	myosin IG
ENSG00000241644	INMT	20.3931	1.19008	0.25106	0.122723	2.04575	0.0407807	0.245415	indolethylamine N-methyltransferase
ENSG00000231074	HCG18	94.7304	0.891807	-0.165196	0.080761	-2.0455	0.040806	0.245512	HLA complex group 18
ENSG00000185689	TEX56P	3.54652	0.782406	-0.354011	0.17308	-2.04536	0.0408197	0.245522	testis expressed 56, pseudogene
ENSG00000093217	XYLB	1042.97	1.07279	0.101371	0.0495632	2.04529	0.0408262	0.245522	xylulokinase
ENSG00000286847	LOC105375216	33.9834	1.16219	0.21684	0.106027	2.04514	0.0408414	0.245557	uncharacterized LOC105375216
ENSG00000137338	PGBD1	623.934	1.05774	0.0809783	0.0395992	2.04495	0.0408601	0.245614	piggyBac transposable element derived 1
ENSG00000129596	CDO1	742.031	0.925373	-0.111893	0.0547229	-2.04471	0.0408833	0.245698	cysteine dioxygenase type 1
ENSG00000255192	NANOGP8	6.59986	1.21707	0.283418	0.138617	2.04461	0.0408937	0.245705	Nanog homeobox retrogene P8
ENSG00000287740	NA	9.14752	1.47959	0.565198	0.276479	2.04428	0.0409263	0.245845	NA
ENSG00000145901	TNIP1	996.682	1.06606	0.0922884	0.0451493	2.04407	0.0409462	0.245859	TNFAIP3 interacting protein 1
ENSG00000222041	CYTOR	3.95115	0.784111	-0.35087	0.171654	-2.04406	0.040948	0.245859	cytoskeleton regulator RNA
ENSG00000233850	NA	7.36791	1.30524	0.384316	0.188035	2.04386	0.0409676	0.245859	NA
ENSG00000145741	BTF3	1489.86	0.93256	-0.100731	0.0492851	-2.04385	0.0409685	0.245859	basic transcription factor 3
ENSG00000166111	SVOP	4179.33	0.888757	-0.17014	0.0832474	-2.04378	0.0409749	0.245859	SV2 related protein
ENSG00000007168	PAFAH1B1	13824.5	0.955957	-0.0649822	0.0318002	-2.04345	0.0410077	0.245925	platelet activating factor acetylhydrolase 1b regulatory subunit 1
ENSG00000281566	NA	16.1377	1.20559	0.269739	0.132005	2.04341	0.0410122	0.245925	NA
ENSG00000099991	CABIN1	4460.48	1.05329	0.0749035	0.0366564	2.04339	0.0410137	0.245925	calcineurin binding protein 1
ENSG00000183066	WBP2NL	558.726	1.11935	0.162664	0.0796126	2.04319	0.0410332	0.245986	WBP2 N-terminal like
ENSG00000091527	CDV3	1946.78	0.942347	-0.0856696	0.0419543	-2.04197	0.0411541	0.246567	CDV3 homolog
ENSG00000104969	SGTA	1077.28	1.08108	0.112473	0.0550811	2.04195	0.0411568	0.246567	small glutamine rich tetratricopeptide repeat co-chaperone alpha
ENSG00000205791	LOH12CR2	55.6229	0.92045	-0.119588	0.0585662	-2.04194	0.0411579	0.246567	loss of heterozygosity on chromosome 12, region 2
ENSG00000205155	PSENEN	65.1092	0.811111	-0.302029	0.147935	-2.04163	0.041188	0.246691	presenilin enhancer, gamma-secretase subunit
ENSG00000166260	COX11	1490.36	0.95673	-0.0638164	0.031259	-2.04154	0.0411974	0.246691	cytochrome c oxidase copper chaperone COX11
ENSG00000050405	LIMA1	711.719	1.07894	0.109611	0.053693	2.04145	0.0412066	0.246691	LIM domain and actin binding 1
ENSG00000287538	NA	21.9234	1.24312	0.31396	0.153816	2.04114	0.0412371	0.246818	NA
ENSG00000183734	ASCL2	3.50229	0.787243	-0.34512	0.169103	-2.04088	0.0412629	0.246917	achaete-scute family bHLH transcription factor 2
ENSG00000115446	UNC50	1122.7	0.952751	-0.0698294	0.0342195	-2.04063	0.0412872	0.246922	unc-50 inner nuclear membrane RNA binding protein
ENSG00000162621	LRRC53	94.3671	0.82306	-0.280931	0.137671	-2.04059	0.0412911	0.246922	leucine rich repeat containing 53
ENSG00000124802	EEF1E1	17.6151	0.809966	-0.304067	0.149009	-2.04059	0.0412916	0.246922	eukaryotic translation elongation factor 1 epsilon 1
ENSG00000180071	ANKRD18A	1790.87	1.22532	0.293157	0.143683	2.04031	0.0413197	0.246966	ankyrin repeat domain 18A
ENSG00000197670	NA	2.73966	1.35366	0.436861	0.21412	2.04026	0.0413245	0.246966	NA
ENSG00000242258	LINC00996	38.6429	0.670991	-0.575636	0.282142	-2.04024	0.0413269	0.246966	long intergenic non-protein coding RNA 996
ENSG00000136717	BIN1	5941.7	1.14845	0.199683	0.0978778	2.04012	0.0413383	0.246978	bridging integrator 1
ENSG00000148344	PTGES	49.0682	0.867452	-0.205145	0.100575	-2.03972	0.0413786	0.247163	prostaglandin E synthase
ENSG00000167861	HID1	1225.09	1.09325	0.128624	0.0630675	2.03946	0.0414042	0.24726	HID1 domain containing
ENSG00000155975	VPS37A	1925.79	1.05214	0.0733283	0.0359599	2.03917	0.0414332	0.247378	VPS37A subunit of ESCRT-I
ENSG00000274317	NA	3.61463	1.34668	0.429409	0.210595	2.03903	0.0414474	0.247408	NA
ENSG00000173267	SNCG	1067.52	0.858921	-0.219403	0.107618	-2.03873	0.0414771	0.247425	synuclein gamma
ENSG00000251602	MTA1-DT	40.9934	0.902951	-0.147281	0.072244	-2.03865	0.0414845	0.247425	MTA1 divergent transcript
ENSG00000259456	ADNP-AS1	47.4155	0.919208	-0.121537	0.0596165	-2.03864	0.0414856	0.247425	ADNP antisense RNA 1
ENSG00000037241	RPL26L1	174.732	0.888146	-0.171131	0.0839445	-2.03862	0.0414876	0.247425	ribosomal protein L26 like 1
ENSG00000187753	C9orf153	212.325	1.20107	0.264317	0.129691	2.03805	0.0415451	0.247712	chromosome 9 open reading frame 153
ENSG00000220256	NA	19.9278	0.867357	-0.205303	0.100744	-2.03786	0.0415641	0.247769	NA
ENSG00000165023	DIRAS2	7525.4	0.898652	-0.154166	0.0756559	-2.03773	0.0415769	0.24779	DIRAS family GTPase 2
ENSG00000179818	PCBP1-AS1	4394.84	1.06288	0.0879803	0.0431793	2.03756	0.041594	0.247796	PCBP1 antisense RNA 1
ENSG00000120438	TCP1	2626.32	0.924381	-0.113441	0.0556766	-2.03749	0.0416007	0.247796	t-complex 1
ENSG00000189369	GSPT2	312.227	0.93113	-0.102946	0.0505282	-2.03739	0.0416112	0.247796	G1 to S phase transition 2
ENSG00000180917	CMTR2	339.46	0.925619	-0.111509	0.0547342	-2.03729	0.0416212	0.247796	cap methyltransferase 2
ENSG00000198939	ZFP2	428.361	1.0697	0.0972028	0.0477127	2.03725	0.0416246	0.247796	ZFP2 zinc finger protein
ENSG00000188877	POTEA	5.48645	1.23475	0.304225	0.14937	2.03672	0.0416777	0.248057	POTE ankyrin domain family member A
ENSG00000213904	LIPE-AS1	1866.14	1.07309	0.101766	0.049978	2.03622	0.0417285	0.248293	LIPE antisense RNA 1
ENSG00000133142	TCEAL4	1291.49	0.89559	-0.15909	0.0781332	-2.03614	0.0417361	0.248293	transcription elongation factor A like 4
ENSG00000245848	CEBPA	166.316	0.889023	-0.169707	0.0833537	-2.03599	0.0417518	0.248314	CCAAT enhancer binding protein alpha
ENSG00000164162	ANAPC10	49.0186	0.842406	-0.247413	0.121529	-2.03584	0.0417665	0.248314	anaphase promoting complex subunit 10
ENSG00000224066	NA	38.6182	1.11094	0.151777	0.0745539	2.03581	0.0417699	0.248314	NA
ENSG00000260249	NA	16.4811	1.15802	0.211655	0.10397	2.03573	0.041777	0.248314	NA
ENSG00000054116	TRAPPC3	899.7	0.941176	-0.0874628	0.0429689	-2.03549	0.0418012	0.248384	trafficking protein particle complex subunit 3
ENSG00000198483	ANKRD35	196.654	1.07645	0.106279	0.0522156	2.03539	0.0418114	0.248384	ankyrin repeat domain 35
ENSG00000288725	NA	115.827	1.14046	0.189613	0.0931629	2.03529	0.0418222	0.248384	NA
ENSG00000103264	FBXO31	1204.8	1.06492	0.0907491	0.0445905	2.03517	0.0418341	0.248384	F-box protein 31
ENSG00000183166	CALN1	6603.61	1.08646	0.119629	0.0587838	2.03507	0.0418436	0.248384	calneuron 1
ENSG00000224273	NA	22.5747	1.22104	0.288116	0.141586	2.03492	0.041859	0.248384	NA
ENSG00000219200	RNASEK	54.4804	0.834714	-0.260646	0.128087	-2.03492	0.0418593	0.248384	ribonuclease K
ENSG00000267278	NA	40.759	0.880064	-0.184319	0.0905804	-2.03487	0.041864	0.248384	NA
ENSG00000234405	NA	137.418	1.0905	0.124994	0.0614289	2.03478	0.0418731	0.248384	NA
ENSG00000163159	VPS72	444.523	0.940725	-0.0881547	0.0433305	-2.03447	0.041904	0.248512	vacuolar protein sorting 72 homolog
ENSG00000254054	NA	6.31069	0.788955	-0.341985	0.168122	-2.03415	0.0419366	0.248599	NA
ENSG00000284721	NA	29.7906	1.13767	0.186081	0.0914789	2.03414	0.0419374	0.248599	NA
ENSG00000267053	NA	787.128	1.13031	0.176716	0.0868884	2.03382	0.0419692	0.248668	NA
ENSG00000147100	SLC16A2	1151.95	1.05098	0.0717312	0.0352702	2.03376	0.0419756	0.248668	solute carrier family 16 member 2
ENSG00000124664	SPDEF	37.6702	1.17802	0.23637	0.116229	2.03366	0.0419861	0.248668	SAM pointed domain containing ETS transcription factor
ENSG00000285151	NA	2.97415	1.36486	0.448752	0.220666	2.03362	0.0419897	0.248668	NA
ENSG00000105327	BBC3	96.9154	1.1281	0.173896	0.0855129	2.03356	0.041996	0.248668	BCL2 binding component 3
ENSG00000166183	ASPG	26.3073	1.19453	0.256449	0.126117	2.03343	0.0420095	0.248693	asparaginase
ENSG00000287064	NA	23.6682	1.30822	0.387608	0.190649	2.03309	0.0420431	0.248836	NA
ENSG00000189152	GRAPL	101.344	0.878471	-0.186934	0.0919514	-2.03296	0.0420565	0.24884	GRB2 related adaptor protein like
ENSG00000131116	ZNF428	618.676	0.898923	-0.153731	0.0756245	-2.03282	0.0420706	0.24884	zinc finger protein 428
ENSG00000161956	SENP3	138.573	0.91977	-0.120655	0.0593538	-2.03281	0.0420719	0.24884	SUMO specific peptidase 3
ENSG00000165899	OTOGL	2285.19	0.857318	-0.222098	0.109281	-2.03236	0.0421176	0.249047	otogelin like
ENSG00000100170	SLC5A1	11.5025	1.19307	0.254676	0.125316	2.03228	0.0421256	0.249047	solute carrier family 5 member 1
ENSG00000272142	LYRM4-AS1	59.9136	1.10117	0.13904	0.0684203	2.03215	0.0421388	0.249056	LYRM4 antisense RNA 1
ENSG00000160818	GPATCH4	333.205	0.914757	-0.12854	0.0632556	-2.03208	0.0421459	0.249056	G-patch domain containing 4 (gene/pseudogene)
ENSG00000265458	NA	8.39748	1.20161	0.264971	0.130405	2.0319	0.0421634	0.249104	NA
ENSG00000272438	NA	9.39976	0.846972	-0.239613	0.117931	-2.03181	0.042173	0.249105	NA
ENSG00000167874	TMEM88	11.5342	0.84401	-0.244668	0.120447	-2.03133	0.0422216	0.249302	transmembrane protein 88
ENSG00000229876	CASC20	3.447	1.33998	0.422212	0.207853	2.0313	0.042225	0.249302	cancer susceptibility 20
ENSG00000164332	UBLCP1	967.247	0.945296	-0.0811613	0.0399631	-2.0309	0.0422647	0.24948	ubiquitin like domain containing CTD phosphatase 1
ENSG00000187094	CCK	2790.44	0.845144	-0.242731	0.119533	-2.03066	0.0422893	0.24957	cholecystokinin
ENSG00000173064	HECTD4	12965.4	1.05107	0.0718556	0.0353897	2.03041	0.0423146	0.249632	HECT domain E3 ubiquitin protein ligase 4
ENSG00000287454	NA	6.93436	1.33771	0.419764	0.206751	2.03028	0.0423278	0.249632	NA
ENSG00000263212	NA	49.4422	1.12947	0.175649	0.0865148	2.03028	0.042328	0.249632	NA
ENSG00000168259	DNAJC7	2103.71	0.961607	-0.0564808	0.0278278	-2.02965	0.0423921	0.249933	DnaJ heat shock protein family (Hsp40) member C7
ENSG00000276649	NA	663.639	1.07944	0.110288	0.0543422	2.02952	0.0424057	0.249933	NA
ENSG00000231246	LINC02884	546.474	1.21066	0.275795	0.135893	2.0295	0.0424074	0.249933	long intergenic non-protein coding RNA 2884
ENSG00000273768	LOC124904613	54.6778	0.758787	-0.398232	0.196252	-2.02919	0.042439	0.250064	U1 spliceosomal RNA
ENSG00000229855	NA	23.1531	0.742299	-0.429928	0.211899	-2.02893	0.0424659	0.250129	NA
ENSG00000246214	RETREG1-AS1	175.961	1.12589	0.171071	0.0843174	2.0289	0.0424689	0.250129	RETREG1 antisense RNA 1
ENSG00000186792	HYAL3	92.696	0.890659	-0.167055	0.0823509	-2.02858	0.0425011	0.250153	hyaluronidase 3
ENSG00000031698	SARS1	3497.87	0.930959	-0.103211	0.0508804	-2.0285	0.0425092	0.250153	seryl-tRNA synthetase 1
ENSG00000102468	HTR2A	2759.48	0.879977	-0.184462	0.0909385	-2.02843	0.0425163	0.250153	5-hydroxytryptamine receptor 2A
ENSG00000134121	CHL1	19634.2	0.920276	-0.119862	0.0590918	-2.0284	0.0425194	0.250153	cell adhesion molecule L1 like
ENSG00000267057	LINC01905	9.97807	1.22694	0.29506	0.145465	2.02839	0.04252	0.250153	long intergenic non-protein coding RNA 1905
ENSG00000228215	NA	10.8185	1.26863	0.343271	0.169261	2.02806	0.0425546	0.250219	NA
ENSG00000278464	NA	14.3828	1.26447	0.338534	0.166927	2.02804	0.0425565	0.250219	NA
ENSG00000095015	MAP3K1	1324.89	0.936528	-0.0946054	0.0466494	-2.02801	0.0425596	0.250219	mitogen-activated protein kinase kinase kinase 1
ENSG00000241399	CD302	218.598	0.898663	-0.154148	0.0760166	-2.02782	0.0425782	0.250273	CD302 molecule
ENSG00000174930	NA	4.6701	1.33474	0.416561	0.205436	2.0277	0.0425911	0.25029	NA
ENSG00000213190	MLLT11	2661.1	0.898448	-0.154494	0.076195	-2.02761	0.0425999	0.25029	MLLT11 transcription factor 7 cofactor
ENSG00000188039	NWD1	693.787	0.874026	-0.194252	0.0958144	-2.02738	0.0426237	0.250374	NACHT and WD repeat domain containing 1
ENSG00000144802	NFKBIZ	1336.56	1.10144	0.139387	0.0687572	2.02723	0.0426388	0.250377	NFKB inhibitor zeta
ENSG00000166068	SPRED1	6718.44	0.917388	-0.124396	0.0613648	-2.02715	0.0426471	0.250377	sprouty related EVH1 domain containing 1
ENSG00000134321	RSAD2	364.087	0.889663	-0.168669	0.0832121	-2.02697	0.0426652	0.250377	radical S-adenosyl methionine domain containing 2
ENSG00000258537	FRMD6-AS1	361.334	1.12285	0.167167	0.0824722	2.02695	0.0426672	0.250377	FRMD6 antisense RNA 1
ENSG00000286984	NA	12.8157	1.18692	0.247223	0.12197	2.02691	0.0426714	0.250377	NA
ENSG00000186908	ZDHHC17	4952.54	0.954344	-0.0674193	0.0332699	-2.02644	0.04272	0.250607	zinc finger DHHC-type palmitoyltransferase 17
ENSG00000107872	FBXL15	394.855	0.885968	-0.174674	0.0862061	-2.02624	0.0427402	0.25067	F-box and leucine rich repeat protein 15
ENSG00000102316	MAGED2	2291.16	0.923383	-0.114999	0.0567626	-2.02596	0.0427692	0.250785	MAGE family member D2
ENSG00000178802	MPI	688.238	0.929633	-0.105267	0.051962	-2.02584	0.0427816	0.250802	mannose phosphate isomerase
ENSG00000224363	NA	1147.37	1.13473	0.182344	0.0900265	2.02545	0.0428217	0.250981	NA
ENSG00000272297	NA	25.1769	1.19581	0.257986	0.127379	2.02535	0.0428317	0.250985	NA
ENSG00000289912	NA	4.45304	0.826468	-0.274968	0.135773	-2.02521	0.0428455	0.25101	NA
ENSG00000287652	NA	37.8774	0.822753	-0.281468	0.138995	-2.02503	0.0428642	0.251054	NA
ENSG00000285904	NA	34.9464	1.14485	0.195164	0.0963795	2.02496	0.0428718	0.251054	NA
ENSG00000264964	NA	52.9427	1.11027	0.150911	0.0745366	2.02466	0.0429023	0.251177	NA
ENSG00000233922	LINC01694	5.82542	0.824032	-0.279227	0.137922	-2.02453	0.0429161	0.251193	long intergenic non-protein coding RNA 1694
ENSG00000100122	CRYBB1	16.4605	0.850121	-0.234259	0.115718	-2.0244	0.0429286	0.251193	crystallin beta B1
ENSG00000109016	DHRS7B	861.815	0.964569	-0.0520435	0.0257087	-2.02436	0.0429335	0.251193	dehydrogenase/reductase 7B
ENSG00000093167	LRRFIP2	5539.65	1.06189	0.0866405	0.0428016	2.02424	0.0429458	0.251193	LRR binding FLII interacting protein 2
ENSG00000244694	PTCHD4	4039.89	0.899633	-0.152592	0.0753847	-2.02417	0.0429523	0.251193	patched domain containing 4
ENSG00000253190	NA	9.00467	0.734584	-0.445002	0.219883	-2.02381	0.0429898	0.251345	NA
ENSG00000223891	OSER1-DT	444.451	0.943657	-0.0836662	0.0413424	-2.02374	0.0429973	0.251345	OSER1 divergent transcript
ENSG00000181991	MRPS11	659.467	0.956039	-0.0648594	0.0320612	-2.02298	0.0430747	0.251714	mitochondrial ribosomal protein S11
ENSG00000165572	KBTBD6	1256.67	0.94392	-0.0832631	0.0411594	-2.02294	0.0430794	0.251714	kelch repeat and BTB domain containing 6
ENSG00000228255	NA	42.8338	1.19713	0.259583	0.128342	2.0226	0.0431149	0.251816	NA
ENSG00000121316	PLBD1	51.766	0.874585	-0.19333	0.0955855	-2.02259	0.0431159	0.251816	phospholipase B domain containing 1
ENSG00000168282	MGAT2	201.64	0.939079	-0.0906817	0.0448404	-2.02232	0.0431431	0.25192	alpha-1,6-mannosyl-glycoprotein 2-beta-N-acetylglucosaminyltransferase
ENSG00000019144	PHLDB1	4131.81	1.23822	0.308273	0.152443	2.02222	0.0431539	0.251927	pleckstrin homology like domain family B member 1
ENSG00000115604	IL18R1	128.529	1.31883	0.399255	0.197481	2.02174	0.0432027	0.252082	interleukin 18 receptor 1
ENSG00000166171	DPCD	475.478	0.927801	-0.108113	0.0534762	-2.0217	0.0432068	0.252082	deleted in primary ciliary dyskinesia homolog (mouse)
ENSG00000250992	NA	7.85701	0.722992	-0.467949	0.231468	-2.02166	0.043212	0.252082	NA
ENSG00000115310	RTN4	24717	0.932383	-0.101005	0.0499655	-2.02149	0.0432289	0.252082	reticulon 4
ENSG00000185608	MRPL40	214.935	0.921209	-0.118399	0.0585712	-2.02145	0.0432327	0.252082	mitochondrial ribosomal protein L40
ENSG00000136250	AOAH	948.85	0.887012	-0.172974	0.0855709	-2.02141	0.0432374	0.252082	acyloxyacyl hydrolase
ENSG00000181392	SYNE4	8.77957	0.840184	-0.251223	0.124308	-2.02097	0.0432831	0.252252	spectrin repeat containing nuclear envelope family member 4
ENSG00000168754	FAM178B	389.076	1.12807	0.173852	0.086029	2.02085	0.0432949	0.252252	family with sequence similarity 178 member B
ENSG00000167074	TEF	2674.29	1.07743	0.107598	0.0532437	2.02085	0.0432951	0.252252	TEF transcription factor, PAR bZIP family member
ENSG00000170379	TCAF2	241.371	1.15785	0.211445	0.104637	2.02074	0.0433071	0.252257	TRPM8 channel associated factor 2
ENSG00000008516	MMP25	10.4092	1.26857	0.343199	0.169845	2.02066	0.0433149	0.252257	matrix metallopeptidase 25
ENSG00000241764	CBLL1-AS1	57.2663	0.90495	-0.144091	0.0713474	-2.01956	0.0434288	0.252813	CBLL1 antisense RNA 1
ENSG00000286109	NA	20.0591	1.27831	0.354238	0.175404	2.01956	0.0434295	0.252813	NA
ENSG00000161179	YDJC	101.053	0.911185	-0.134184	0.0664504	-2.01931	0.0434553	0.252908	YdjC chitooligosaccharide deacetylase homolog
ENSG00000274286	ADRA2B	12.3127	1.32235	0.403108	0.199642	2.01915	0.0434712	0.252919	adrenoceptor alpha 2B
ENSG00000064201	TSPAN32	6.20679	0.755701	-0.404112	0.200144	-2.01911	0.0434762	0.252919	tetraspanin 32
ENSG00000156802	ATAD2	1080.87	1.08978	0.124039	0.0614355	2.019	0.0434868	0.252925	ATPase family AAA domain containing 2
ENSG00000130300	PLVAP	30.5275	0.815746	-0.293808	0.145549	-2.01862	0.0435264	0.2531	plasmalemma vesicle associated protein
ENSG00000133422	MORC2	1059.65	1.03246	0.0460897	0.022837	2.01821	0.0435697	0.253282	MORC family CW-type zinc finger 2
ENSG00000151148	UBE3B	1958.12	1.04052	0.0573065	0.0283957	2.01814	0.0435768	0.253282	ubiquitin protein ligase E3B
ENSG00000166444	DENND2B	2163.16	1.05945	0.0833115	0.0412872	2.01785	0.0436067	0.253369	DENN domain containing 2B
ENSG00000286179	NA	6.21415	0.586042	-0.770923	0.382059	-2.01781	0.043611	0.253369	NA
ENSG00000261008	LINC01572	534.943	1.09897	0.136151	0.0674803	2.01763	0.0436295	0.253408	long intergenic non-protein coding RNA 1572
ENSG00000108984	MAP2K6	1886.86	1.06217	0.0870185	0.0431315	2.01752	0.0436416	0.253408	mitogen-activated protein kinase kinase 6
ENSG00000107789	MINPP1	874.614	1.06275	0.0878068	0.0435243	2.01742	0.0436517	0.253408	multiple inositol-polyphosphate phosphatase 1
ENSG00000205629	LCMT1	1921.78	1.036	0.0510206	0.0252905	2.01738	0.0436558	0.253408	leucine carboxyl methyltransferase 1
ENSG00000287683	NA	1184.61	1.1516	0.20364	0.100956	2.01711	0.0436841	0.253473	NA
ENSG00000197980	LEKR1	243.518	1.13499	0.182678	0.0905651	2.01709	0.0436861	0.253473	leucine, glutamate and lysine rich 1
ENSG00000184517	ZFP1	754.926	0.954471	-0.0672274	0.0333314	-2.01694	0.0437016	0.253507	ZFP1 zinc finger protein
ENSG00000248138	NA	569.497	1.12404	0.168695	0.0836555	2.01655	0.0437428	0.253691	NA
ENSG00000100241	SBF1	4414.71	1.08243	0.114277	0.0566781	2.01624	0.043775	0.253801	SET binding factor 1
ENSG00000286735	NA	15.993	1.2547	0.327346	0.162365	2.01611	0.0437888	0.253801	NA
ENSG00000114841	DNAH1	1793.2	1.09522	0.131219	0.0650868	2.01605	0.0437942	0.253801	dynein axonemal heavy chain 1
ENSG00000261864	NA	24.8759	1.12703	0.17253	0.0855806	2.016	0.0438001	0.253801	NA
ENSG00000272841	MAP3K4-AS1	54.2182	0.88416	-0.17762	0.0881115	-2.01586	0.0438151	0.253833	MAP3K4 antisense RNA 1
ENSG00000269179	NA	8.18997	0.806098	-0.310973	0.154278	-2.01567	0.0438346	0.253863	NA
ENSG00000289132	LOC124905202	16.3136	1.12397	0.168601	0.083657	2.01538	0.0438644	0.253863	uncharacterized LOC124905202
ENSG00000204569	PPP1R10	1453.99	1.04212	0.059515	0.0295308	2.01535	0.0438678	0.253863	protein phosphatase 1 regulatory subunit 10
ENSG00000089006	SNX5	1133.29	0.959112	-0.0602284	0.0298861	-2.01526	0.043877	0.253863	sorting nexin 5
ENSG00000241767	LINC01324	9.86196	1.21106	0.276272	0.137094	2.01521	0.0438831	0.253863	long intergenic non-protein coding RNA 1324
ENSG00000048471	SNX29	5987.72	1.10357	0.142172	0.0705514	2.01516	0.0438883	0.253863	sorting nexin 29
ENSG00000167515	TRAPPC2L	494.046	0.898531	-0.154359	0.0766029	-2.01506	0.0438986	0.253863	trafficking protein particle complex subunit 2L
ENSG00000204104	TRAF3IP1	1917.05	1.05057	0.0711702	0.0353206	2.01497	0.0439074	0.253863	TRAF3 interacting protein 1
ENSG00000285238	NA	19.9069	1.17087	0.227576	0.112945	2.01492	0.0439125	0.253863	NA
ENSG00000289198	NA	5.5979	0.839864	-0.251773	0.124969	-2.01469	0.0439372	0.253863	NA
ENSG00000224717	LEMD1-DT	5.22182	0.80666	-0.309967	0.153855	-2.01467	0.0439392	0.253863	LEMD1 divergent transcript
ENSG00000149658	YTHDF1	1198.9	1.06732	0.0939931	0.0466551	2.01463	0.0439429	0.253863	YTH N6-methyladenosine RNA binding protein F1
ENSG00000283538	NA	184.601	0.89368	-0.162171	0.0804969	-2.01462	0.0439447	0.253863	NA
ENSG00000197386	HTT	9012.44	1.05267	0.0740512	0.036764	2.01423	0.0439856	0.254045	huntingtin
ENSG00000276289	LOC102723475	3.80088	1.27767	0.353514	0.175533	2.01394	0.0440159	0.254156	potassium voltage-gated channel subfamily E regulatory subunit 1B
ENSG00000264520	NA	10.064	1.17465	0.232227	0.115319	2.01378	0.0440323	0.254156	NA
ENSG00000179456	ZBTB18	3482.42	0.926667	-0.109877	0.0545627	-2.01377	0.0440336	0.254156	zinc finger and BTB domain containing 18
ENSG00000111886	GABRR2	42.4634	1.18993	0.250876	0.124597	2.0135	0.0440626	0.254268	gamma-aminobutyric acid type A receptor subunit rho2
ENSG00000249460	NA	3.21224	0.770641	-0.375869	0.186701	-2.01322	0.0440917	0.254274	NA
ENSG00000231767	RPS27AP5	14.6584	1.43711	0.523169	0.259867	2.01321	0.044092	0.254274	ribosomal protein S27a pseudogene 5
ENSG00000265533	DSEL-AS1	243.336	1.10836	0.148426	0.073726	2.01321	0.0440925	0.254274	DSEL antisense RNA 1
ENSG00000231236	NA	29.7228	1.21262	0.27813	0.138173	2.01292	0.0441234	0.254368	NA
ENSG00000188868	ZNF563	127.744	1.05673	0.0796028	0.0395469	2.01287	0.0441279	0.254368	zinc finger protein 563
ENSG00000271725	NA	29.366	1.14815	0.199315	0.0990539	2.01218	0.0442005	0.254731	NA
ENSG00000174521	TTC9B	374.611	0.867855	-0.204475	0.101628	-2.01199	0.0442207	0.254792	tetratricopeptide repeat domain 9B
ENSG00000166793	YPEL4	613.212	0.928524	-0.10699	0.0531794	-2.01186	0.0442346	0.254817	yippee like 4
ENSG00000025156	HSF2	1088.61	1.06067	0.0849765	0.0422414	2.01169	0.0442526	0.254833	heat shock transcription factor 2
ENSG00000197061	H4C3	1833.77	0.801767	-0.318744	0.158449	-2.01165	0.0442566	0.254833	H4 clustered histone 3
ENSG00000228151	LOC101928733	4.05125	1.32967	0.411072	0.204381	2.0113	0.0442941	0.254921	uncharacterized LOC101928733
ENSG00000213983	AP1G2	915.395	1.14846	0.199695	0.0992883	2.01127	0.0442973	0.254921	adaptor related protein complex 1 subunit gamma 2
ENSG00000286420	NA	5.7819	1.23755	0.307489	0.152886	2.01123	0.0443007	0.254921	NA
ENSG00000272588	NA	5.93151	1.21276	0.278291	0.138384	2.011	0.0443253	0.255008	NA
ENSG00000272338	NA	17.764	0.890986	-0.166525	0.082811	-2.01091	0.0443354	0.25501	NA
ENSG00000225511	NA	15.4822	1.21177	0.277116	0.13783	2.01057	0.0443713	0.255162	NA
ENSG00000116711	PLA2G4A	611.639	0.887127	-0.172787	0.0859441	-2.01045	0.0443831	0.255174	phospholipase A2 group IVA
ENSG00000183889	NPIPA5	1151.19	1.09827	0.135235	0.0672806	2.01002	0.0444288	0.255381	nuclear pore complex interacting protein family member A5
ENSG00000115598	IL1RL2	261.105	0.893909	-0.1618	0.0805225	-2.00938	0.0444969	0.255717	interleukin 1 receptor like 2
ENSG00000258691	NA	14.1302	1.21302	0.278598	0.13866	2.00922	0.0445136	0.255756	NA
ENSG00000146833	TRIM4	853.399	1.04969	0.0699651	0.0348235	2.00913	0.0445229	0.255756	tripartite motif containing 4
ENSG00000176700	NA	688.505	1.05798	0.0813177	0.0404784	2.00892	0.0445459	0.255795	NA
ENSG00000229268	PES1P2	9.08061	0.796148	-0.328892	0.163734	-2.0087	0.0445693	0.255795	pescadillo ribosomal biogenesis factor 1 pseudogene 2
ENSG00000204802	FAM88C	16.5545	0.830833	-0.26737	0.133108	-2.00867	0.0445723	0.255795	family with sequence similarity 88 member C
ENSG00000223403	MIR381HG	940.996	0.876305	-0.190494	0.094837	-2.00865	0.0445743	0.255795	MIR381 host gene
ENSG00000225663	MCRIP1	806.599	0.918798	-0.12218	0.0608281	-2.00862	0.0445779	0.255795	MAPK regulated corepressor interacting protein 1
ENSG00000142700	DMRTA2	10.4142	1.30748	0.386787	0.192579	2.00845	0.0445951	0.255835	DMRT like family A2
ENSG00000241527	CA15P1	9.1645	1.2119	0.277269	0.138057	2.00837	0.0446041	0.255835	CA15 pseudogene 1
ENSG00000153815	CMIP	8249.4	1.08978	0.12404	0.061775	2.00793	0.0446504	0.255963	c-Maf inducing protein
ENSG00000157538	VPS26C	1345.76	1.02303	0.0328482	0.0163593	2.00792	0.0446516	0.255963	VPS26 endosomal protein sorting factor C
ENSG00000254348	NA	3.96448	1.28231	0.358746	0.178669	2.00788	0.0446562	0.255963	NA
ENSG00000163584	RPL22L1	108.886	0.870721	-0.199718	0.0994713	-2.0078	0.044665	0.255963	ribosomal protein L22 like 1
ENSG00000186827	TNFRSF4	8.04933	0.819153	-0.287795	0.143375	-2.00729	0.0447192	0.256218	TNF receptor superfamily member 4
ENSG00000248211	TRPC7-AS1	22.0603	0.838018	-0.254947	0.127045	-2.00674	0.0447771	0.256484	TRPC7 antisense RNA 1
ENSG00000140950	MEAK7	610.149	1.05211	0.0732789	0.0365179	2.00666	0.0447864	0.256484	MTOR associated protein, eak-7 homolog
ENSG00000259669	NA	4.1526	1.26225	0.335996	0.167447	2.00658	0.0447946	0.256484	NA
ENSG00000197279	ZNF165	32.693	0.907584	-0.139897	0.0697528	-2.00561	0.0448974	0.256983	zinc finger protein 165
ENSG00000223834	NA	9.43414	1.15637	0.209598	0.104507	2.00558	0.0449012	0.256983	NA
ENSG00000062650	WAPL	3059.54	1.04229	0.0597587	0.0297989	2.0054	0.0449204	0.257038	WAPL cohesin release factor
ENSG00000267199	NA	81.1222	1.17633	0.234296	0.11685	2.00509	0.0449533	0.257138	NA
ENSG00000104938	CLEC4M	4.69049	0.648335	-0.625189	0.311806	-2.00505	0.0449573	0.257138	C-type lectin domain family 4 member M
ENSG00000137393	RNF144B	956.449	0.903962	-0.145665	0.0726569	-2.00484	0.0449804	0.257215	ring finger protein 144B
ENSG00000078814	MYH7B	395.255	1.13908	0.187871	0.0937216	2.00456	0.0450101	0.25733	myosin heavy chain 7B
ENSG00000110717	NDUFS8	665.006	0.897551	-0.155935	0.0777941	-2.00445	0.0450217	0.25734	NADH:ubiquinone oxidoreductase core subunit S8
ENSG00000225105	NA	3.76191	1.34345	0.425938	0.21252	2.00423	0.0450456	0.257367	NA
ENSG00000150990	DHX37	415.093	1.0687	0.0958524	0.0478251	2.00423	0.0450458	0.257367	DEAH-box helicase 37
ENSG00000241369	LINC01192	8.04058	1.23445	0.303866	0.151623	2.00409	0.0450601	0.257367	long intergenic non-protein coding RNA 1192
ENSG00000198237	NA	2636.57	1.15141	0.203396	0.101495	2.00401	0.0450692	0.257367	NA
ENSG00000005187	ACSM3	13.9131	0.796109	-0.328962	0.164156	-2.00396	0.0450748	0.257367	acyl-CoA synthetase medium chain family member 3
ENSG00000268654	MIMT1	54.4732	0.891058	-0.166408	0.0830502	-2.00371	0.0451017	0.257465	MER1 repeat containing imprinted transcript 1
ENSG00000165124	SVEP1	1414.12	1.15827	0.211966	0.105802	2.00342	0.0451323	0.257506	sushi, von Willebrand factor type A, EGF and pentraxin domain containing 1
ENSG00000274403	NA	4.20143	1.27883	0.354824	0.177122	2.00328	0.0451477	0.257506	NA
ENSG00000258785	LINC01580	113.679	1.18502	0.244913	0.12226	2.00322	0.0451541	0.257506	long intergenic non-protein coding RNA 1580
ENSG00000288831	NA	23.6956	0.847616	-0.238517	0.119068	-2.0032	0.0451553	0.257506	NA
ENSG00000234380	LINC01426	11.6167	0.814916	-0.295277	0.147413	-2.00306	0.0451711	0.257506	long intergenic non-protein coding RNA 1426
ENSG00000174059	CD34	252.132	0.864634	-0.209839	0.104761	-2.00303	0.0451742	0.257506	CD34 molecule
ENSG00000150753	CCT5	1851.92	0.925249	-0.112086	0.0559594	-2.00299	0.0451788	0.257506	chaperonin containing TCP1 subunit 5
ENSG00000057468	MSH4	660.483	1.2129	0.278455	0.139025	2.00291	0.0451864	0.257506	mutS homolog 4
ENSG00000113916	BCL6	1794.31	1.15635	0.20958	0.104675	2.00219	0.045264	0.257825	BCL6 transcription repressor
ENSG00000260613	LOC105377205	3.9829	1.28261	0.35908	0.179344	2.00219	0.0452642	0.257825	uncharacterized LOC105377205
ENSG00000236796	NA	149.306	1.15679	0.210123	0.104951	2.0021	0.0452735	0.257825	NA
ENSG00000107551	RASSF4	2207.02	1.11411	0.155889	0.0778665	2.002	0.0452844	0.257825	Ras association domain family member 4
ENSG00000231966	NA	25.4654	1.18188	0.241089	0.120435	2.00182	0.0453041	0.257825	NA
ENSG00000110063	DCPS	403.691	0.941778	-0.0865408	0.0432321	-2.00177	0.0453091	0.257825	decapping enzyme, scavenger
ENSG00000013725	CD6	34.4569	1.21384	0.279575	0.139667	2.00173	0.045314	0.257825	CD6 molecule
ENSG00000137767	SQOR	59.5965	0.869258	-0.202144	0.100988	-2.00167	0.0453202	0.257825	sulfide quinone oxidoreductase
ENSG00000111775	COX6A1	1754.66	0.780904	-0.356783	0.178252	-2.00157	0.0453311	0.257831	cytochrome c oxidase subunit 6A1
ENSG00000178982	EIF3K	1841.08	0.919302	-0.121389	0.0606497	-2.00148	0.0453407	0.257831	eukaryotic translation initiation factor 3 subunit K
ENSG00000178809	TRIM73	177.417	1.1117	0.152765	0.0763349	2.00125	0.0453656	0.257917	tripartite motif containing 73
ENSG00000196440	ARMCX4	2971.43	1.03414	0.0484365	0.0242057	2.00104	0.0453885	0.257944	armadillo repeat containing X-linked 4
ENSG00000234840	LINC01239	61.9804	1.17437	0.231888	0.115885	2.00102	0.0453904	0.257944	long intergenic non-protein coding RNA 1239
ENSG00000226808	LINC00619	41.9105	0.826181	-0.27547	0.137671	-2.00093	0.0453996	0.257944	long intergenic non-protein coding RNA 619
ENSG00000037749	MFAP3	1756.96	1.04848	0.068303	0.0341371	2.00084	0.0454091	0.257944	microfibril associated protein 3
ENSG00000105552	BCAT2	433.605	1.09303	0.128329	0.0641573	2.00023	0.0454756	0.258191	branched chain amino acid transaminase 2
ENSG00000130159	ECSIT	657.045	0.939928	-0.089378	0.0446839	-2.00023	0.0454756	0.258191	ECSIT signaling integrator
ENSG00000124374	PAIP2B	2121.05	1.21817	0.28472	0.142348	2.00017	0.0454819	0.258191	poly(A) binding protein interacting protein 2B
ENSG00000265354	TIMM23	1203.07	0.968126	-0.0467336	0.0233662	-2.00005	0.045495	0.25821	translocase of inner mitochondrial membrane 23
ENSG00000275759	NA	24.6914	1.14614	0.196786	0.0984136	1.99958	0.0455455	0.258437	NA
ENSG00000143816	WNT9A	78.3519	1.14809	0.199242	0.0996459	1.9995	0.0455544	0.258437	Wnt family member 9A
ENSG00000119979	DENND10	564.855	0.962415	-0.0552687	0.0276472	-1.99907	0.0456012	0.258647	DENN domain containing 10
ENSG00000071082	RPL31	5048.12	0.870783	-0.199615	0.0998588	-1.99897	0.0456111	0.258648	ribosomal protein L31
ENSG00000261366	MANEA-DT	33.3301	1.11588	0.158177	0.0791454	1.99856	0.0456564	0.25885	MANEA divergent transcript
ENSG00000095397	WHRN	1502.77	1.21787	0.284355	0.142288	1.99844	0.0456685	0.258863	whirlin
ENSG00000226419	SLC16A1-AS1	1746.07	1.07485	0.104132	0.0521181	1.99799	0.0457173	0.259004	SLC16A1 antisense RNA 1
ENSG00000152580	IGSF10	96.8246	0.883835	-0.178151	0.0891667	-1.99796	0.045721	0.259004	immunoglobulin superfamily member 10
ENSG00000162396	PARS2	76.6222	0.933845	-0.0987451	0.0494233	-1.99794	0.0457227	0.259004	prolyl-tRNA synthetase 2, mitochondrial
ENSG00000158850	B4GALT3	310.628	0.939713	-0.0897073	0.0449092	-1.99753	0.0457679	0.259168	beta-1,4-galactosyltransferase 3
ENSG00000183044	ABAT	6989.43	0.944017	-0.0831147	0.0416096	-1.99749	0.045772	0.259168	4-aminobutyrate aminotransferase
ENSG00000087191	PSMC5	1418.6	0.910327	-0.135543	0.0678594	-1.99741	0.045781	0.259168	proteasome 26S subunit, ATPase 5
ENSG00000197157	SND1	7619.06	1.0408	0.0576912	0.0288872	1.99712	0.045812	0.259259	staphylococcal nuclease and tudor domain containing 1
ENSG00000287045	NA	379.787	1.11243	0.153721	0.0769727	1.99708	0.0458166	0.259259	NA
ENSG00000143614	GATAD2B	4597.25	1.04406	0.0622053	0.0311583	1.99642	0.0458877	0.25948	GATA zinc finger domain containing 2B
ENSG00000241772	NA	16.1034	1.12126	0.165116	0.0827063	1.99641	0.0458892	0.25948	NA
ENSG00000109519	GRPEL1	506.381	0.933314	-0.0995659	0.049875	-1.99631	0.0459005	0.25948	GrpE like 1, mitochondrial
ENSG00000075785	RAB7A	4720.91	1.04958	0.0698138	0.0349723	1.99626	0.0459058	0.25948	RAB7A, member RAS oncogene family
ENSG00000183426	NPIPA1	1186.54	1.08451	0.117045	0.0586357	1.99613	0.0459196	0.25948	nuclear pore complex interacting protein family member A1
ENSG00000113734	BNIP1	192.117	0.942464	-0.0854901	0.0428284	-1.99611	0.0459224	0.25948	BCL2 interacting protein 1
ENSG00000283217	NA	31.8675	0.75397	-0.407421	0.204109	-1.99609	0.045924	0.25948	NA
ENSG00000112685	EXOC2	3934.89	1.04115	0.0581738	0.0291559	1.99527	0.0460137	0.259839	exocyst complex component 2
ENSG00000214309	MBLAC1	67.3529	0.900528	-0.151157	0.0757625	-1.99514	0.0460272	0.259839	metallo-beta-lactamase domain containing 1
ENSG00000090402	SI	5.13418	1.43378	0.519828	0.260553	1.99509	0.0460327	0.259839	sucrase-isomaltase
ENSG00000168621	GDNF	32.9023	1.31608	0.396242	0.198611	1.99507	0.0460353	0.259839	glial cell derived neurotrophic factor
ENSG00000286230	NA	28.6531	0.885002	-0.176248	0.088349	-1.99491	0.0460532	0.259839	NA
ENSG00000250129	NA	2.64429	1.35637	0.439747	0.220442	1.99484	0.0460599	0.259839	NA
ENSG00000272682	NA	4.97151	1.4055	0.49108	0.24618	1.9948	0.0460644	0.259839	NA
ENSG00000180900	SCRIB	938.675	1.09721	0.133837	0.0670946	1.99475	0.0460707	0.259839	scribble planar cell polarity protein
ENSG00000265107	GJA5	39.4882	0.832086	-0.265196	0.132956	-1.99462	0.0460844	0.259839	gap junction protein alpha 5
ENSG00000174684	B4GAT1	3183.54	0.894762	-0.160424	0.0804302	-1.99457	0.0460897	0.259839	beta-1,4-glucuronyltransferase 1
ENSG00000100678	SLC8A3	2948.9	0.916013	-0.12656	0.0634539	-1.99452	0.0460953	0.259839	solute carrier family 8 member A3
ENSG00000111678	C12orf57	780.068	0.856829	-0.222921	0.111776	-1.99436	0.046113	0.259884	chromosome 12 open reading frame 57
ENSG00000164877	MICALL2	1140.79	1.09804	0.134936	0.067667	1.99412	0.0461392	0.259966	MICAL like 2
ENSG00000085563	ABCB1	1962.97	0.876716	-0.189818	0.0951964	-1.99396	0.0461563	0.259966	ATP binding cassette subfamily B member 1
ENSG00000157766	ACAN	90.1745	1.14677	0.19757	0.0990849	1.99395	0.0461579	0.259966	aggrecan
ENSG00000133116	KL	74.3239	0.90483	-0.144282	0.0723627	-1.99387	0.0461667	0.259966	klotho
ENSG00000228842	PCDH9-AS2	27.0391	1.27852	0.354473	0.177826	1.99337	0.0462208	0.260202	PCDH9 antisense RNA 2
ENSG00000258416	NA	129.47	1.17197	0.228939	0.114857	1.99326	0.0462332	0.260202	NA
ENSG00000260136	NA	10.9819	0.856849	-0.222887	0.111829	-1.9931	0.0462508	0.260202	NA
ENSG00000279853	NA	40.769	1.11461	0.156536	0.0785393	1.99309	0.0462511	0.260202	NA
ENSG00000111716	LDHB	534.354	0.844558	-0.243732	0.122292	-1.99303	0.0462576	0.260202	lactate dehydrogenase B
ENSG00000186468	RPS23	3715	0.892376	-0.164276	0.0824302	-1.99291	0.0462713	0.260223	ribosomal protein S23
ENSG00000268087	NA	8.12454	0.856691	-0.223153	0.111984	-1.99272	0.0462918	0.260283	NA
ENSG00000101104	PABPC1L	246.336	1.08424	0.116679	0.0585573	1.99256	0.0463094	0.260301	poly(A) binding protein cytoplasmic 1 like
ENSG00000051596	THOC3	251.001	0.905886	-0.142599	0.0715694	-1.99246	0.0463205	0.260301	THO complex subunit 3
ENSG00000133030	MPRIP	13969	1.05197	0.0730905	0.0366856	1.99235	0.0463325	0.260301	myosin phosphatase Rho interacting protein
ENSG00000224786	NA	47.2311	0.915115	-0.127975	0.0642336	-1.99234	0.0463341	0.260301	NA
ENSG00000251577	NA	5.33878	1.42355	0.509489	0.255742	1.9922	0.0463491	0.26033	NA
ENSG00000170085	SIMC1	1525.99	1.07939	0.110212	0.0553261	1.99203	0.0463673	0.260331	SUMO interacting motifs containing 1
ENSG00000185518	SV2B	22617.4	0.910752	-0.134869	0.0677048	-1.99202	0.0463689	0.260331	synaptic vesicle glycoprotein 2B
ENSG00000111261	MANSC1	457.203	0.947589	-0.0776667	0.0389948	-1.99172	0.0464018	0.260414	MANSC domain containing 1
ENSG00000135452	TSPAN31	456.233	0.938316	-0.0918539	0.0461199	-1.99163	0.0464114	0.260414	tetraspanin 31
ENSG00000260781	ARHGAP23P1	55.958	1.24385	0.314807	0.15807	1.99156	0.0464189	0.260414	Rho GTPase activating protein 23 pseudogene 1
ENSG00000173805	HAP1	282.38	1.16407	0.219184	0.110063	1.99145	0.0464316	0.260414	huntingtin associated protein 1
ENSG00000231672	NA	4089.76	1.09334	0.128743	0.064648	1.99144	0.0464328	0.260414	NA
ENSG00000138639	ARHGAP24	4381.08	0.89273	-0.163705	0.0822167	-1.99114	0.0464657	0.260544	Rho GTPase activating protein 24
ENSG00000198642	KLHL9	1181.92	0.953216	-0.0691249	0.0347308	-1.99031	0.0465572	0.260915	kelch like family member 9
ENSG00000185551	NR2F2	186.353	0.891875	-0.165086	0.0829466	-1.99027	0.0465613	0.260915	nuclear receptor subfamily 2 group F member 2
ENSG00000110693	SOX6	7320.91	0.930216	-0.104362	0.052438	-1.9902	0.0465691	0.260915	SRY-box transcription factor 6
ENSG00000140478	GOLGA6D	11.1889	1.22134	0.288465	0.144946	1.99016	0.0465732	0.260915	golgin A6 family member D
ENSG00000091262	ABCC6	29.9423	0.860605	-0.216576	0.108829	-1.99005	0.0465853	0.260915	ATP binding cassette subfamily C member 6
ENSG00000240373	NA	4.0382	1.24198	0.312639	0.157109	1.98995	0.0465964	0.260915	NA
ENSG00000116260	QSOX1	1375.32	1.04726	0.06662	0.0334789	1.98991	0.0466008	0.260915	quiescin sulfhydryl oxidase 1
ENSG00000188828	NA	12.6319	1.16864	0.224827	0.11299	1.98981	0.0466124	0.260922	NA
ENSG00000122547	EEPD1	2031.28	1.11181	0.152906	0.0768486	1.98971	0.0466227	0.260922	endonuclease/exonuclease/phosphatase family domain containing 1
ENSG00000164530	PI16	225.27	1.30266	0.381464	0.191734	1.98954	0.0466411	0.260922	peptidase inhibitor 16
ENSG00000259790	ANP32BP1	3.05921	1.33135	0.412891	0.207531	1.98954	0.0466413	0.260922	acidic nuclear phosphoprotein 32 family member B pseudogene 1
ENSG00000198597	ZNF536	9731.44	1.1632	0.218099	0.109631	1.9894	0.0466574	0.260957	zinc finger protein 536
ENSG00000167721	TSR1	802.744	0.951956	-0.0710326	0.0357139	-1.98893	0.0467085	0.261137	TSR1 ribosome maturation factor
ENSG00000142875	PRKACB	18156.4	0.939155	-0.0905654	0.0455348	-1.98893	0.0467092	0.261137	protein kinase cAMP-activated catalytic subunit beta
ENSG00000079308	TNS1	3609.32	1.14155	0.190989	0.0960312	1.98883	0.0467203	0.261144	tensin 1
ENSG00000105726	ATP13A1	705.492	1.07454	0.103724	0.0521594	1.98861	0.0467448	0.261225	ATPase 13A1
ENSG00000277987	NA	135.303	1.19268	0.254207	0.127842	1.98844	0.0467633	0.261274	NA
ENSG00000230746	NA	6.05996	0.703965	-0.506425	0.254727	-1.98811	0.0467996	0.261422	NA
ENSG00000230286	NA	2.94358	1.32254	0.403317	0.202875	1.988	0.0468112	0.261431	NA
ENSG00000172986	GXYLT2	542.775	1.10319	0.141687	0.0712782	1.98781	0.0468328	0.261497	glucoside xylosyltransferase 2
ENSG00000115616	SLC9A2	207.377	0.884061	-0.177783	0.0894474	-1.98757	0.0468594	0.26159	solute carrier family 9 member A2
ENSG00000278200	NA	5.92762	0.825489	-0.27668	0.139216	-1.98741	0.0468767	0.261632	NA
ENSG00000149564	ESAM	199.77	0.923823	-0.114312	0.0575213	-1.9873	0.0468897	0.26165	endothelial cell adhesion molecule
ENSG00000155876	RRAGA	1195.01	0.923097	-0.115446	0.0580967	-1.98714	0.0469066	0.261689	Ras related GTP binding A
ENSG00000206145	NA	78.9233	0.874269	-0.193851	0.0975593	-1.98701	0.0469215	0.261717	NA
ENSG00000119383	PTPA	1264.95	0.937877	-0.0925295	0.0465881	-1.98612	0.0470201	0.262212	protein phosphatase 2 phosphatase activator
ENSG00000163902	RPN1	1896.34	0.936958	-0.093943	0.0473067	-1.98583	0.0470522	0.262333	ribophorin I
ENSG00000226792	C13orf42	14.4156	1.20295	0.266578	0.13425	1.98569	0.0470682	0.262333	chromosome 13 open reading frame 42
ENSG00000139636	LMBR1L	713.966	1.06254	0.0875171	0.0440756	1.98561	0.0470764	0.262333	limb development membrane protein 1 like
ENSG00000251011	NA	26.2464	1.32803	0.409291	0.20615	1.9854	0.0470999	0.262333	NA
ENSG00000253809	NA	8.1869	1.2438	0.314752	0.158555	1.98513	0.0471295	0.262333	NA
ENSG00000179902	CFAP276	33.5989	0.903659	-0.146149	0.0736286	-1.98495	0.0471497	0.262333	cilia and flagella associated protein 276
ENSG00000188393	CLEC2A	8.55742	1.4685	0.554346	0.279287	1.98486	0.0471598	0.262333	C-type lectin domain family 2 member A
ENSG00000047648	ARHGAP6	1393.63	0.918472	-0.122692	0.0618141	-1.98485	0.047161	0.262333	Rho GTPase activating protein 6
ENSG00000228918	NA	120.883	1.13527	0.183041	0.0922229	1.98477	0.0471706	0.262333	NA
ENSG00000174749	FAM241A	386.542	1.11868	0.161794	0.0815181	1.98476	0.0471716	0.262333	family with sequence similarity 241 member A
ENSG00000250447	LINC02105	5.73155	1.26793	0.342478	0.172555	1.98474	0.047173	0.262333	long intergenic non-protein coding RNA 2105
ENSG00000234715	SLC26A5-AS1	20.2771	0.835666	-0.259002	0.130504	-1.98463	0.0471859	0.262333	SLC26A5 antisense RNA 1
ENSG00000289438	NA	22.8737	0.883521	-0.178663	0.0900371	-1.98433	0.0472195	0.262333	NA
ENSG00000218283	NA	1160.78	0.953592	-0.0685553	0.0345496	-1.98426	0.0472269	0.262333	NA
ENSG00000250764	NA	218.226	1.09252	0.127664	0.0643386	1.98425	0.0472282	0.262333	NA
ENSG00000211689	TRGC1	3.86076	0.752079	-0.411043	0.207163	-1.98415	0.0472392	0.262333	T cell receptor gamma constant 1
ENSG00000131459	GFPT2	925.171	1.09599	0.132229	0.0666486	1.98397	0.0472587	0.262333	glutamine-fructose-6-phosphate transaminase 2
ENSG00000152213	ARL11	13.2798	0.817986	-0.289852	0.146098	-1.98395	0.047261	0.262333	ADP ribosylation factor like GTPase 11
ENSG00000143774	GUK1	2389.25	0.92522	-0.112132	0.0565207	-1.98392	0.0472653	0.262333	guanylate kinase 1
ENSG00000204577	LILRB3	15.1544	1.34717	0.429931	0.216723	1.98378	0.0472803	0.262333	leukocyte immunoglobulin like receptor B3
ENSG00000244345	NA	14.2076	1.16371	0.218728	0.110263	1.9837	0.0472894	0.262333	NA
ENSG00000253309	SERPINE3	21.8876	1.23344	0.302687	0.152592	1.98364	0.0472961	0.262333	serpin family E member 3
ENSG00000100162	CENPM	11.2038	1.23259	0.301694	0.152096	1.98358	0.0473026	0.262333	centromere protein M
ENSG00000162755	KLHDC9	203.032	0.902206	-0.148472	0.0748522	-1.98354	0.0473075	0.262333	kelch domain containing 9
ENSG00000187944	C2orf66	9.73118	1.29145	0.368996	0.186036	1.98346	0.0473157	0.262333	chromosome 2 open reading frame 66
ENSG00000158301	GPRASP2	7.0652	0.604816	-0.725431	0.365757	-1.98337	0.0473264	0.262333	G protein-coupled receptor associated sorting protein 2
ENSG00000285587	LOC107984273	4.54156	1.21436	0.280193	0.141287	1.98314	0.0473513	0.262333	uncharacterized LOC107984273
ENSG00000258551	CRAT37	179.882	1.12922	0.175327	0.0884098	1.98312	0.0473543	0.262333	cervical cancer-associated transcript 37
ENSG00000197584	KCNMB2	73.2049	0.889384	-0.169122	0.0852809	-1.98312	0.0473545	0.262333	potassium calcium-activated channel subfamily M regulatory beta subunit 2
ENSG00000170296	GABARAP	119.814	0.824065	-0.279171	0.140792	-1.98286	0.0473829	0.262333	GABA type A receptor-associated protein
ENSG00000203808	BVES-AS1	183.21	1.15188	0.203991	0.102878	1.98285	0.0473844	0.262333	BVES antisense RNA 1
ENSG00000130702	LAMA5	993.724	1.12671	0.17211	0.0867995	1.98285	0.0473845	0.262333	laminin subunit alpha 5
ENSG00000185862	EVI2B	48.5147	0.823114	-0.280837	0.141637	-1.98279	0.0473912	0.262333	ecotropic viral integration site 2B
ENSG00000243384	NA	3.39202	1.30228	0.381042	0.192175	1.98278	0.0473917	0.262333	NA
ENSG00000279344	NA	13.2265	1.13172	0.178519	0.0900353	1.98277	0.0473933	0.262333	NA
ENSG00000197894	ADH5	1416.63	0.948153	-0.0768082	0.0387386	-1.98273	0.0473977	0.262333	alcohol dehydrogenase 5 (class III), chi polypeptide
ENSG00000234764	NA	10.9916	1.16164	0.216167	0.109032	1.98261	0.0474115	0.262355	NA
ENSG00000267283	NA	16.4605	1.19923	0.262106	0.13222	1.98234	0.0474409	0.262361	NA
ENSG00000257986	NA	3804.91	0.79961	-0.322631	0.162753	-1.98233	0.0474422	0.262361	NA
ENSG00000108559	NUP88	1230.27	1.02921	0.0415347	0.0209529	1.98228	0.0474474	0.262361	nucleoporin 88
ENSG00000246876	LINC02466	3.34713	1.36412	0.447973	0.225993	1.98224	0.0474521	0.262361	long intergenic non-protein coding RNA 2466
ENSG00000286292	NA	45.6209	1.24139	0.31196	0.15739	1.98208	0.0474697	0.262404	NA
ENSG00000285600	NA	59.1821	1.09262	0.127794	0.0644834	1.98182	0.0474999	0.262406	NA
ENSG00000204882	GPR20	20.5277	0.833276	-0.263133	0.132774	-1.98181	0.0475001	0.262406	G protein-coupled receptor 20
ENSG00000235590	GNAS-AS1	59.0839	1.14839	0.199618	0.100726	1.98179	0.0475029	0.262406	GNAS antisense RNA 1
ENSG00000203747	FCGR3A	320.839	0.776424	-0.365083	0.184225	-1.98173	0.0475097	0.262406	Fc gamma receptor IIIa
ENSG00000170846	LOC93622	364.854	0.933755	-0.0988844	0.0499023	-1.98156	0.0475287	0.262456	Morf4 family associated protein 1 like 1
ENSG00000104886	PLEKHJ1	362.822	0.927659	-0.108333	0.0546753	-1.98139	0.047547	0.262495	pleckstrin homology domain containing J1
ENSG00000106665	CLIP2	4281.73	1.07805	0.108419	0.0547206	1.98132	0.0475556	0.262495	CAP-Gly domain containing linker protein 2
ENSG00000227741	LOC729867	15.0531	1.17332	0.230591	0.116411	1.98083	0.0476108	0.262718	uncharacterized LOC729867
ENSG00000101825	MXRA5	58.5221	0.863412	-0.211879	0.106967	-1.98078	0.0476158	0.262718	matrix remodeling associated 5
ENSG00000123609	NMI	72.6237	0.874872	-0.192855	0.0973849	-1.98034	0.0476651	0.262898	N-myc and STAT interactor
ENSG00000229105	ASTN2-AS1	2.74568	1.34466	0.427241	0.215744	1.98032	0.0476681	0.262898	ASTN2 antisense RNA 1
ENSG00000279196	NA	42.9359	1.18378	0.243399	0.122959	1.97951	0.0477589	0.263344	NA
ENSG00000132604	TERF2	1074.94	1.03096	0.043995	0.0222294	1.97914	0.0478004	0.263518	telomeric repeat binding factor 2
ENSG00000092607	TBX15	121.609	1.19943	0.262347	0.132569	1.97895	0.0478214	0.263543	T-box transcription factor 15
ENSG00000121067	SPOP	2453.65	0.963194	-0.0541015	0.0273389	-1.97892	0.0478249	0.263543	speckle type BTB/POZ protein
ENSG00000142686	C1orf216	2215.46	0.897505	-0.156008	0.078846	-1.97864	0.0478566	0.263664	chromosome 1 open reading frame 216
ENSG00000171497	PPID	937.4	0.928192	-0.107505	0.0543372	-1.97847	0.0478755	0.263677	peptidylprolyl isomerase D
ENSG00000172428	COPS9	1148.99	0.847306	-0.239045	0.120825	-1.97844	0.0478789	0.263677	COP9 signalosome subunit 9
ENSG00000256073	URB1-AS1	43.6025	0.896473	-0.157668	0.0797068	-1.97811	0.0479167	0.263811	URB1 antisense RNA 1 (head to head)
ENSG00000253917	NA	10.9065	1.19013	0.251118	0.126952	1.97805	0.0479231	0.263811	NA
ENSG00000256540	NA	11.6169	0.838689	-0.253792	0.128318	-1.97783	0.0479474	0.263843	NA
ENSG00000205683	DPF3	2645.83	1.10195	0.140059	0.0708146	1.97782	0.0479488	0.263843	double PHD fingers 3
ENSG00000262370	NA	8.18071	0.816462	-0.292542	0.147946	-1.97736	0.0480015	0.264078	NA
ENSG00000289872	NA	6.23632	0.814183	-0.296575	0.150007	-1.97708	0.0480329	0.264149	NA
ENSG00000255045	NA	4.16395	1.29432	0.372192	0.188261	1.977	0.0480418	0.264149	NA
ENSG00000274993	NA	4.60312	1.3474	0.43018	0.217595	1.97698	0.0480444	0.264149	NA
ENSG00000260350	NA	5.42085	1.26316	0.337038	0.170497	1.9768	0.0480645	0.264206	NA
ENSG00000108830	RND2	417.203	0.914342	-0.129193	0.0653581	-1.9767	0.0480753	0.26421	Rho family GTPase 2
ENSG00000165475	CRYL1	2960.74	1.07078	0.0986607	0.0499176	1.97647	0.0481013	0.26426	crystallin lambda 1
ENSG00000204460	LINC01854	5.02688	0.725727	-0.462501	0.234007	-1.97645	0.0481044	0.26426	long intergenic non-protein coding RNA 1854
ENSG00000245105	A2M-AS1	91.676	1.07449	0.103655	0.0524531	1.97615	0.0481376	0.264349	A2M antisense RNA 1
ENSG00000172987	HPSE2	3786.09	0.85603	-0.224267	0.113492	-1.97607	0.0481473	0.264349	heparanase 2 (inactive)
ENSG00000204842	ATXN2	6386.7	1.0352	0.0499033	0.0252549	1.97598	0.0481566	0.264349	ataxin 2
ENSG00000240687	NA	111.909	1.32174	0.40244	0.203669	1.97595	0.0481604	0.264349	NA
ENSG00000268798	NA	11.9603	1.13766	0.186064	0.0941689	1.97586	0.0481709	0.264352	NA
ENSG00000146433	TMEM181	3785.39	1.03132	0.0444902	0.0225219	1.97542	0.0482207	0.264571	transmembrane protein 181
ENSG00000154640	BTG3	256.767	1.14798	0.199092	0.100791	1.97529	0.048235	0.264584	BTG anti-proliferation factor 3
ENSG00000141452	RMC1	756.608	1.03585	0.0508138	0.0257256	1.97522	0.048243	0.264584	regulator of MON1-CCZ1
ENSG00000234494	SP2-AS1	125.08	1.09694	0.133481	0.0675831	1.97506	0.0482614	0.26463	SP2 antisense RNA 1
ENSG00000179941	BBS10	504.81	0.934742	-0.0973596	0.0492988	-1.97489	0.0482811	0.264659	Bardet-Biedl syndrome 10
ENSG00000167930	FAM234A	696.754	1.08567	0.118584	0.0600477	1.97484	0.0482867	0.264659	family with sequence similarity 234 member A
ENSG00000103222	ABCC1	1415.96	1.06898	0.0962325	0.0487385	1.97447	0.0483286	0.264835	ATP binding cassette subfamily C member 1
ENSG00000145506	NKD2	125.637	1.15076	0.202593	0.102621	1.97419	0.0483607	0.264955	NKD inhibitor of WNT signaling pathway 2
ENSG00000288037	NA	4.51262	1.33301	0.414684	0.210099	1.97376	0.0484095	0.265168	NA
ENSG00000068079	IFI35	58.6909	0.873206	-0.195607	0.099122	-1.97339	0.0484507	0.265288	interferon induced protein 35
ENSG00000215452	NA	161.146	1.11658	0.159088	0.0806198	1.97331	0.0484599	0.265288	NA
ENSG00000226622	NA	33.4651	0.830241	-0.268398	0.136019	-1.97324	0.0484683	0.265288	NA
ENSG00000075336	TIMM21	527.29	0.950603	-0.0730844	0.0370385	-1.9732	0.0484725	0.265288	translocase of inner mitochondrial membrane 21
ENSG00000198783	ZNF830	231.831	0.929343	-0.105717	0.0535784	-1.97312	0.0484814	0.265288	zinc finger protein 830
ENSG00000106771	TMEM245	6362.13	1.03745	0.0530463	0.0268861	1.973	0.0484953	0.265309	transmembrane protein 245
ENSG00000288869	SMANTIS	17.6797	0.85872	-0.219741	0.1114	-1.97253	0.0485488	0.265548	SMARCA4 interacting SWI/SNF chromatin remodeling complex scaffold lncRNA
ENSG00000099901	RANBP1	611.786	0.941846	-0.0864367	0.0438256	-1.97229	0.0485768	0.265592	RAN binding protein 1
ENSG00000140395	SKIC8	1175.43	0.96355	-0.053568	0.027162	-1.97217	0.0485903	0.265592	SKI8 subunit of superkiller complex
ENSG00000185722	ANKFY1	3594.36	1.0353	0.0500478	0.0253772	1.97216	0.0485918	0.265592	ankyrin repeat and FYVE domain containing 1
ENSG00000238273	NA	15.921	1.16135	0.215801	0.109433	1.97198	0.0486113	0.265592	NA
ENSG00000241170	NA	471.12	1.15593	0.209059	0.106016	1.97196	0.0486142	0.265592	NA
ENSG00000176715	ACSF3	887.549	1.06923	0.0965677	0.048971	1.97193	0.0486171	0.265592	acyl-CoA synthetase family member 3
ENSG00000168818	STX18	2579.84	1.03636	0.0515213	0.0261285	1.97185	0.0486273	0.265593	syntaxin 18
ENSG00000173926	MARCHF3	1124.47	1.16337	0.218314	0.110724	1.9717	0.0486443	0.265616	membrane associated ring-CH-type finger 3
ENSG00000181649	PHLDA2	8.52546	0.803264	-0.316055	0.160301	-1.97163	0.0486513	0.265616	pleckstrin homology like domain family A member 2
ENSG00000162378	ZYG11B	5297.26	0.943704	-0.0835935	0.0424005	-1.97152	0.0486645	0.265616	zyg-11 family member B, cell cycle regulator
ENSG00000100519	PSMC6	1499.59	0.938743	-0.0911976	0.0462595	-1.97143	0.0486743	0.265616	proteasome 26S subunit, ATPase 6
ENSG00000149089	APIP	1410.88	1.12236	0.166534	0.0844764	1.97137	0.0486814	0.265616	APAF1 interacting protein
ENSG00000140057	AK7	126.693	1.09959	0.13697	0.0694853	1.97121	0.0486998	0.265662	adenylate kinase 7
ENSG00000102265	TIMP1	89.3538	1.24706	0.318535	0.161611	1.971	0.0487241	0.26572	TIMP metallopeptidase inhibitor 1
ENSG00000144895	EIF2A	1272.78	0.947202	-0.0782557	0.0397047	-1.97094	0.0487305	0.26572	eukaryotic translation initiation factor 2A
ENSG00000204568	MRPS18B	457.191	0.930461	-0.103983	0.0527626	-1.97076	0.0487509	0.265776	mitochondrial ribosomal protein S18B
ENSG00000213131	NA	36.7641	1.13393	0.181332	0.0920207	1.97056	0.0487742	0.265849	NA
ENSG00000286895	NA	2443.7	1.09607	0.132342	0.0671671	1.97033	0.0488001	0.265934	NA
ENSG00000053438	NNAT	654.255	0.85915	-0.219018	0.111168	-1.97014	0.0488218	0.265934	neuronatin
ENSG00000287270	NA	51.4193	1.27069	0.345612	0.175426	1.97013	0.0488236	0.265934	NA
ENSG00000172551	MUCL1	40.78	0.849772	-0.234853	0.11921	-1.97007	0.04883	0.265934	mucin like 1
ENSG00000127947	PTPN12	3200.61	1.0557	0.0781973	0.039697	1.96985	0.048855	0.265972	protein tyrosine phosphatase non-receptor type 12
ENSG00000122483	CCDC18	352.787	1.08911	0.123144	0.0625162	1.96979	0.0488629	0.265972	coiled-coil domain containing 18
ENSG00000173567	ADGRF3	116.198	1.11856	0.161647	0.0820649	1.96975	0.0488669	0.265972	adhesion G protein-coupled receptor F3
ENSG00000184785	SMIM10	40.7069	0.915478	-0.127403	0.0646834	-1.96964	0.0488795	0.265986	small integral membrane protein 10
ENSG00000289232	LOC124902744	3.68168	1.25608	0.32893	0.167021	1.96939	0.0489084	0.266048	uncharacterized LOC124902744
ENSG00000119685	TTLL5	3589.1	1.05862	0.0821812	0.0417298	1.96937	0.048911	0.266048	tubulin tyrosine ligase like 5
ENSG00000231768	LINC01354	57.3354	1.20345	0.267173	0.135681	1.96912	0.0489388	0.266145	long intergenic non-protein coding RNA 1354
ENSG00000072364	AFF4	7112.14	1.0425	0.0600446	0.030496	1.96893	0.0489611	0.266212	ALF transcription elongation factor 4
ENSG00000221829	FANCG	148.213	1.06123	0.0857325	0.0435479	1.96869	0.0489884	0.266305	FA complementation group G
ENSG00000255819	NA	85.7254	0.852747	-0.229811	0.116743	-1.96853	0.0490075	0.266355	NA
ENSG00000107731	UNC5B	1683.75	1.14245	0.192134	0.0976243	1.9681	0.049057	0.266484	unc-5 netrin receptor B
ENSG00000258633	NA	17.7674	1.11677	0.159337	0.0809607	1.96808	0.049059	0.266484	NA
ENSG00000260228	CDH13-AS2	20.8924	0.802892	-0.316723	0.160935	-1.96802	0.0490655	0.266484	CDH13 antisense RNA 2
ENSG00000188388	GOLGA6L3P	15.9876	1.14489	0.195205	0.0991912	1.96797	0.0490715	0.266484	golgin A6 family like 3, pseudogene
ENSG00000162490	DRAXIN	65.3533	0.86195	-0.214324	0.108917	-1.96778	0.0490937	0.26655	dorsal inhibitory axon guidance protein
ENSG00000259015	NA	4.65289	1.221	0.288063	0.146424	1.96731	0.049147	0.26677	NA
ENSG00000145335	SNCA	7119.38	0.945698	-0.0805483	0.0409446	-1.96725	0.0491542	0.26677	synuclein alpha
ENSG00000147606	SLC26A7	84.1073	1.2068	0.271189	0.137871	1.96697	0.0491863	0.266889	solute carrier family 26 member 7
ENSG00000115828	QPCT	279.654	0.90007	-0.151891	0.0772431	-1.96641	0.0492514	0.26717	glutaminyl-peptide cyclotransferase
ENSG00000234993	CUBNP2	6.15835	1.2427	0.313478	0.159421	1.96635	0.0492581	0.26717	cubilin pseudogene 2
ENSG00000228348	NA	3.80545	1.29317	0.370915	0.188664	1.96601	0.0492975	0.267246	NA
ENSG00000130724	CHMP2A	702.321	0.91016	-0.135807	0.0690789	-1.96597	0.0493015	0.267246	charged multivesicular body protein 2A
ENSG00000223612	NA	39.8425	0.89537	-0.159445	0.0811025	-1.96597	0.0493024	0.267246	NA
ENSG00000227028	SLC8A1-AS1	225.59	1.11358	0.155204	0.078949	1.96588	0.0493128	0.267248	SLC8A1 antisense RNA 1
ENSG00000257342	NA	26.5777	1.21034	0.275416	0.140107	1.96576	0.0493267	0.267269	NA
ENSG00000107223	EDF1	1537.23	0.897485	-0.15604	0.0793892	-1.9655	0.0493561	0.267356	endothelial differentiation related factor 1
ENSG00000275898	NA	3.61727	1.30621	0.385382	0.19608	1.96543	0.0493644	0.267356	NA
ENSG00000160305	DIP2A	3132.76	1.06016	0.0842847	0.0428869	1.96528	0.0493824	0.267356	disco interacting protein 2 homolog A
ENSG00000288959	NA	13.1655	1.27743	0.35324	0.179749	1.96519	0.0493927	0.267356	NA
ENSG00000170315	UBB	9713.41	0.896309	-0.157932	0.0803679	-1.96512	0.0494008	0.267356	ubiquitin B
ENSG00000288029	NA	8.62077	0.845862	-0.241506	0.122898	-1.9651	0.0494032	0.267356	NA
ENSG00000112769	LAMA4	1215.14	0.924862	-0.11269	0.0573493	-1.96497	0.0494172	0.26736	laminin subunit alpha 4
ENSG00000254166	PCAT2	6.46412	1.23453	0.303956	0.154692	1.96491	0.0494242	0.26736	prostate cancer associated transcript 2
ENSG00000157895	C12orf43	561.494	0.941035	-0.08768	0.0446252	-1.96481	0.0494363	0.267371	chromosome 12 open reading frame 43
ENSG00000225427	NA	9.37176	1.33745	0.419481	0.213527	1.96454	0.0494677	0.267479	NA
ENSG00000250343	NA	53.6988	1.14375	0.193775	0.0986404	1.96446	0.049477	0.267479	NA
ENSG00000110108	TMEM109	341.078	0.932544	-0.100756	0.0512939	-1.96428	0.0494975	0.267479	transmembrane protein 109
ENSG00000267432	NA	62.3523	1.42309	0.509029	0.259146	1.96426	0.0495002	0.267479	NA
ENSG00000248525	NA	7.59961	1.25382	0.326332	0.166142	1.96418	0.049509	0.267479	NA
ENSG00000267676	NA	26.2822	0.898316	-0.154705	0.0787658	-1.96411	0.0495168	0.267479	NA
ENSG00000272442	NA	54.9354	1.17948	0.238154	0.12127	1.96383	0.0495494	0.267601	NA
ENSG00000141428	C18orf21	198.444	0.954949	-0.0665038	0.0338712	-1.96343	0.0495961	0.267732	chromosome 18 open reading frame 21
ENSG00000184857	TMEM186	144.863	0.930921	-0.103269	0.0525977	-1.96338	0.0496026	0.267732	transmembrane protein 186
ENSG00000047315	POLR2B	2593.23	0.946223	-0.0797474	0.0406177	-1.96336	0.0496039	0.267732	RNA polymerase II subunit B
ENSG00000204380	PKP4-AS1	14.0306	1.21016	0.2752	0.140188	1.96308	0.0496374	0.267858	PKP4 antisense RNA 1
ENSG00000258289	CHURC1	140.405	0.828311	-0.271755	0.138452	-1.96281	0.0496679	0.267965	churchill domain containing 1
ENSG00000115128	SF3B6	413.547	0.901742	-0.149213	0.0760232	-1.96273	0.0496774	0.267965	splicing factor 3b subunit 6
ENSG00000166275	BORCS7	10.3186	0.784402	-0.350335	0.178506	-1.96259	0.0496936	0.26798	BLOC-1 related complex subunit 7
ENSG00000280106	NA	26.0756	1.11346	0.155051	0.0790067	1.96251	0.0497032	0.26798	NA
ENSG00000226650	KIF4B	21.0197	1.15213	0.204309	0.104109	1.96245	0.0497105	0.26798	kinesin family member 4B
ENSG00000250305	TRMT9B	2502.27	0.917971	-0.12348	0.0629283	-1.96223	0.0497355	0.268012	tRNA methyltransferase 9B (putative)
ENSG00000138669	PRKG2	916.573	0.900731	-0.150832	0.0768679	-1.96222	0.0497366	0.268012	protein kinase cGMP-dependent 2
ENSG00000286241	NA	8.08357	1.2671	0.341531	0.174081	1.96192	0.0497723	0.26815	NA
ENSG00000159588	CCDC17	28.6018	1.17207	0.229064	0.116773	1.96162	0.0498069	0.268236	coiled-coil domain containing 17
ENSG00000214338	SOGA3	3.11033	0.757559	-0.40057	0.204205	-1.9616	0.0498086	0.268236	SOGA family member 3
ENSG00000228436	LOC105378663	2065.93	1.077	0.107025	0.0545633	1.96148	0.0498227	0.268258	uncharacterized LOC105378663
ENSG00000119782	FKBP1B	175.058	0.874103	-0.194125	0.0989781	-1.9613	0.0498445	0.268321	FKBP prolyl isomerase 1B
ENSG00000131037	EPS8L1	3.76394	1.29494	0.372887	0.190154	1.96098	0.0498817	0.268467	EPS8 like 1
ENSG00000136689	IL1RN	5.36578	0.66279	-0.593376	0.30267	-1.96048	0.0499402	0.268656	interleukin 1 receptor antagonist
ENSG00000115289	PCGF1	123.058	0.909857	-0.136288	0.0695179	-1.96047	0.0499411	0.268656	polycomb group ring finger 1
ENSG00000181666	ZNF875	2360.5	1.03204	0.0455052	0.0232124	1.96038	0.0499514	0.268656	zinc finger protein 875
ENSG00000235806	NA	3.32028	1.26901	0.3437	0.175335	1.96025	0.0499667	0.268656	NA
ENSG00000101350	KIF3B	3665.6	0.945249	-0.0812344	0.0414426	-1.96017	0.0499762	0.268656	kinesin family member 3B
ENSG00000151287	TEX30	132.672	0.923967	-0.114087	0.0582033	-1.96016	0.0499776	0.268656	testis expressed 30
ENSG00000186310	NAP1L3	3590.17	0.919471	-0.121124	0.0618064	-1.95973	0.0500277	0.268861	nucleosome assembly protein 1 like 3
ENSG00000213076	NA	6.59977	1.22768	0.295929	0.15101	1.95966	0.0500359	0.268861	NA
ENSG00000237655	NA	5.13988	1.29726	0.375468	0.191608	1.95957	0.0500462	0.268862	NA
ENSG00000151360	ALLC	45.4014	1.40882	0.494488	0.252393	1.9592	0.0500895	0.268991	allantoicase
ENSG00000215481	NA	42.3414	1.13231	0.179269	0.0915016	1.95919	0.0500906	0.268991	NA
ENSG00000214077	NA	34.6903	0.913475	-0.130563	0.0666468	-1.95903	0.0501093	0.269024	NA
ENSG00000287567	NA	7.65612	0.753731	-0.407878	0.208211	-1.95896	0.050117	0.269024	NA
ENSG00000184060	ADAP2	281.424	0.904727	-0.144446	0.0737402	-1.95886	0.0501298	0.269038	ArfGAP with dual PH domains 2
ENSG00000156261	CCT8	1970.73	0.935224	-0.0966155	0.0493296	-1.95857	0.050163	0.269111	chaperonin containing TCP1 subunit 8
ENSG00000235501	NA	438.59	1.09424	0.129925	0.0663369	1.95857	0.0501636	0.269111	NA
ENSG00000175785	PRIMA1	581.786	1.33423	0.416002	0.212423	1.95837	0.0501864	0.269179	proline rich membrane anchor 1
ENSG00000168813	ZNF507	1992.43	1.04016	0.0568066	0.0290121	1.95803	0.0502263	0.269338	zinc finger protein 507
ENSG00000170786	SDR16C5	204.126	0.889941	-0.168218	0.0859234	-1.95777	0.0502574	0.269431	short chain dehydrogenase/reductase family 16C member 5
ENSG00000116199	FAM20B	3130.83	0.949	-0.0755202	0.0385757	-1.95771	0.0502639	0.269431	FAM20B glycosaminoglycan xylosylkinase
ENSG00000136897	MRPL50	864.692	0.939481	-0.0900643	0.0460089	-1.95754	0.0502839	0.269434	mitochondrial ribosomal protein L50
ENSG00000287189	LOC107986669	42.4969	1.19852	0.261259	0.133463	1.95753	0.0502847	0.269434	uncharacterized LOC107986669
ENSG00000175267	VWA3A	904.812	1.13679	0.18496	0.0944911	1.95743	0.0502966	0.269443	von Willebrand factor A domain containing 3A
ENSG00000171135	JAGN1	188.961	0.91817	-0.123166	0.0629293	-1.95722	0.0503221	0.26951	jagunal homolog 1
ENSG00000115109	EPB41L5	3231.33	1.05308	0.0746099	0.0381216	1.95715	0.0503294	0.26951	erythrocyte membrane protein band 4.1 like 5
ENSG00000230707	HAPSTR2	32.0463	0.897793	-0.155545	0.0794868	-1.95686	0.0503636	0.269598	HUWE1 associated protein modifying stress responses 2
ENSG00000179111	HES7	8.11705	1.24688	0.318321	0.162671	1.95684	0.0503662	0.269598	hes family bHLH transcription factor 7
ENSG00000113643	RARS1	1183.26	0.953002	-0.0694494	0.0354947	-1.95661	0.0503931	0.269688	arginyl-tRNA synthetase 1
ENSG00000101577	LPIN2	3091.18	0.969956	-0.044009	0.0224947	-1.95641	0.0504165	0.269759	lipin 2
ENSG00000286222	NA	7.02103	0.799919	-0.322074	0.164684	-1.9557	0.0505001	0.270152	NA
ENSG00000286489	NA	48.7029	1.08722	0.120644	0.0616982	1.95539	0.0505375	0.270229	NA
ENSG00000197134	ZNF257	145.045	1.1715	0.228354	0.116784	1.95536	0.0505403	0.270229	zinc finger protein 257
ENSG00000203987	LOC100133077	6.34356	0.830088	-0.268664	0.137402	-1.95532	0.0505451	0.270229	uncharacterized LOC100133077
ENSG00000238035	NA	487.603	1.08528	0.118073	0.0603903	1.95516	0.0505639	0.270275	NA
ENSG00000142864	SERBP1	2562.68	0.952775	-0.0697925	0.0356988	-1.95504	0.0505787	0.270299	SERPINE1 mRNA binding protein 1
ENSG00000277855	NA	200.18	0.919693	-0.120775	0.06178	-1.95492	0.0505925	0.270315	NA
ENSG00000286328	NA	103.342	0.816917	-0.291739	0.149239	-1.95484	0.0506019	0.270315	NA
ENSG00000230773	NA	100.316	1.2153	0.281317	0.143938	1.95443	0.0506505	0.270519	NA
ENSG00000174989	FBXW8	1531.31	1.03957	0.0559857	0.0286482	1.95425	0.0506718	0.270519	F-box and WD repeat domain containing 8
ENSG00000113108	APBB3	469.247	0.926022	-0.110882	0.0567414	-1.95416	0.0506821	0.270519	amyloid beta precursor protein binding family B member 3
ENSG00000266983	RANBP3-DT	46.0978	1.17819	0.236569	0.12106	1.95415	0.050683	0.270519	RANBP3 divergent transcript
ENSG00000235180	LINC00601	181.904	1.2526	0.324929	0.166285	1.95405	0.0506956	0.270519	long intergenic non-protein coding RNA 601
ENSG00000174080	CTSF	1557.57	0.935378	-0.0963785	0.0493237	-1.954	0.0507012	0.270519	cathepsin F
ENSG00000280182	NA	21.3469	1.15686	0.210208	0.107583	1.95391	0.0507118	0.270521	NA
ENSG00000287067	NA	185.016	1.09423	0.12991	0.0665001	1.95353	0.0507567	0.270603	NA
ENSG00000142599	RERE	18447.6	1.04113	0.0581523	0.0297679	1.95353	0.0507571	0.270603	arginine-glutamic acid dipeptide repeats
ENSG00000152223	EPG5	3790.7	1.02966	0.0421641	0.0215836	1.95352	0.0507578	0.270603	ectopic P-granules 5 autophagy tethering factor
ENSG00000267927	NA	2.76847	0.786238	-0.346961	0.177639	-1.95318	0.0507981	0.270762	NA
ENSG00000197713	RPE	2624.68	1.06062	0.0849097	0.0434763	1.95301	0.0508181	0.270762	ribulose-5-phosphate-3-epimerase
ENSG00000174837	ADGRE1	11.985	1.47954	0.565146	0.289373	1.953	0.0508197	0.270762	adhesion G protein-coupled receptor E1
ENSG00000145920	CPLX2	11480.4	0.878597	-0.186726	0.0956136	-1.95293	0.0508284	0.270762	complexin 2
ENSG00000204936	CD177	18.6688	1.28205	0.358455	0.183607	1.9523	0.050903	0.271105	CD177 molecule
ENSG00000005206	SPPL2B	448.536	1.08564	0.118543	0.060723	1.95219	0.0509154	0.271113	signal peptide peptidase like 2B
ENSG00000213066	CEP43	18.1522	0.867158	-0.205634	0.105339	-1.95211	0.0509251	0.271113	centrosomal protein 43
ENSG00000081154	PCNP	3165.92	0.948515	-0.0762568	0.0390719	-1.9517	0.0509735	0.271317	PEST proteolytic signal containing nuclear protein
ENSG00000237803	PIRAT1	9.26324	1.26601	0.340289	0.174395	1.95126	0.0510265	0.271456	PU.1 (SPI1) induced regulator of S100A8 and S100A9 alarmin transcription 1
ENSG00000183665	TRMT12	697.315	0.94466	-0.0821325	0.0420927	-1.95123	0.0510299	0.271456	tRNA methyltransferase 12 homolog
ENSG00000223653	NA	158.659	1.09722	0.133849	0.0685985	1.9512	0.0510334	0.271456	NA
ENSG00000084676	NCOA1	14658.6	1.04712	0.0664298	0.0340467	1.95114	0.0510405	0.271456	nuclear receptor coactivator 1
ENSG00000233607	LINC01392	3.12318	1.40814	0.493788	0.253099	1.95097	0.0510604	0.271507	long intergenic non-protein coding RNA 1392
ENSG00000132274	TRIM22	647.201	0.888494	-0.170567	0.0874371	-1.95073	0.0510886	0.271603	tripartite motif containing 22
ENSG00000254087	LYN	722.346	0.88547	-0.175484	0.0899651	-1.95058	0.0511069	0.271646	LYN proto-oncogene, Src family tyrosine kinase
ENSG00000005108	THSD7A	4941.45	0.903275	-0.146762	0.0752459	-1.95043	0.0511247	0.271673	thrombospondin type 1 domain containing 7A
ENSG00000162104	ADCY9	3587.29	1.07784	0.10814	0.0554469	1.95034	0.0511355	0.271673	adenylate cyclase 9
ENSG00000145685	LHFPL2	2413.48	0.910008	-0.136049	0.0697588	-1.95028	0.0511427	0.271673	LHFPL tetraspan subfamily member 2
ENSG00000151458	ANKRD50	1620.33	0.945141	-0.0813989	0.0417389	-1.95019	0.0511534	0.271675	ankyrin repeat domain containing 50
ENSG00000237525	NA	3.28916	1.46299	0.548923	0.281499	1.95	0.051176	0.271741	NA
ENSG00000125898	FAM110A	44.2594	1.09976	0.137187	0.0703614	1.94975	0.0512056	0.271843	family with sequence similarity 110 member A
ENSG00000234224	TMEM229A	92.3482	0.883613	-0.178513	0.0915674	-1.94953	0.0512323	0.271879	transmembrane protein 229A
ENSG00000138796	HADH	951.098	1.02942	0.0418337	0.0214584	1.94952	0.0512328	0.271879	hydroxyacyl-CoA dehydrogenase
ENSG00000198081	ZBTB14	330.176	0.946469	-0.0793726	0.0407217	-1.94915	0.051278	0.272028	zinc finger and BTB domain containing 14
ENSG00000100028	SNRPD3	94.9521	0.829113	-0.270359	0.138708	-1.94912	0.0512814	0.272028	small nuclear ribonucleoprotein D3 polypeptide
ENSG00000254303	NA	14.2667	1.19933	0.262234	0.134552	1.94895	0.0513015	0.272061	NA
ENSG00000273184	NA	132.294	1.2679	0.342441	0.175715	1.94885	0.0513138	0.272061	NA
ENSG00000121807	CCR2	3.46184	0.72551	-0.462932	0.237546	-1.94881	0.0513184	0.272061	C-C motif chemokine receptor 2
ENSG00000253100	NA	12.1682	1.45499	0.541012	0.277717	1.94807	0.0514064	0.272452	NA
ENSG00000205045	SLFN12L	98.6407	0.806331	-0.310555	0.159431	-1.94789	0.051428	0.272452	schlafen family member 12 like
ENSG00000108774	RAB5C	87.1076	0.847876	-0.238075	0.122224	-1.94786	0.0514315	0.272452	RAB5C, member RAS oncogene family
ENSG00000196433	ASMT	7.42446	1.2392	0.309409	0.158847	1.94785	0.0514332	0.272452	acetylserotonin O-methyltransferase
ENSG00000133112	TPT1	7799.11	0.912677	-0.131823	0.0676947	-1.94732	0.0514965	0.272641	tumor protein, translationally-controlled 1
ENSG00000174695	TMEM167A	2125.01	0.940471	-0.0885445	0.0454701	-1.94731	0.0514973	0.272641	transmembrane protein 167A
ENSG00000229944	NA	379.642	0.9247	-0.112943	0.0580001	-1.94729	0.0514996	0.272641	NA
ENSG00000213790	NA	36.7253	0.896439	-0.157723	0.0810032	-1.94711	0.0515211	0.2727	NA
ENSG00000132744	ACY3	32.579	0.732204	-0.449683	0.230976	-1.94688	0.0515491	0.272794	aminoacylase 3
ENSG00000166869	CHP2	5.10984	1.28133	0.357637	0.183718	1.94666	0.0515749	0.272876	calcineurin like EF-hand protein 2
ENSG00000286961	NA	141.993	0.861599	-0.214912	0.110414	-1.94642	0.0516048	0.272898	NA
ENSG00000108604	SMARCD2	502.281	1.08826	0.122018	0.0626928	1.94628	0.0516211	0.272898	SWI/SNF related, matrix associated, actin dependent regulator of chromatin, subfamily d, member 2
ENSG00000164574	GALNT10	1454.07	1.09664	0.13309	0.0683836	1.94623	0.0516272	0.272898	polypeptide N-acetylgalactosaminyltransferase 10
ENSG00000226005	LINC02660	13.7718	1.22651	0.294556	0.151348	1.94622	0.0516283	0.272898	long intergenic non-protein coding RNA 2660
ENSG00000198791	CNOT7	2374.8	0.935939	-0.0955143	0.0490791	-1.94613	0.0516392	0.272898	CCR4-NOT transcription complex subunit 7
ENSG00000249142	TMEM183AP2	9.53569	1.19918	0.262045	0.13465	1.94612	0.0516407	0.272898	TMEM183A pseudogene 2
ENSG00000273356	NA	11.6126	1.20102	0.264257	0.135832	1.94547	0.0517182	0.273216	NA
ENSG00000117971	CHRNB4	7.72897	1.20159	0.264944	0.136187	1.94545	0.0517214	0.273216	cholinergic receptor nicotinic beta 4 subunit
ENSG00000277304	NA	10.9593	1.23413	0.303492	0.15601	1.94534	0.0517339	0.273227	NA
ENSG00000183648	NDUFB1	1087.08	0.845398	-0.242298	0.124574	-1.945	0.0517747	0.273337	NADH:ubiquinone oxidoreductase subunit B1
ENSG00000267002	NA	26.7718	0.888052	-0.171283	0.0880638	-1.94499	0.0517761	0.273337	NA
ENSG00000248485	PCP4L1	491.007	0.869012	-0.202553	0.104145	-1.94491	0.0517856	0.273337	Purkinje cell protein 4 like 1
ENSG00000287859	NA	11.8474	1.17297	0.230162	0.118354	1.94469	0.0518122	0.273423	NA
ENSG00000206129	LINC03069	68.8876	1.16262	0.217378	0.111791	1.9445	0.0518351	0.273489	long intergenic non-protein coding RNA 3069
ENSG00000248932	COPB2-DT	4258.71	1.0615	0.0861106	0.0442879	1.94434	0.0518546	0.273538	COPB2 divergent transcript
ENSG00000166529	ZSCAN21	273.933	0.936395	-0.0948102	0.0487645	-1.94425	0.0518659	0.273543	zinc finger and SCAN domain containing 21
ENSG00000251292	NA	4.50803	1.27165	0.346701	0.178346	1.94397	0.0518985	0.273578	NA
ENSG00000149380	P4HA3	22.1022	1.13854	0.187191	0.0963047	1.94374	0.0519268	0.273578	prolyl 4-hydroxylase subunit alpha 3
ENSG00000239521	NA	4855.72	1.07825	0.10869	0.0559196	1.94368	0.0519344	0.273578	NA
ENSG00000228170	NA	3.7104	0.76977	-0.377501	0.194224	-1.94364	0.0519389	0.273578	NA
ENSG00000120693	SMAD9	943.115	1.12942	0.175584	0.0903376	1.94364	0.0519389	0.273578	SMAD family member 9
ENSG00000251432	LINC02615	961.322	1.1143	0.156133	0.0803318	1.9436	0.0519439	0.273578	long intergenic non-protein coding RNA 2615
ENSG00000171105	INSR	3872.18	1.06331	0.0885679	0.0455692	1.94359	0.0519447	0.273578	insulin receptor
ENSG00000231871	IPO9-AS1	90.0608	1.11305	0.154517	0.0795216	1.94308	0.0520063	0.273807	IPO9 antisense RNA 1
ENSG00000106483	SFRP4	26.6182	0.868172	-0.203946	0.104961	-1.94306	0.0520088	0.273807	secreted frizzled related protein 4
ENSG00000237772	LINC02631	32.3574	1.1507	0.202511	0.104232	1.9429	0.0520286	0.273809	long intergenic non-protein coding RNA 2631
ENSG00000104687	GSR	1432.72	0.960131	-0.0586969	0.0302112	-1.94289	0.0520298	0.273809	glutathione-disulfide reductase
ENSG00000144713	RPL32	3022.12	0.880869	-0.183001	0.094197	-1.94274	0.0520471	0.273846	ribosomal protein L32
ENSG00000159579	RSPRY1	1302.61	1.04432	0.0625614	0.0322092	1.94234	0.0520957	0.274047	ring finger and SPRY domain containing 1
ENSG00000233654	NEMP2-DT	545.319	1.09695	0.133503	0.0687457	1.94198	0.0521395	0.274181	NEMP2 divergent transcript
ENSG00000127445	PIN1	1930.8	0.915478	-0.127402	0.0656077	-1.94188	0.0521514	0.274181	peptidylprolyl cis/trans isomerase, NIMA-interacting 1
ENSG00000106078	COBL	11677.1	1.07571	0.105284	0.0542176	1.94188	0.0521522	0.274181	cordon-bleu WH2 repeat protein
ENSG00000130528	HRC	23.1823	0.869853	-0.201157	0.103631	-1.94108	0.0522482	0.274629	histidine rich calcium binding protein
ENSG00000180061	TMEM150B	5.45225	0.751885	-0.411416	0.21196	-1.941	0.052258	0.274629	transmembrane protein 150B
ENSG00000230739	NA	6.73643	1.34552	0.428164	0.220608	1.94084	0.0522781	0.274648	NA
ENSG00000180353	HCLS1	363.384	0.860008	-0.217578	0.112107	-1.9408	0.0522823	0.274648	hematopoietic cell-specific Lyn substrate 1
ENSG00000022355	GABRA1	8547.19	0.882054	-0.181061	0.0933022	-1.94058	0.052309	0.274707	gamma-aminobutyric acid type A receptor subunit alpha1
ENSG00000270885	RASL10B	615.247	0.909573	-0.136739	0.0704708	-1.94037	0.0523353	0.274707	RAS like family 10 member B
ENSG00000100567	PSMA3	815.193	0.951346	-0.0719576	0.0370848	-1.94035	0.052337	0.274707	proteasome 20S subunit alpha 3
ENSG00000140961	OSGIN1	56.5607	1.17142	0.22826	0.117641	1.94032	0.0523408	0.274707	oxidative stress induced growth inhibitor 1
ENSG00000276476	LINC00540	64.7854	1.16925	0.225583	0.116263	1.94028	0.0523453	0.274707	long intergenic non-protein coding RNA 540
ENSG00000129159	KCNC1	2782.93	1.13511	0.182829	0.0942325	1.9402	0.0523559	0.274708	potassium voltage-gated channel subfamily C member 1
ENSG00000144535	DIS3L2	4627.22	1.04936	0.0695081	0.0358306	1.93991	0.052391	0.274826	DIS3 like 3'-5' exoribonuclease 2
ENSG00000247373	NA	70.2937	1.09012	0.124481	0.0641707	1.93984	0.052399	0.274826	NA
ENSG00000008988	RPS20	4073.07	0.921717	-0.117604	0.0606344	-1.93956	0.052433	0.27489	ribosomal protein S20
ENSG00000240063	NA	3.10207	0.779204	-0.359927	0.185571	-1.93956	0.0524331	0.27489	NA
ENSG00000188766	SPRED3	245.139	0.886381	-0.174001	0.0897207	-1.93937	0.0524567	0.27489	sprouty related EVH1 domain containing 3
ENSG00000265206	NA	11.4143	0.755426	-0.404638	0.208647	-1.93934	0.0524599	0.27489	NA
ENSG00000176920	FUT2	5.58559	0.743811	-0.426992	0.220181	-1.93927	0.052468	0.27489	fucosyltransferase 2
ENSG00000100983	GSS	593.689	0.940723	-0.0881582	0.0454605	-1.93923	0.0524735	0.27489	glutathione synthetase
ENSG00000070614	NDST1	3565.37	1.07988	0.110865	0.057176	1.93901	0.0525003	0.274977	N-deacetylase and N-sulfotransferase 1
ENSG00000094916	CBX5	7890.19	0.966848	-0.048639	0.0250861	-1.93888	0.052516	0.275004	chromobox 5
ENSG00000286475	NA	337.811	0.81578	-0.293748	0.151519	-1.93869	0.0525395	0.275073	NA
ENSG00000234148	NA	3.81054	0.769134	-0.378693	0.195347	-1.93857	0.0525537	0.275091	NA
ENSG00000266840	NA	3.16232	1.44938	0.53544	0.276215	1.93849	0.0525637	0.275091	NA
ENSG00000283128	NA	122.278	1.15198	0.20412	0.105322	1.93806	0.0526164	0.27527	NA
ENSG00000129696	TTI2	311.498	1.04466	0.0630298	0.0325225	1.93804	0.0526185	0.27527	TELO2 interacting protein 2
ENSG00000104518	GSDMD	89.5883	0.889381	-0.169127	0.0872746	-1.93787	0.052639	0.275272	gasdermin D
ENSG00000228022	HCG20	55.8429	1.10834	0.148398	0.076578	1.93786	0.0526397	0.275272	HLA complex group 20
ENSG00000137970	RPL7P9	1690.52	0.89645	-0.157705	0.0813955	-1.93751	0.0526825	0.275441	ribosomal protein L7 pseudogene 9
ENSG00000171566	PLRG1	1138.85	0.951131	-0.0722845	0.0373098	-1.93741	0.0526949	0.275441	pleiotropic regulator 1
ENSG00000134905	CARS2	1749.13	1.03724	0.052749	0.0272274	1.93735	0.0527031	0.275441	cysteinyl-tRNA synthetase 2, mitochondrial
ENSG00000284691	LOC728743	126.189	0.919059	-0.121771	0.0628634	-1.93707	0.0527366	0.275538	zinc finger domain-containing protein LOC728743
ENSG00000052795	FNIP2	5704.9	1.05451	0.0765788	0.0395343	1.93702	0.0527428	0.275538	folliculin interacting protein 2
ENSG00000126261	UBA2	2492.55	0.969564	-0.0445927	0.0230225	-1.93692	0.0527557	0.275538	ubiquitin like modifier activating enzyme 2
ENSG00000136378	ADAMTS7	58.1426	1.15111	0.203029	0.104828	1.93679	0.0527714	0.275538	ADAM metallopeptidase with thrombospondin type 1 motif 7
ENSG00000067704	IARS2	1753.71	0.956971	-0.063453	0.0327634	-1.9367	0.0527818	0.275538	isoleucyl-tRNA synthetase 2, mitochondrial
ENSG00000134538	SLCO1B1	3.5811	1.2696	0.344378	0.177824	1.93662	0.052792	0.275538	solute carrier organic anion transporter family member 1B1
ENSG00000112200	ZNF451	5357.47	1.05795	0.0812712	0.0419659	1.9366	0.0527944	0.275538	zinc finger protein 451
ENSG00000157500	APPL1	3289.23	0.953617	-0.0685186	0.0353825	-1.93651	0.0528051	0.275539	adaptor protein, phosphotyrosine interacting with PH domain and leucine zipper 1
ENSG00000248373	NA	31.2844	1.17665	0.234688	0.121245	1.93566	0.0529097	0.276031	NA
ENSG00000206190	ATP10A	2183.06	0.87749	-0.188545	0.0974192	-1.9354	0.052941	0.27612	ATPase phospholipid transporting 10A (putative)
ENSG00000167850	CD300C	12.5156	0.845863	-0.241505	0.124786	-1.93535	0.0529475	0.27612	CD300c molecule
ENSG00000169499	PLEKHA2	2027.18	0.953237	-0.0690927	0.0357031	-1.9352	0.0529654	0.276121	pleckstrin homology domain containing A2
ENSG00000257285	PRMT5-DT	66.9933	0.814343	-0.296292	0.153108	-1.93518	0.0529685	0.276121	PRMT5 divergent transcript
ENSG00000105186	ANKRD27	1454.87	1.04538	0.0640265	0.0330876	1.93506	0.0529833	0.276144	ankyrin repeat domain 27
ENSG00000258181	NA	38.9283	0.858012	-0.22093	0.114182	-1.93489	0.0530042	0.276196	NA
ENSG00000253154	NA	44.4608	1.31507	0.395141	0.204228	1.93481	0.0530141	0.276196	NA
ENSG00000272767	JMJD1C-AS1	2.92158	0.791844	-0.336712	0.17405	-1.93457	0.0530433	0.276294	JMJD1C antisense RNA 1
ENSG00000169221	TBC1D10B	952.842	1.0597	0.0836512	0.0432457	1.93432	0.0530734	0.276396	TBC1 domain family member 10B
ENSG00000198815	FOXJ3	4898.5	1.03546	0.0502691	0.0259893	1.93422	0.0530856	0.276399	forkhead box J3
ENSG00000232860	SMG7-AS1	7.77185	0.860764	-0.21631	0.111853	-1.93389	0.0531271	0.276399	SMG7 antisense RNA 1
ENSG00000116497	S100PBP	1378.24	1.07662	0.106511	0.0550774	1.93383	0.0531337	0.276399	S100P binding protein
ENSG00000248528	NA	61.025	0.847399	-0.238887	0.123537	-1.93372	0.0531471	0.276399	NA
ENSG00000274021	NA	28.6896	0.864457	-0.210135	0.108669	-1.93372	0.0531479	0.276399	NA
ENSG00000173614	NMNAT1	316.973	0.93895	-0.0908793	0.0469986	-1.93366	0.0531551	0.276399	nicotinamide nucleotide adenylyltransferase 1
ENSG00000205702	NA	95.2936	1.10196	0.140068	0.0724379	1.93363	0.0531581	0.276399	NA
ENSG00000109079	TNFAIP1	1036.72	0.951722	-0.0713885	0.0369208	-1.93356	0.0531671	0.276399	TNF alpha induced protein 1
ENSG00000167613	LAIR1	174.861	0.831282	-0.26659	0.137879	-1.93351	0.0531732	0.276399	leukocyte associated immunoglobulin like receptor 1
ENSG00000170027	YWHAG	20853.5	0.917849	-0.123671	0.0639631	-1.93347	0.053178	0.276399	tyrosine 3-monooxygenase/tryptophan 5-monooxygenase activation protein gamma
ENSG00000125691	RPL23	2510.64	0.892381	-0.164269	0.0849748	-1.93315	0.0532182	0.276553	ribosomal protein L23
ENSG00000158470	B4GALT5	2915.57	1.04735	0.0667486	0.0345308	1.93301	0.0532345	0.276559	beta-1,4-galactosyltransferase 5
ENSG00000214357	NEURL1B	839.681	1.07754	0.107742	0.0557397	1.93296	0.0532415	0.276559	neuralized E3 ubiquitin protein ligase 1B
ENSG00000269699	ZIM2	263.567	1.17897	0.237526	0.122887	1.93288	0.0532505	0.276559	zinc finger imprinted 2
ENSG00000120149	MSX2	14.6393	0.797495	-0.326452	0.168916	-1.93263	0.0532814	0.276665	msh homeobox 2
ENSG00000286450	NA	2.65698	1.28669	0.363661	0.188188	1.93243	0.053306	0.276696	NA
ENSG00000130508	PXDN	500.215	1.09871	0.135811	0.0702805	1.93242	0.0533082	0.276696	peroxidasin
ENSG00000238072	NA	10.7334	1.20485	0.268854	0.13914	1.93226	0.0533277	0.276743	NA
ENSG00000108551	RASD1	1089.63	1.14328	0.193174	0.0999822	1.93209	0.0533488	0.276772	ras related dexamethasone induced 1
ENSG00000198176	TFDP1	1139.52	1.05765	0.0808674	0.0418559	1.93204	0.0533542	0.276772	transcription factor Dp-1
ENSG00000153767	GTF2E1	364.118	0.958302	-0.0614481	0.0318112	-1.93165	0.0534028	0.27697	general transcription factor IIE subunit 1
ENSG00000251205	NA	2.64336	1.36597	0.449926	0.232986	1.93113	0.0534666	0.27718	NA
ENSG00000163170	BOLA3	249.063	0.934313	-0.0980224	0.0507596	-1.93111	0.0534694	0.27718	bolA family member 3
ENSG00000251538	LINC02201	3.5229	1.32841	0.409706	0.21217	1.93103	0.0534797	0.27718	long intergenic non-protein coding RNA 2201
ENSG00000173376	NDNF	100.441	0.853129	-0.229165	0.118678	-1.93098	0.0534851	0.27718	neuron derived neurotrophic factor
ENSG00000121774	KHDRBS1	2554.73	1.03445	0.0488603	0.0253068	1.93072	0.0535176	0.277295	KH RNA binding domain containing, signal transduction associated 1
ENSG00000186787	SPIN2B	207.401	0.928054	-0.107719	0.0557954	-1.93061	0.0535318	0.277314	spindlin family member 2B
ENSG00000164109	MAD2L1	151.62	0.907907	-0.139384	0.0722009	-1.9305	0.0535453	0.27733	mitotic arrest deficient 2 like 1
ENSG00000103274	NUBP1	227.137	0.928992	-0.106262	0.0550496	-1.93029	0.0535708	0.277393	NUBP iron-sulfur cluster assembly factor 1, cytosolic
ENSG00000138078	PREPL	18055.9	0.931956	-0.101666	0.0526717	-1.93019	0.053583	0.277393	prolyl endopeptidase like
ENSG00000157353	FCSK	443.447	1.06791	0.0947877	0.0491091	1.93015	0.0535888	0.277393	fucose kinase
ENSG00000151914	DST	49996	1.07409	0.10312	0.0534337	1.92986	0.0536244	0.277414	dystonin
ENSG00000141503	MINK1	3758.32	1.0751	0.104472	0.0541355	1.92983	0.0536279	0.277414	misshapen like kinase 1
ENSG00000224523	NA	113.639	1.1463	0.196984	0.102076	1.92978	0.0536342	0.277414	NA
ENSG00000169228	RAB24	37.8747	0.893157	-0.163015	0.0844743	-1.92976	0.053637	0.277414	RAB24, member RAS oncogene family
ENSG00000111788	NA	151.095	1.29442	0.372303	0.192934	1.92969	0.0536452	0.277414	NA
ENSG00000250486	FAM218A	77.9263	1.10553	0.144736	0.075011	1.92953	0.0536646	0.27744	family with sequence similarity 218 member A
ENSG00000152128	TMEM163	2462.16	1.09048	0.124966	0.0647701	1.92938	0.053684	0.27744	transmembrane protein 163
ENSG00000168803	ADAL	438.437	0.949832	-0.0742554	0.038488	-1.92931	0.0536918	0.27744	adenosine deaminase like
ENSG00000278535	DHRS11	419.688	0.914945	-0.128244	0.0664712	-1.92931	0.053692	0.27744	dehydrogenase/reductase 11
ENSG00000285820	NA	14.9668	1.18668	0.246937	0.127999	1.92921	0.0537053	0.277455	NA
ENSG00000130939	UBE4B	4812.42	1.05428	0.0762598	0.0395376	1.92879	0.0537569	0.277667	ubiquitination factor E4B
ENSG00000140600	SH3GL3	12925.1	1.11042	0.151102	0.0783473	1.92862	0.0537779	0.277722	SH3 domain containing GRB2 like 3, endophilin A3
ENSG00000146834	MEPCE	11.0215	0.831806	-0.265682	0.137772	-1.92841	0.0538036	0.277793	methylphosphate capping enzyme
ENSG00000133119	RFC3	1009.89	1.10575	0.145023	0.0752058	1.92834	0.0538126	0.277793	replication factor C subunit 3
ENSG00000168961	LGALS9	89.1874	0.867109	-0.205714	0.106691	-1.92813	0.0538384	0.277833	galectin 9
ENSG00000233429	HOTAIRM1	4.84274	0.733322	-0.447481	0.232083	-1.92811	0.0538413	0.277833	HOXA transcript antisense RNA, myeloid-specific 1
ENSG00000215845	TSTD1	3.09027	0.744424	-0.425803	0.220889	-1.92767	0.0538957	0.278017	thiosulfate sulfurtransferase like domain containing 1
ENSG00000272008	NA	13.6443	0.877362	-0.188756	0.09792	-1.92766	0.0538979	0.278017	NA
ENSG00000137073	UBAP2	2337.55	1.03354	0.0475918	0.0246914	1.92746	0.053922	0.278087	ubiquitin associated protein 2
ENSG00000277161	PIGW	74.2581	0.916711	-0.125461	0.0651039	-1.92708	0.0539696	0.278279	phosphatidylinositol glycan anchor biosynthesis class W
ENSG00000185040	SPDYE16	12.9634	1.13661	0.184741	0.0958725	1.92694	0.0539866	0.278312	speedy/RINGO cell cycle regulator family member E16
ENSG00000186300	ZNF555	575.535	1.04688	0.0660958	0.0343038	1.92677	0.0540078	0.278367	zinc finger protein 555
ENSG00000188536	HBA2	568.448	1.32422	0.40514	0.210288	1.9266	0.0540296	0.278426	hemoglobin subunit alpha 2
ENSG00000105219	CCNP	19.1787	1.2165	0.282735	0.146778	1.92627	0.0540701	0.278563	cyclin P
ENSG00000162813	BPNT1	474.264	0.95126	-0.0720886	0.037425	-1.92622	0.0540773	0.278563	3'(2'), 5'-bisphosphate nucleotidase 1
ENSG00000064393	HIPK2	13575.8	1.17145	0.228298	0.118532	1.92605	0.054098	0.278616	homeodomain interacting protein kinase 2
ENSG00000213626	LBH	391.18	0.814746	-0.295578	0.153478	-1.92586	0.0541217	0.278684	LBH regulator of WNT signaling pathway
ENSG00000258940	MIA2-AS1	15.4707	0.882076	-0.181025	0.0940086	-1.92562	0.0541521	0.278786	MIA2 antisense RNA 1
ENSG00000135297	MTO1	801.116	0.96116	-0.0571514	0.0296841	-1.92532	0.0541893	0.278914	mitochondrial tRNA translation optimization 1
ENSG00000288059	NA	72.12	1.15084	0.202689	0.105279	1.92525	0.0541979	0.278914	NA
ENSG00000154080	CHST9	415.891	1.13894	0.187693	0.0975043	1.92497	0.0542326	0.279038	carbohydrate sulfotransferase 9
ENSG00000224609	HSD52	71.1622	1.12924	0.175348	0.0910993	1.9248	0.0542549	0.279099	uncharacterized LOC729467
ENSG00000185344	ATP6V0A2	1011.01	1.03935	0.0556774	0.0289299	1.92456	0.0542847	0.279198	ATPase H+ transporting V0 subunit a2
ENSG00000110011	DNAJC4	171.779	0.922328	-0.116649	0.0606154	-1.92441	0.0543036	0.279234	DnaJ heat shock protein family (Hsp40) member C4
ENSG00000280177	NA	2.91689	0.805416	-0.312194	0.162235	-1.92433	0.0543136	0.279234	NA
ENSG00000187775	DNAH17	340.906	1.33921	0.421377	0.218983	1.92425	0.0543233	0.279234	dynein axonemal heavy chain 17
ENSG00000131095	GFAP	44559.6	1.18661	0.246846	0.128298	1.92401	0.0543538	0.279337	glial fibrillary acidic protein
ENSG00000287423	NA	2.79352	0.749109	-0.416753	0.21664	-1.92371	0.0543907	0.279444	NA
ENSG00000169018	FEM1B	4758.46	0.946686	-0.0790415	0.0410893	-1.92365	0.054398	0.279444	fem-1 homolog B
ENSG00000118181	RPS25	2348.84	0.860535	-0.216694	0.112651	-1.92359	0.0544062	0.279444	ribosomal protein S25
ENSG00000225258	NA	6.80627	1.24688	0.318319	0.165508	1.92329	0.0544442	0.279585	NA
ENSG00000107897	ACBD5	2066.22	0.954341	-0.067423	0.0350617	-1.92298	0.0544823	0.279708	acyl-CoA binding domain containing 5
ENSG00000167632	TRAPPC9	6517.74	1.06023	0.0843744	0.0438781	1.92293	0.0544893	0.279708	trafficking protein particle complex subunit 9
ENSG00000288802	NA	266.354	0.877286	-0.188881	0.0982306	-1.92283	0.0545008	0.279713	NA
ENSG00000089327	FXYD5	111.606	0.912413	-0.132241	0.0687865	-1.92248	0.0545455	0.279769	FXYD domain containing ion transport regulator 5
ENSG00000224222	NA	490.417	1.1176	0.160409	0.0834422	1.9224	0.0545558	0.279769	NA
ENSG00000268218	NA	29.5201	1.12572	0.170849	0.088874	1.92237	0.0545591	0.279769	NA
ENSG00000288075	NA	3609.21	1.08415	0.116559	0.0606332	1.92236	0.0545607	0.279769	NA
ENSG00000112983	BRD8	1580.96	0.966487	-0.0491784	0.0255827	-1.92233	0.0545644	0.279769	bromodomain containing 8
ENSG00000289428	NA	24.2976	0.889116	-0.169557	0.0882087	-1.92222	0.0545779	0.279784	NA
ENSG00000152332	UHMK1	5417.02	0.930712	-0.103593	0.0539011	-1.92191	0.0546168	0.279929	U2AF homology motif kinase 1
ENSG00000231806	NA	34.2217	1.29867	0.37704	0.196235	1.92137	0.054685	0.280155	NA
ENSG00000187957	DNER	6255.13	1.07263	0.101148	0.0526439	1.92135	0.0546872	0.280155	delta/notch like EGF repeat containing
ENSG00000082482	KCNK2	886.245	0.904735	-0.144433	0.0751743	-1.92131	0.0546924	0.280155	potassium two pore domain channel subfamily K member 2
ENSG00000125821	DTD1	385.613	0.950054	-0.0739183	0.0384794	-1.92098	0.0547336	0.280237	D-aminoacyl-tRNA deacylase 1
ENSG00000120210	INSL6	3.35669	1.29325	0.371002	0.193132	1.92097	0.054735	0.280237	insulin like 6
ENSG00000188674	C2orf80	636.239	0.893953	-0.161729	0.0841939	-1.92091	0.0547425	0.280237	chromosome 2 open reading frame 80
ENSG00000172493	AFF1	4309.11	1.06035	0.0845457	0.0440151	1.92084	0.0547524	0.280237	ALF transcription elongation factor 1
ENSG00000102974	CTCF	1573.32	0.963993	-0.0529052	0.0275438	-1.92077	0.0547613	0.280237	CCCTC-binding factor
ENSG00000287181	LOC124900731	3.29272	0.780852	-0.35688	0.185838	-1.92038	0.0548093	0.280318	uncharacterized LOC124900731
ENSG00000234056	LINC00463	27.138	0.7922	-0.336064	0.175002	-1.92034	0.0548148	0.280318	long intergenic non-protein coding RNA 463
ENSG00000163900	TMEM41A	368.523	1.06271	0.0877516	0.0456961	1.92033	0.0548161	0.280318	transmembrane protein 41A
ENSG00000138696	BMPR1B	3399.14	1.11918	0.162442	0.0845941	1.92025	0.0548265	0.280318	bone morphogenetic protein receptor type 1B
ENSG00000163807	KIAA1143	998.368	0.941449	-0.0870454	0.0453309	-1.92022	0.0548299	0.280318	KIAA1143
ENSG00000116717	GADD45A	232.019	1.22497	0.292751	0.152469	1.92007	0.054849	0.280326	growth arrest and DNA damage inducible alpha
ENSG00000184508	HDDC3	170.899	0.931429	-0.102482	0.053378	-1.91994	0.054866	0.280326	HD domain containing 3
ENSG00000158545	ZC3H18	948.589	1.05897	0.082664	0.0430559	1.91992	0.0548675	0.280326	zinc finger CCCH-type containing 18
ENSG00000223843	NA	46.4641	1.17499	0.232647	0.121186	1.91975	0.054889	0.280326	NA
ENSG00000068438	FTSJ1	373.461	0.943397	-0.0840636	0.0437902	-1.91969	0.0548971	0.280326	FtsJ RNA 2'-O-methyltransferase 1
ENSG00000130711	PRDM12	5.84785	0.833902	-0.26205	0.136509	-1.91966	0.0549011	0.280326	PR/SET domain 12
ENSG00000164077	MON1A	399.255	0.934774	-0.0973105	0.0506925	-1.91962	0.0549054	0.280326	MON1 homolog A, secretory trafficking associated
ENSG00000275493	NA	3.95948	1.25702	0.330011	0.171956	1.91916	0.0549638	0.28057	NA
ENSG00000104870	FCGRT	313.225	0.893951	-0.161733	0.0842859	-1.91886	0.0550019	0.280711	Fc gamma receptor and transporter
ENSG00000198824	CHAMP1	402.067	1.04723	0.0665726	0.0346975	1.91866	0.055028	0.280714	chromosome alignment maintaining phosphoprotein 1
ENSG00000164167	LSM6	549.235	1.06375	0.0891542	0.0464675	1.91864	0.0550302	0.280714	LSM6 homolog, U6 small nuclear RNA and mRNA degradation associated
ENSG00000273055	NA	6.77069	1.20135	0.264662	0.137947	1.91857	0.0550384	0.280714	NA
ENSG00000189050	RNFT1	234.63	0.923582	-0.114689	0.0597797	-1.91852	0.0550448	0.280714	ring finger protein, transmembrane 1
ENSG00000152778	IFIT5	595.821	0.934399	-0.0978888	0.0510263	-1.9184	0.0550606	0.28074	interferon induced protein with tetratricopeptide repeats 5
ENSG00000151743	AMN1	1817.42	0.96354	-0.0535837	0.0279453	-1.91745	0.0551809	0.281247	antagonist of mitotic exit network 1 homolog
ENSG00000257191	NA	15.3589	1.19532	0.257401	0.134241	1.91745	0.0551811	0.281247	NA
ENSG00000286262	NA	11.1167	1.15144	0.203445	0.106117	1.91718	0.0552149	0.281365	NA
ENSG00000143514	TP53BP2	1893.91	1.08124	0.112692	0.0587835	1.91707	0.0552294	0.281367	tumor protein p53 binding protein 2
ENSG00000141741	MIEN1	317.126	0.913665	-0.130262	0.0679517	-1.91698	0.0552402	0.281367	migration and invasion enhancer 1
ENSG00000196739	COL27A1	581.952	1.15054	0.202313	0.10554	1.91693	0.0552471	0.281367	collagen type XXVII alpha 1 chain
ENSG00000287383	NA	14.4127	1.58986	0.668903	0.348963	1.91683	0.0552597	0.281377	NA
ENSG00000198945	L3MBTL3	703.842	1.08357	0.115799	0.0604213	1.91652	0.0552986	0.281521	L3MBTL histone methyl-lysine binding protein 3
ENSG00000287027	NA	41.1412	1.19233	0.253785	0.132427	1.91641	0.0553132	0.281541	NA
ENSG00000134070	IRAK2	581.798	1.1654	0.220825	0.115253	1.91601	0.0553645	0.281621	interleukin 1 receptor associated kinase 2
ENSG00000276030	NA	7.71091	1.17137	0.228193	0.1191	1.91598	0.0553675	0.281621	NA
ENSG00000165702	GFI1B	6.76391	0.841129	-0.2496	0.130278	-1.9159	0.0553775	0.281621	growth factor independent 1B transcriptional repressor
ENSG00000244198	NA	359.188	0.875553	-0.191734	0.100077	-1.91587	0.0553817	0.281621	NA
ENSG00000129472	RAB2B	744.184	0.953142	-0.0692364	0.0361384	-1.91587	0.0553819	0.281621	RAB2B, member RAS oncogene family
ENSG00000215424	MCM3AP-AS1	244.734	1.0968	0.133295	0.0695794	1.91573	0.0553993	0.281656	MCM3AP antisense RNA 1
ENSG00000231925	TAPBP	1464.41	0.938432	-0.0916761	0.0478625	-1.91541	0.0554407	0.281792	TAP binding protein
ENSG00000228113	NA	458.842	1.1233	0.167741	0.0875769	1.91535	0.0554474	0.281792	NA
ENSG00000226659	TSPAN14-AS1	6.77892	0.822551	-0.281824	0.147159	-1.9151	0.0554803	0.281905	TSPAN14 antisense RNA 1
ENSG00000167468	GPX4	1813.6	0.901894	-0.14897	0.0777984	-1.91482	0.0555157	0.281966	glutathione peroxidase 4
ENSG00000151475	SLC25A31	18.148	1.21015	0.27519	0.143718	1.91479	0.0555191	0.281966	solute carrier family 25 member 31
ENSG00000128656	CHN1	22526.1	0.913418	-0.130653	0.0682381	-1.91466	0.0555354	0.281966	chimerin 1
ENSG00000101115	SALL4	12.4015	1.19091	0.252066	0.131653	1.91463	0.05554	0.281966	spalt like transcription factor 4
ENSG00000229119	NA	46.9024	1.21452	0.280381	0.146446	1.91458	0.0555466	0.281966	NA
ENSG00000214485	RPL7P1	981.807	0.906442	-0.141713	0.0740209	-1.9145	0.055556	0.281966	ribosomal protein L7 pseudogene 1
ENSG00000245275	SAP30L-AS1	298.582	1.12818	0.173994	0.0909012	1.9141	0.0556078	0.282171	SAP30L antisense RNA 1 (head to head)
ENSG00000102081	FMR1	2816.24	0.957977	-0.061937	0.0323596	-1.91402	0.0556176	0.282171	fragile X messenger ribonucleoprotein 1
ENSG00000273142	NA	13.3857	1.203	0.266632	0.139313	1.9139	0.0556324	0.282192	NA
ENSG00000173366	NA	13.5926	1.18954	0.250408	0.130852	1.91368	0.0556617	0.282248	NA
ENSG00000280832	NA	96.8602	1.09776	0.134558	0.0703147	1.91365	0.0556646	0.282248	NA
ENSG00000260495	NA	115.946	1.07504	0.104393	0.0545584	1.91342	0.0556948	0.282303	NA
ENSG00000119943	PYROXD2	264.629	1.12904	0.175091	0.0915083	1.91338	0.0556989	0.282303	pyridine nucleotide-disulphide oxidoreductase domain 2
ENSG00000261831	NA	3.38931	1.34517	0.427786	0.223583	1.91332	0.0557074	0.282303	NA
ENSG00000160298	C21orf58	113.561	1.0838	0.116098	0.0606834	1.91318	0.0557256	0.282341	chromosome 21 open reading frame 58
ENSG00000116251	RPL22	823.748	0.855282	-0.225528	0.117904	-1.91281	0.055772	0.282522	ribosomal protein L22
ENSG00000039523	RIPOR1	1432.28	1.09617	0.132469	0.0692655	1.91249	0.0558136	0.282649	RHO family interacting cell polarization regulator 1
ENSG00000156427	FGF18	54.5207	1.15145	0.203447	0.10638	1.91245	0.0558183	0.282649	fibroblast growth factor 18
ENSG00000107874	CUEDC2	590.826	0.943924	-0.0832577	0.0435369	-1.91235	0.0558317	0.282663	CUE domain containing 2
ENSG00000144580	CNOT9	1373.77	1.03081	0.0437737	0.0228933	1.91208	0.0558662	0.282734	CCR4-NOT transcription complex subunit 9
ENSG00000286277	NA	38.0474	1.16907	0.225361	0.11787	1.91195	0.0558828	0.282734	NA
ENSG00000279472	NA	42.0777	0.882576	-0.180208	0.0942546	-1.91193	0.0558855	0.282734	NA
ENSG00000261090	LOC112268176	11.3373	1.19523	0.257291	0.134573	1.9119	0.0558884	0.282734	uncharacterized LOC112268176
ENSG00000166153	DEPDC4	76.0217	1.09929	0.136577	0.07144	1.91177	0.0559056	0.282767	DEP domain containing 4
ENSG00000139329	LUM	25.0513	0.831536	-0.26615	0.139279	-1.91091	0.0560163	0.283273	lumican
ENSG00000225093	RPL3P7	3.13092	1.28653	0.36349	0.190231	1.91079	0.0560319	0.283298	ribosomal protein L3 pseudogene 7
ENSG00000249332	NA	14.9847	1.23571	0.305335	0.159813	1.91057	0.0560597	0.283318	NA
ENSG00000164483	SAMD3	253.949	0.878507	-0.186875	0.0978164	-1.91046	0.0560734	0.283318	sterile alpha motif domain containing 3
ENSG00000124713	GNMT	47.5351	1.14242	0.192093	0.100548	1.91046	0.056074	0.283318	glycine N-methyltransferase
ENSG00000181852	RNF41	1654.06	0.93312	-0.0998655	0.052274	-1.91043	0.0560785	0.283318	ring finger protein 41
ENSG00000227507	LTB	4.01572	0.82032	-0.285741	0.149586	-1.91022	0.056105	0.283398	lymphotoxin beta
ENSG00000229775	LINC02624	2.9974	0.733745	-0.446649	0.233837	-1.91008	0.0561223	0.283431	long intergenic non-protein coding RNA 2624
ENSG00000165646	SLC18A2	6.52665	1.23207	0.301088	0.157682	1.90946	0.056203	0.283784	solute carrier family 18 member A2
ENSG00000225885	NA	15.1344	1.24199	0.312657	0.163753	1.90932	0.0562207	0.28382	NA
ENSG00000013364	MVP	468.633	1.17462	0.232196	0.121624	1.90914	0.0562445	0.283865	major vault protein
ENSG00000254401	NA	31.9979	1.17163	0.228514	0.119708	1.90892	0.0562722	0.283865	NA
ENSG00000100139	MICALL1	404.842	1.16716	0.222997	0.11682	1.90889	0.0562764	0.283865	MICAL like 1
ENSG00000271538	NA	293.287	1.14281	0.19259	0.100893	1.90886	0.0562804	0.283865	NA
ENSG00000131475	VPS25	268.05	0.916163	-0.126325	0.0661788	-1.90884	0.056283	0.283865	vacuolar protein sorting 25 homolog
ENSG00000179348	GATA2	40.0473	0.879947	-0.184512	0.0966783	-1.90851	0.0563251	0.284023	GATA binding protein 2
ENSG00000152611	CAPSL	15.7318	0.821791	-0.283156	0.148388	-1.90821	0.0563637	0.284163	calcyphosine like
ENSG00000163867	ZMYM6	29.6678	0.893776	-0.162016	0.0849218	-1.90782	0.0564144	0.284365	zinc finger MYM-type containing 6
ENSG00000251369	ZNF550	339.739	1.04857	0.0684185	0.0358643	1.9077	0.0564294	0.284387	zinc finger protein 550
ENSG00000186710	CFAP73	29.4872	0.884938	-0.176351	0.0924499	-1.90753	0.0564515	0.284396	cilia and flagella associated protein 73
ENSG00000271991	NA	2.75362	0.793326	-0.334014	0.175103	-1.90752	0.0564527	0.284396	NA
ENSG00000203780	FANK1	488.713	1.09221	0.127251	0.0667161	1.90735	0.0564748	0.284424	fibronectin type III and ankyrin repeat domains 1
ENSG00000125814	NAPB	14313.2	0.916525	-0.125753	0.0659338	-1.90726	0.0564863	0.284424	NSF attachment protein beta
ENSG00000273513	TBC1D3K	164.077	1.07969	0.110613	0.0579965	1.90723	0.0564903	0.284424	TBC1 domain family member 3K
ENSG00000236472	NA	2.67564	1.39436	0.479605	0.251533	1.90673	0.056556	0.2847	NA
ENSG00000259104	NA	11.1872	1.24657	0.317969	0.166769	1.90664	0.0565671	0.284701	NA
ENSG00000264364	DYNLL2	5303.89	0.907738	-0.139652	0.073248	-1.90656	0.0565776	0.284701	dynein light chain LC8-type 2
ENSG00000279047	NA	13.8212	1.16018	0.214347	0.112447	1.90621	0.0566228	0.284875	NA
ENSG00000279800	BCLAF1P2	513.238	0.948329	-0.0765412	0.0401564	-1.90607	0.0566406	0.28491	BCL2 associated transcription factor 1 pseudogene 2
ENSG00000230989	HSBP1	457.941	0.868919	-0.202707	0.10637	-1.90568	0.056692	0.285031	heat shock factor binding protein 1
ENSG00000100554	ATP6V1D	2775.78	0.934662	-0.0974841	0.0511556	-1.90564	0.0566971	0.285031	ATPase H+ transporting V1 subunit D
ENSG00000284876	NA	15.0999	1.34169	0.424054	0.222533	1.90557	0.0567055	0.285031	NA
ENSG00000264707	L3MBTL4-AS1	7.07608	0.813895	-0.297086	0.155905	-1.90556	0.0567076	0.285031	L3MBTL4 antisense RNA 1
ENSG00000067225	PKM	12105.6	0.92034	-0.119761	0.0628526	-1.90543	0.0567248	0.285064	pyruvate kinase M1/2
ENSG00000143167	GPA33	19.9094	0.85265	-0.229975	0.120718	-1.90506	0.0567728	0.285251	glycoprotein A33
ENSG00000286631	NA	3.64083	0.798163	-0.325244	0.170748	-1.90483	0.0568027	0.285347	NA
ENSG00000184544	DHRS7C	10.9268	0.843013	-0.246374	0.129357	-1.90461	0.0568313	0.285404	dehydrogenase/reductase 7C
ENSG00000184792	OSBP2	5611.53	1.06856	0.0956671	0.0502346	1.90441	0.0568571	0.285404	oxysterol binding protein 2
ENSG00000107779	BMPR1A	3694.5	1.05825	0.0816802	0.0428923	1.90431	0.0568699	0.285404	bone morphogenetic protein receptor type 1A
ENSG00000162517	PEF1	905.972	0.942805	-0.0849689	0.0446223	-1.90418	0.0568868	0.285404	penta-EF-hand domain containing 1
ENSG00000125170	DOK4	329.111	0.909597	-0.136701	0.0717921	-1.90412	0.0568949	0.285404	docking protein 4
ENSG00000172531	PPP1CA	803.588	0.941363	-0.0871771	0.0457836	-1.90411	0.0568956	0.285404	protein phosphatase 1 catalytic subunit alpha
ENSG00000254119	NA	11.1747	1.17961	0.238314	0.125159	1.9041	0.0568975	0.285404	NA
ENSG00000127884	ECHS1	1024.78	0.947881	-0.0772221	0.0405562	-1.90408	0.0569002	0.285404	enoyl-CoA hydratase, short chain 1
ENSG00000136950	ARPC5L	804.095	0.916412	-0.125932	0.0661411	-1.90399	0.0569116	0.285408	actin related protein 2/3 complex subunit 5 like
ENSG00000153283	CD96	103.808	1.13999	0.189023	0.0992829	1.90388	0.0569259	0.285425	CD96 molecule
ENSG00000105048	TNNT1	73.9894	0.855737	-0.224761	0.118081	-1.90345	0.0569813	0.285649	troponin T1, slow skeletal type
ENSG00000229774	NA	3.26457	0.76236	-0.391456	0.205666	-1.90336	0.0569937	0.285657	NA
ENSG00000139547	RDH16	46.9772	1.09484	0.130723	0.0686857	1.90321	0.0570131	0.285701	retinol dehydrogenase 16
ENSG00000179115	FARSA	892.731	0.925823	-0.111192	0.0584409	-1.90265	0.0570866	0.286015	phenylalanyl-tRNA synthetase subunit alpha
ENSG00000227193	NA	22.9866	1.14668	0.197466	0.103791	1.90254	0.0571011	0.286033	NA
ENSG00000178096	BOLA1	110.671	0.904813	-0.144309	0.075866	-1.90216	0.0571506	0.286228	bolA family member 1
ENSG00000274461	LINC02930	547.207	1.15145	0.203457	0.106969	1.90201	0.0571696	0.286269	long intergenic non-protein coding RNA 2930
ENSG00000132432	SEC61G	524.095	0.863531	-0.211681	0.111309	-1.90174	0.0572051	0.286392	SEC61 translocon subunit gamma
ENSG00000180229	NA	3703.86	0.883703	-0.178367	0.0937984	-1.9016	0.0572241	0.286433	NA
ENSG00000172500	FIBP	710.92	0.927613	-0.108406	0.0570214	-1.90114	0.0572833	0.286676	FGF1 intracellular binding protein
ENSG00000166788	SAAL1	484.829	1.04062	0.0574502	0.0302205	1.90104	0.0572972	0.286691	serum amyloid A like 1
ENSG00000213777	NA	45.5798	1.15242	0.204663	0.107669	1.90086	0.057321	0.286756	NA
ENSG00000160216	AGPAT3	3714.48	1.04101	0.057988	0.0305103	1.90061	0.0573537	0.286866	1-acylglycerol-3-phosphate O-acyltransferase 3
ENSG00000116198	CEP104	1337.06	1.03815	0.05401	0.028421	1.90035	0.0573866	0.286976	centrosomal protein 104
ENSG00000205930	NA	1169.1	1.1492	0.200633	0.105588	1.90016	0.057412	0.286992	NA
ENSG00000143537	ADAM15	568.085	1.08695	0.120284	0.063303	1.90013	0.0574157	0.286992	ADAM metallopeptidase domain 15
ENSG00000275074	NUDT18	87.5563	0.902579	-0.147875	0.0778295	-1.89998	0.0574357	0.286992	nudix hydrolase 18
ENSG00000101160	CTSZ	567.845	0.902426	-0.148119	0.0779594	-1.89995	0.0574399	0.286992	cathepsin Z
ENSG00000109089	CDR2L	339.304	1.16315	0.218039	0.11477	1.89979	0.0574613	0.286992	cerebellar degeneration related protein 2 like
ENSG00000289328	NA	100.777	0.878132	-0.18749	0.0986936	-1.89972	0.0574701	0.286992	NA
ENSG00000253362	NA	2.85428	1.27153	0.346565	0.182432	1.89969	0.0574734	0.286992	NA
ENSG00000289809	NA	33.4694	1.10408	0.142849	0.0751965	1.89967	0.0574762	0.286992	NA
ENSG00000227057	WDR46	404.323	0.936657	-0.0944072	0.0497037	-1.8994	0.057512	0.287117	WD repeat domain 46
ENSG00000129116	PALLD	2364	1.08132	0.11279	0.0593888	1.89918	0.0575411	0.287196	palladin, cytoskeletal associated protein
ENSG00000214237	MINDY4B	6.61677	0.802097	-0.318151	0.167532	-1.89905	0.0575579	0.287196	MINDY family member 4B
ENSG00000165632	TAF3	1781.07	1.05821	0.0816208	0.042981	1.899	0.0575651	0.287196	TATA-box binding protein associated factor 3
ENSG00000178685	PARP10	198.583	0.908172	-0.138962	0.0731785	-1.89895	0.0575713	0.287196	poly(ADP-ribose) polymerase family member 10
ENSG00000229334	NA	13.0301	0.864405	-0.210221	0.110717	-1.89873	0.0576005	0.287288	NA
ENSG00000182636	NDN	654.88	0.923672	-0.114547	0.0603329	-1.89859	0.0576189	0.287326	necdin, MAGE family member
ENSG00000099795	NDUFB7	720.11	0.882334	-0.180603	0.0951384	-1.89832	0.0576544	0.287449	NADH:ubiquinone oxidoreductase subunit B7
ENSG00000258460	LOC124903387	28.606	1.18681	0.247087	0.130182	1.89801	0.0576947	0.287596	uncharacterized LOC124903387
ENSG00000225555	NA	10.8455	0.857404	-0.221952	0.116948	-1.89788	0.057712	0.287628	NA
ENSG00000114698	PLSCR4	1562.16	1.11759	0.160396	0.0845221	1.89768	0.0577378	0.287687	phospholipid scramblase 4
ENSG00000169715	MT1E	1014.41	1.26725	0.341703	0.180069	1.89763	0.0577454	0.287687	metallothionein 1E
ENSG00000274276	LOC102724560	215.601	1.10899	0.149242	0.0786513	1.89752	0.0577598	0.287704	cystathionine beta-synthase like
ENSG00000214826	NA	86.5388	1.20688	0.271282	0.143014	1.8969	0.0578416	0.288049	NA
ENSG00000182585	EPGN	6.8605	1.225	0.292777	0.154351	1.89683	0.0578507	0.288049	epithelial mitogen
ENSG00000243646	IL10RB	20.2182	1.18269	0.24207	0.127628	1.89669	0.0578692	0.288075	interleukin 10 receptor subunit beta
ENSG00000184500	PROS1	806.343	1.08673	0.119999	0.0632699	1.89662	0.0578778	0.288075	protein S
ENSG00000100243	CYB5R3	590.829	1.07166	0.0998422	0.0526496	1.89635	0.0579135	0.288199	cytochrome b5 reductase 3
ENSG00000261083	LINC02516	30.1247	1.19404	0.25585	0.134936	1.89608	0.05795	0.288251	long intergenic non-protein coding RNA 2516
ENSG00000104320	NBN	2112.24	0.94724	-0.0781977	0.0412435	-1.896	0.0579597	0.288251	nibrin
ENSG00000227632	NA	27.523	0.835428	-0.259412	0.136829	-1.89589	0.0579748	0.288251	NA
ENSG00000257890	NA	38.3809	0.897974	-0.155254	0.0818927	-1.89582	0.0579836	0.288251	NA
ENSG00000170906	NDUFA3	823.121	0.851953	-0.231154	0.121928	-1.89582	0.0579839	0.288251	NADH:ubiquinone oxidoreductase subunit A3
ENSG00000286753	LOC101929200	244.154	1.07786	0.108175	0.057061	1.89577	0.05799	0.288251	uncharacterized LOC101929200
ENSG00000250377	NA	30.9932	0.879769	-0.184803	0.0974856	-1.8957	0.0579999	0.288251	NA
ENSG00000231185	SPRY4-AS1	1980.07	0.845101	-0.242804	0.128097	-1.89546	0.0580313	0.288353	SPRY4 antisense RNA 1
ENSG00000111843	TMEM14C	663.832	0.929387	-0.105649	0.0557488	-1.89509	0.058081	0.288546	transmembrane protein 14C
ENSG00000006712	PAF1	640.967	0.915283	-0.127711	0.0673987	-1.89486	0.0581114	0.288643	PAF1 homolog, Paf1/RNA polymerase II complex component
ENSG00000185271	KLHL33	12.4504	0.859058	-0.219173	0.115678	-1.89468	0.0581354	0.288708	kelch like family member 33
ENSG00000143621	ILF2	1090.58	0.930122	-0.104508	0.0551634	-1.89453	0.0581554	0.288753	interleukin enhancer binding factor 2
ENSG00000256955	NA	55.8277	1.30539	0.384476	0.202951	1.89442	0.0581689	0.288758	NA
ENSG00000140264	SERF2	1599.56	0.897483	-0.156043	0.0823726	-1.89435	0.0581781	0.288758	small EDRK-rich factor 2
ENSG00000070831	CDC42	242.666	1.05467	0.0767933	0.0405421	1.89416	0.0582037	0.288816	cell division cycle 42
ENSG00000168646	AXIN2	402.608	0.943738	-0.0835418	0.0441071	-1.89406	0.0582164	0.288816	axin 2
ENSG00000127774	EMC6	108.512	0.89224	-0.164496	0.0868504	-1.89402	0.0582225	0.288816	ER membrane protein complex subunit 6
ENSG00000067208	EVI5	6928.64	1.05191	0.0730097	0.0385672	1.89305	0.0583508	0.289343	ecotropic viral integration site 5
ENSG00000286997	NA	29.9544	0.874153	-0.194042	0.102503	-1.89303	0.0583541	0.289343	NA
ENSG00000183248	PRR36	217.803	1.18854	0.249196	0.131651	1.89286	0.0583771	0.289343	proline rich 36
ENSG00000167670	CHAF1A	278.709	1.07069	0.098544	0.0520638	1.89275	0.0583905	0.289343	chromatin assembly factor 1 subunit A
ENSG00000229859	PGA3	6.71532	0.776087	-0.365711	0.193221	-1.89271	0.0583968	0.289343	pepsinogen A3
ENSG00000288736	NA	16.71	1.18324	0.242741	0.128252	1.89269	0.0583998	0.289343	NA
ENSG00000226506	LOC101929551	14.2551	1.17032	0.226905	0.119891	1.89259	0.0584127	0.289343	uncharacterized LOC101929551
ENSG00000137198	GMPR	302.064	1.13701	0.185247	0.0978824	1.89255	0.0584181	0.289343	guanosine monophosphate reductase
ENSG00000228679	NA	162.254	1.13683	0.185019	0.0977655	1.89248	0.0584268	0.289343	NA
ENSG00000249241	LINC02265	3.40396	0.795083	-0.330823	0.174829	-1.89227	0.0584545	0.289415	long intergenic non-protein coding RNA 2265
ENSG00000235587	NA	31.8851	0.820794	-0.284909	0.150569	-1.89221	0.0584632	0.289415	NA
ENSG00000062096	ARSF	90.4029	0.899525	-0.152765	0.0807399	-1.89207	0.0584822	0.289455	arylsulfatase F
ENSG00000229862	NA	8.83259	0.821961	-0.282859	0.149512	-1.89188	0.0585067	0.289522	NA
ENSG00000079805	DNM2	2720.29	1.09458	0.130373	0.068926	1.89149	0.0585586	0.289683	dynamin 2
ENSG00000177707	NECTIN3	4589.73	0.919923	-0.120415	0.0636618	-1.89147	0.058561	0.289683	nectin cell adhesion molecule 3
ENSG00000078795	PKD2L2	19.3911	1.1273	0.172878	0.0914127	1.89118	0.0586007	0.28976	polycystin 2 like 2, transient receptor potential cation channel
ENSG00000138031	ADCY3	2222.73	1.05754	0.0807062	0.042679	1.891	0.0586238	0.28976	adenylate cyclase 3
ENSG00000144840	RABL3	757.37	0.956026	-0.064878	0.0343096	-1.89096	0.0586302	0.28976	RAB, member of RAS oncogene family like 3
ENSG00000174032	SLC25A30	352.324	0.950551	-0.073164	0.0386929	-1.89089	0.058639	0.28976	solute carrier family 25 member 30
ENSG00000147854	UHRF2	2366.8	1.05336	0.0749942	0.0396609	1.89089	0.0586396	0.28976	ubiquitin like with PHD and ring finger domains 2
ENSG00000261738	MIR3976HG	426.934	0.820505	-0.285415	0.150944	-1.89087	0.058642	0.28976	MIR3976 host gene
ENSG00000184900	SUMO3	1271.93	0.912009	-0.13288	0.07028	-1.89072	0.0586618	0.289791	small ubiquitin like modifier 3
ENSG00000100583	SAMD15	96.2046	0.926268	-0.110499	0.0584446	-1.89066	0.0586701	0.289791	sterile alpha motif domain containing 15
ENSG00000204469	PRRC2A	3350.36	1.07175	0.0999743	0.0528816	1.89053	0.0586872	0.289821	proline rich coiled-coil 2A
ENSG00000186056	MATN1-AS1	77.4359	1.24327	0.314135	0.166187	1.89026	0.0587237	0.289947	MATN1 antisense RNA 1
ENSG00000077721	UBE2A	715.433	0.94919	-0.0752317	0.0398059	-1.88997	0.0587626	0.290074	ubiquitin conjugating enzyme E2 A
ENSG00000186834	HEXIM1	911.78	0.91797	-0.123482	0.0653377	-1.8899	0.0587711	0.290074	HEXIM P-TEFb complex subunit 1
ENSG00000106025	TSPAN12	156.166	0.908084	-0.139102	0.073614	-1.88962	0.0588089	0.290206	tetraspanin 12
ENSG00000213654	GPSM3	42.4099	0.885268	-0.175813	0.0930464	-1.88952	0.0588221	0.290214	G protein signaling modulator 3
ENSG00000162526	TSSK3	181.549	1.09668	0.133142	0.0704663	1.88944	0.0588323	0.290214	testis specific serine kinase 3
ENSG00000144362	PHOSPHO2	2.64572	0.783805	-0.351433	0.186017	-1.88926	0.0588575	0.290284	phosphatase, orphan 2
ENSG00000162244	RPL29	998.833	0.88635	-0.174052	0.0921459	-1.88888	0.0589081	0.29048	ribosomal protein L29
ENSG00000125755	SYMPK	1858.87	1.06335	0.0886212	0.0469219	1.8887	0.0589324	0.290535	symplekin scaffold protein
ENSG00000065485	PDIA5	727.97	1.09685	0.133368	0.0706177	1.88859	0.0589471	0.290535	protein disulfide isomerase family A member 5
ENSG00000197183	NOL4L	2468.84	1.08848	0.122322	0.0647701	1.88855	0.0589522	0.290535	nucleolar protein 4 like
ENSG00000273106	NA	2.75624	1.3836	0.46843	0.248053	1.88843	0.0589688	0.290563	NA
ENSG00000259403	NA	194.563	1.1786	0.23707	0.125561	1.8881	0.0590132	0.290728	NA
ENSG00000251143	LOC100128494	6.77352	1.18772	0.248197	0.131466	1.88792	0.0590363	0.290773	uncharacterized LOC100128494
ENSG00000092140	G2E3	1936.09	1.0642	0.0897752	0.0475547	1.88783	0.0590491	0.290773	G2/M-phase specific E3 ubiquitin protein ligase
ENSG00000250969	NA	26.384	1.25596	0.328788	0.174173	1.88771	0.0590652	0.290773	NA
ENSG00000253214	LOC105375924	16.6856	0.877286	-0.188881	0.100059	-1.8877	0.0590663	0.290773	uncharacterized LOC105375924
ENSG00000214185	XPOTP1	54.772	0.88338	-0.178894	0.0947795	-1.88748	0.0590961	0.290867	exportin for tRNA pseudogene 1
ENSG00000124212	PTGIS	141.11	0.889225	-0.16938	0.0897441	-1.88737	0.0591105	0.290883	prostaglandin I2 synthase
ENSG00000087495	PHACTR3	13381.7	1.07346	0.102269	0.0541897	1.88724	0.0591286	0.290918	phosphatase and actin regulator 3
ENSG00000165821	SALL2	728.974	0.937235	-0.0935171	0.0495582	-1.88701	0.0591584	0.290953	spalt like transcription factor 2
ENSG00000270392	PFN1P2	3.56325	1.2375	0.307425	0.162917	1.887	0.0591599	0.290953	profilin 1 pseudogene 2
ENSG00000125285	SOX21	118.644	0.901944	-0.14889	0.0789058	-1.88694	0.0591686	0.290953	SRY-box transcription factor 21
ENSG00000267309	ZNF566-AS1	30.6463	0.898975	-0.153647	0.0814311	-1.88684	0.0591818	0.290964	ZNF566 antisense RNA 1
ENSG00000285941	NA	73.537	1.19254	0.254038	0.13465	1.88665	0.0592069	0.291017	NA
ENSG00000127124	HIVEP3	10213.7	1.07347	0.10228	0.0542146	1.88659	0.059216	0.291017	HIVEP zinc finger 3
ENSG00000258710	LINC01193	90.3836	1.24084	0.311321	0.165028	1.88648	0.0592309	0.291017	long intergenic non-protein coding RNA 1193
ENSG00000226581	NA	180.71	1.12864	0.174587	0.0925489	1.88643	0.0592364	0.291017	NA
ENSG00000231188	NA	3.49204	1.26435	0.338395	0.179435	1.88589	0.0593097	0.291302	NA
ENSG00000229642	NA	99.5779	1.16174	0.216292	0.114693	1.88584	0.0593164	0.291302	NA
ENSG00000259433	NA	16.0508	1.30571	0.384833	0.204096	1.88555	0.0593552	0.291439	NA
ENSG00000113141	IK	1160.27	0.948453	-0.0763513	0.0405002	-1.88521	0.0594016	0.291568	IK cytokine
ENSG00000117519	CNN3	3314.57	1.11541	0.157569	0.083584	1.88516	0.0594087	0.291568	calponin 3
ENSG00000131127	ZNF141	1521.16	1.05661	0.0794469	0.0421443	1.88511	0.0594144	0.291568	zinc finger protein 141
ENSG00000232949	NA	29.5545	0.877445	-0.18862	0.100066	-1.88496	0.0594359	0.291619	NA
ENSG00000244301	NA	6.39981	1.23961	0.309883	0.164422	1.88469	0.0594721	0.291737	NA
ENSG00000117713	ARID1A	4433.73	1.0553	0.0776483	0.0412011	1.88462	0.0594818	0.291737	AT-rich interaction domain 1A
ENSG00000198546	ZNF511	16.9336	0.867196	-0.205569	0.109084	-1.8845	0.0594979	0.291762	zinc finger protein 511
ENSG00000272663	NA	4.75538	1.21081	0.275973	0.146458	1.88431	0.0595224	0.291828	NA
ENSG00000189266	PNRC2	1096.59	0.933139	-0.0998358	0.0529905	-1.88403	0.0595608	0.291959	proline rich nuclear receptor coactivator 2
ENSG00000278769	NA	6.93983	1.20863	0.273368	0.145103	1.88395	0.0595712	0.291959	NA
ENSG00000131724	IL13RA1	670.936	0.890436	-0.167416	0.088871	-1.88381	0.0595901	0.291997	interleukin 13 receptor subunit alpha 1
ENSG00000227455	NA	5.08464	0.837953	-0.255059	0.135408	-1.88363	0.0596147	0.291997	NA
ENSG00000226777	FAM30A	3.17922	0.693285	-0.528479	0.280569	-1.8836	0.0596192	0.291997	family with sequence similarity 30 member A
ENSG00000251129	NA	44.7233	1.62306	0.698717	0.370953	1.88357	0.0596228	0.291997	NA
ENSG00000101474	APMAP	2202.96	0.948402	-0.0764287	0.0405839	-1.88323	0.0596697	0.292089	adipocyte plasma membrane associated protein
ENSG00000227598	NA	404.273	1.08336	0.115511	0.0613375	1.8832	0.0596728	0.292089	NA
ENSG00000263317	LINC01982	27.0537	1.26734	0.341799	0.1815	1.88319	0.0596748	0.292089	long intergenic non-protein coding RNA 1982
ENSG00000287012	NA	35.8146	0.883904	-0.178039	0.0945525	-1.88297	0.0597048	0.292182	NA
ENSG00000182628	SKA2	737.073	0.943589	-0.0837689	0.0444927	-1.88276	0.0597336	0.292214	spindle and kinetochore associated complex subunit 2
ENSG00000143442	POGZ	5100.47	1.0442	0.0623917	0.033139	1.88273	0.0597375	0.292214	pogo transposable element derived with ZNF domain
ENSG00000260838	NA	122.551	0.892705	-0.163744	0.086974	-1.88268	0.0597443	0.292214	NA
ENSG00000117450	PRDX1	2839.89	0.908916	-0.137782	0.0731908	-1.8825	0.0597684	0.292278	peroxiredoxin 1
ENSG00000230323	NA	778.649	1.12761	0.173266	0.0920454	1.8824	0.0597822	0.292292	NA
ENSG00000250026	TMPRSS11BNL	4.06118	1.27182	0.346899	0.184296	1.88229	0.0597972	0.292311	TMPRSS11B N-terminal like, pseudogene
ENSG00000127423	AUNIP	67.3767	0.897966	-0.155267	0.0824979	-1.88207	0.0598265	0.292375	aurora kinase A and ninein interacting protein
ENSG00000162976	SLC66A3	264.123	1.06258	0.0875653	0.0465271	1.88203	0.0598322	0.292375	solute carrier family 66 member 3
ENSG00000198393	ZNF26	1063.6	1.04705	0.066336	0.0352587	1.88141	0.0599165	0.292727	zinc finger protein 26
ENSG00000285692	NA	4.30809	1.39431	0.479556	0.254902	1.88133	0.0599264	0.292727	NA
ENSG00000175206	NPPA	17.3334	0.826943	-0.27414	0.145771	-1.88063	0.0600223	0.293142	natriuretic peptide A
ENSG00000231069	NA	450.637	0.8351	-0.259979	0.138257	-1.88041	0.0600518	0.293232	NA
ENSG00000087253	LPCAT2	758.7	0.871738	-0.198034	0.105333	-1.88007	0.0600986	0.293406	lysophosphatidylcholine acyltransferase 2
ENSG00000287900	NA	197.839	1.11652	0.159008	0.0845791	1.87999	0.0601096	0.293406	NA
ENSG00000266903	NA	19.2171	0.829677	-0.269378	0.143307	-1.87974	0.0601442	0.293521	NA
ENSG00000147465	STAR	123.178	0.895471	-0.159281	0.084742	-1.8796	0.0601623	0.293555	steroidogenic acute regulatory protein
ENSG00000288746	NA	4.29192	0.82007	-0.286181	0.152278	-1.87934	0.0601982	0.293621	NA
ENSG00000143499	SMYD2	1687.82	0.922473	-0.116422	0.0619488	-1.87933	0.0601999	0.293621	SET and MYND domain containing 2
ENSG00000080200	CRYBG3	2331.47	1.13161	0.178379	0.0949403	1.87886	0.0602636	0.293621	crystallin beta-gamma domain containing 3
ENSG00000232084	LINC01104	4.75371	1.2481	0.319731	0.170181	1.87877	0.0602762	0.293621	long intergenic non-protein coding RNA 1104
ENSG00000013588	GPRC5A	21.3237	1.38833	0.473355	0.25195	1.87876	0.0602769	0.293621	G protein-coupled receptor class C group 5 member A
ENSG00000258695	NA	132.662	1.0919	0.126844	0.067515	1.87875	0.0602793	0.293621	NA
ENSG00000163083	INHBB	71.6413	0.904176	-0.145324	0.0773534	-1.8787	0.060285	0.293621	inhibin subunit beta B
ENSG00000257069	KCNK4-CATSPERZ	7.5618	0.845457	-0.242197	0.128917	-1.87869	0.0602862	0.293621	KCNK4-CATSPERZ readthrough (NMD candidate)
ENSG00000161057	PSMC2	1528.76	0.9589	-0.060547	0.0322285	-1.87868	0.0602883	0.293621	proteasome 26S subunit, ATPase 2
ENSG00000130783	CCDC62	361.543	1.07668	0.106586	0.0567361	1.87862	0.0602964	0.293621	coiled-coil domain containing 62
ENSG00000231887	PRH1	472.5	1.08554	0.118419	0.063052	1.87812	0.0603654	0.293621	proline rich protein HaeIII subfamily 1
ENSG00000101182	PSMA7	1162.01	0.919637	-0.120864	0.064355	-1.87808	0.0603697	0.293621	proteasome 20S subunit alpha 7
ENSG00000077348	EXOSC5	167.787	0.916559	-0.125701	0.0669307	-1.87808	0.0603704	0.293621	exosome component 5
ENSG00000086589	RBM22	731.469	0.950763	-0.0728422	0.0387876	-1.87797	0.0603847	0.293621	RNA binding motif protein 22
ENSG00000272180	NA	13.3544	1.17108	0.227838	0.121323	1.87795	0.060388	0.293621	NA
ENSG00000147874	HAUS6	804.215	1.06746	0.0941887	0.0501552	1.87794	0.060389	0.293621	HAUS augmin like complex subunit 6
ENSG00000259802	MARCHF6-DT	14.8968	0.897359	-0.156243	0.0832051	-1.8778	0.060408	0.293621	MARCHF6 divergent transcript
ENSG00000225358	NA	13.1664	1.1993	0.262187	0.139631	1.87771	0.0604203	0.293621	NA
ENSG00000075856	SART3	1802	1.03024	0.0429828	0.0228931	1.87755	0.0604429	0.293621	spliceosome associated factor 3, U4/U6 recycling protein
ENSG00000150977	RILPL2	254.342	0.934037	-0.0984489	0.0524366	-1.87749	0.0604515	0.293621	Rab interacting lysosomal protein like 2
ENSG00000228334	LOC105375130	10.8026	1.21264	0.278151	0.148152	1.87748	0.0604526	0.293621	uncharacterized LOC105375130
ENSG00000122035	RASL11A	40.757	0.847498	-0.238717	0.127148	-1.87747	0.0604531	0.293621	RAS like family 11 member A
ENSG00000141052	MYOCD	80.9159	0.856356	-0.223717	0.11916	-1.87745	0.0604564	0.293621	myocardin
ENSG00000280649	NA	37.85	0.893437	-0.162561	0.0865883	-1.87741	0.0604623	0.293621	NA
ENSG00000286650	NA	3.70099	1.22932	0.297858	0.158663	1.87731	0.0604762	0.293621	NA
ENSG00000112599	GUCA1B	178.559	1.09824	0.135197	0.0720167	1.87731	0.0604762	0.293621	guanylate cyclase activator 1B
ENSG00000226149	NA	787.721	1.12754	0.173176	0.0922477	1.87729	0.0604781	0.293621	NA
ENSG00000270276	H4C15	111.196	0.792786	-0.334997	0.178452	-1.87724	0.0604855	0.293621	H4 clustered histone 15
ENSG00000163157	TMOD4	13.1825	0.890044	-0.168052	0.0895365	-1.87691	0.0605302	0.293733	tropomodulin 4
ENSG00000132122	SPATA6	3587.37	1.12922	0.175329	0.0934139	1.87691	0.0605307	0.293733	spermatogenesis associated 6
ENSG00000144136	SLC20A1	1930.58	0.938274	-0.0919186	0.0489872	-1.87638	0.060603	0.293842	solute carrier family 20 member 1
ENSG00000198363	ASPH	7161.46	1.05731	0.0803978	0.0428476	1.87637	0.0606048	0.293842	aspartate beta-hydroxylase
ENSG00000249917	LINC00536	73.1508	1.14988	0.201488	0.107384	1.87634	0.0606093	0.293842	long intergenic non-protein coding RNA 536
ENSG00000135114	OASL	12.1947	0.788646	-0.34255	0.182565	-1.87632	0.0606112	0.293842	2'-5'-oligoadenylate synthetase like
ENSG00000236532	LINC01695	234.328	1.15923	0.213164	0.113608	1.8763	0.0606135	0.293842	long intergenic non-protein coding RNA 1695
ENSG00000255776	NA	5.64483	1.17287	0.230048	0.122613	1.87621	0.0606268	0.293842	NA
ENSG00000137142	IGFBPL1	97.7553	0.922036	-0.117105	0.0624201	-1.87608	0.0606444	0.293842	insulin like growth factor binding protein like 1
ENSG00000135697	BCO1	38.8028	1.2401	0.310455	0.165481	1.87607	0.060645	0.293842	beta-carotene oxygenase 1
ENSG00000176571	CNBD1	61.8852	1.14928	0.20073	0.106998	1.87602	0.0606529	0.293842	cyclic nucleotide binding domain containing 1
ENSG00000175573	C11orf68	425.28	0.922447	-0.116462	0.0620865	-1.87581	0.0606819	0.293901	chromosome 11 open reading frame 68
ENSG00000113194	FAF2	1742.57	1.02794	0.0397557	0.0211944	1.87577	0.0606872	0.293901	Fas associated factor family member 2
ENSG00000124635	H2BC11	66.7399	0.844253	-0.244253	0.130243	-1.87537	0.0607423	0.294086	H2B clustered histone 11
ENSG00000153066	TXNDC11	1251.48	1.03647	0.0516789	0.0275573	1.87533	0.0607475	0.294086	thioredoxin domain containing 11
ENSG00000287759	NA	105.705	1.13541	0.183215	0.0977098	1.87509	0.0607799	0.294111	NA
ENSG00000186076	NA	248.361	0.903063	-0.147102	0.0784505	-1.87509	0.0607805	0.294111	NA
ENSG00000136938	ANP32B	601.756	1.10416	0.142955	0.0762404	1.87505	0.0607859	0.294111	acidic nuclear phosphoprotein 32 family member B
ENSG00000156983	BRPF1	384.535	1.06391	0.0893777	0.0476763	1.87468	0.0608374	0.294275	bromodomain and PHD finger containing 1
ENSG00000131401	NAPSB	33.8745	0.699394	-0.515822	0.275159	-1.87463	0.0608436	0.294275	napsin B aspartic peptidase, pseudogene
ENSG00000239265	NA	39.4342	1.12754	0.173182	0.0923851	1.87456	0.0608532	0.294275	NA
ENSG00000133101	CCNA1	159.535	0.898999	-0.153608	0.0819513	-1.87438	0.0608775	0.294339	cyclin A1
ENSG00000197585	NA	77.422	1.12845	0.174349	0.0930259	1.87419	0.0609037	0.29441	NA
ENSG00000232388	SMIM26	117.348	0.79088	-0.33847	0.180606	-1.87409	0.0609187	0.29441	small integral membrane protein 26
ENSG00000070961	ATP2B1	21412.1	0.915807	-0.126884	0.0677063	-1.87404	0.0609254	0.29441	ATPase plasma membrane Ca2+ transporting 1
ENSG00000144410	CPO	155.99	1.12286	0.16718	0.0892266	1.87366	0.0609774	0.294451	carboxypeptidase O
ENSG00000279373	NA	4.37359	1.20105	0.264295	0.14106	1.87364	0.0609799	0.294451	NA
ENSG00000197943	PLCG2	16.2854	0.870249	-0.2005	0.107017	-1.87353	0.0609958	0.294451	phospholipase C gamma 2
ENSG00000095139	ARCN1	2158.02	0.962973	-0.0544334	0.0290546	-1.87349	0.0610008	0.294451	archain 1
ENSG00000198954	KIFBP	1441.69	0.961029	-0.0573478	0.0306104	-1.87348	0.0610025	0.294451	kinesin family binding protein
ENSG00000034713	GABARAPL2	2492.27	0.942957	-0.0847365	0.0452323	-1.87336	0.061018	0.294451	GABA type A receptor associated protein like 2
ENSG00000160345	PIERCE1	52.7897	0.904081	-0.145476	0.0776555	-1.87336	0.061019	0.294451	piercer of microtubule wall 1
ENSG00000134326	CMPK2	204.194	0.909493	-0.136866	0.07306	-1.87333	0.0610226	0.294451	cytidine/uridine monophosphate kinase 2
ENSG00000140990	NDUFB10	765.769	0.887089	-0.172849	0.0922741	-1.87321	0.061039	0.294472	NADH:ubiquinone oxidoreductase subunit B10
ENSG00000205944	DAZ2	2.87181	0.800116	-0.321719	0.171754	-1.87314	0.0610492	0.294472	deleted in azoospermia 2
ENSG00000118432	CNR1	3995.43	0.886515	-0.173782	0.092784	-1.87298	0.0610711	0.294524	cannabinoid receptor 1
ENSG00000290046	NA	549.229	1.12343	0.167913	0.089657	1.87284	0.0610902	0.294563	NA
ENSG00000103035	PSMD7	1493.52	0.922758	-0.115975	0.0619292	-1.87271	0.0611086	0.294598	proteasome 26S subunit, non-ATPase 7
ENSG00000198931	APRT	191.902	0.912022	-0.132859	0.0709528	-1.8725	0.0611374	0.294683	adenine phosphoribosyltransferase
ENSG00000283196	NA	747.811	1.11085	0.151658	0.0810016	1.87228	0.0611676	0.294691	NA
ENSG00000287236	NA	6.54609	1.30664	0.385857	0.20609	1.87228	0.0611685	0.294691	NA
ENSG00000177788	RAB4A-AS1	312.009	1.0375	0.0531148	0.0283716	1.87211	0.061191	0.294691	RAB4A antisense RNA 1
ENSG00000235903	CPB2-AS1	1753.15	1.17113	0.227899	0.121753	1.87182	0.0612313	0.294691	CPB2 antisense RNA 1
ENSG00000253882	LOC154761	260.483	1.16714	0.222981	0.119127	1.87179	0.0612351	0.294691	family with sequence similarity 115, member C pseudogene
ENSG00000166562	SEC11C	1240.41	0.927475	-0.10862	0.0580306	-1.87176	0.0612392	0.294691	SEC11 homolog C, signal peptidase complex subunit
ENSG00000287149	NA	572.398	0.771149	-0.374919	0.200314	-1.87165	0.0612547	0.294691	NA
ENSG00000248008	NRAV	301.19	0.93291	-0.100189	0.0535322	-1.87158	0.0612654	0.294691	negative regulator of antiviral response
ENSG00000130558	OLFM1	8983.83	0.89893	-0.153719	0.082136	-1.87152	0.0612725	0.294691	olfactomedin 1
ENSG00000187210	GCNT1	656.062	0.905035	-0.143954	0.0769191	-1.8715	0.0612756	0.294691	glucosaminyl (N-acetyl) transferase 1
ENSG00000267188	NA	10.0317	1.1556	0.208646	0.111488	1.87146	0.0612819	0.294691	NA
ENSG00000182264	IZUMO1	13.5046	0.867397	-0.205235	0.109673	-1.87134	0.0612979	0.294691	izumo sperm-oocyte fusion 1
ENSG00000029153	BMAL2	1941.67	0.916971	-0.125052	0.066827	-1.87129	0.0613055	0.294691	basic helix-loop-helix ARNT like 2
ENSG00000233912	NA	30.782	1.17469	0.232283	0.124133	1.87125	0.0613106	0.294691	NA
ENSG00000285095	LOC112268208	883.423	0.887728	-0.171811	0.0918176	-1.87122	0.0613149	0.294691	uncharacterized LOC112268208
ENSG00000256589	NA	94.6184	1.15181	0.203908	0.108974	1.87117	0.0613221	0.294691	NA
ENSG00000250413	NA	5.86172	0.770313	-0.376483	0.201207	-1.87112	0.0613278	0.294691	NA
ENSG00000273073	NA	7.05976	0.770813	-0.375546	0.200734	-1.87086	0.0613643	0.294813	NA
ENSG00000047849	MAP4	10445.2	1.05721	0.0802679	0.042908	1.8707	0.0613867	0.294867	microtubule associated protein 4
ENSG00000070915	SLC12A3	28.7989	1.30818	0.387557	0.207182	1.87061	0.061399	0.294872	solute carrier family 12 member 3
ENSG00000137720	CFAP68	161.533	0.931618	-0.10219	0.0546325	-1.87051	0.0614137	0.294872	cilia and flagella associated protein 68
ENSG00000268555	NA	14.6062	1.18229	0.24159	0.129161	1.87045	0.061421	0.294872	NA
ENSG00000111897	SERINC1	18064.2	0.942849	-0.0849006	0.0453997	-1.87007	0.0614742	0.295074	serine incorporator 1
ENSG00000286221	NA	331.444	1.08125	0.112705	0.0602887	1.86941	0.0615652	0.295457	NA
ENSG00000115073	ACTR1B	1842.07	0.926366	-0.110345	0.0590334	-1.8692	0.061595	0.295547	actin related protein 1B
ENSG00000156136	DCK	584.773	0.911528	-0.133642	0.0715013	-1.86908	0.0616114	0.295557	deoxycytidine kinase
ENSG00000133055	MYBPH	5.13585	1.46451	0.550414	0.294492	1.86902	0.0616194	0.295557	myosin binding protein H
ENSG00000130204	TOMM40	511.473	0.933681	-0.0989983	0.052994	-1.8681	0.0617478	0.296119	translocase of outer mitochondrial membrane 40
ENSG00000088727	KIF9	296.656	0.918371	-0.122851	0.065773	-1.86781	0.0617888	0.296226	kinesin family member 9
ENSG00000170464	DNAJC18	1834.87	0.958211	-0.0615847	0.0329721	-1.86778	0.0617925	0.296226	DnaJ heat shock protein family (Hsp40) member C18
ENSG00000101333	PLCB4	3617.66	0.938184	-0.0920574	0.0492907	-1.86764	0.0618121	0.29624	phospholipase C beta 4
ENSG00000288704	NA	7.57731	0.861274	-0.215456	0.115365	-1.8676	0.0618176	0.29624	NA
ENSG00000179091	CYC1	779.041	0.898825	-0.153887	0.0824109	-1.86732	0.0618572	0.296258	cytochrome c1
ENSG00000226942	NA	12.9694	1.16687	0.22264	0.119243	1.86711	0.0618859	0.296258	NA
ENSG00000196335	STK31	197.629	1.16261	0.217366	0.116423	1.86704	0.0618959	0.296258	serine/threonine kinase 31
ENSG00000272556	NA	121.592	1.11456	0.156472	0.0838093	1.867	0.0619022	0.296258	NA
ENSG00000184698	OR51M1	5.71372	1.33005	0.411485	0.220401	1.86699	0.0619037	0.296258	olfactory receptor family 51 subfamily M member 1
ENSG00000166189	HPS6	198.29	0.922315	-0.116668	0.0624916	-1.86694	0.0619093	0.296258	HPS6 biogenesis of lysosomal organelles complex 2 subunit 3
ENSG00000167766	ZNF83	1260.52	1.07584	0.105463	0.0564916	1.86689	0.0619172	0.296258	zinc finger protein 83
ENSG00000197860	SGTB	4034.34	0.926223	-0.110569	0.0592264	-1.86689	0.0619172	0.296258	small glutamine rich tetratricopeptide repeat co-chaperone beta
ENSG00000224429	LINC00539	102.614	1.23214	0.301162	0.161325	1.8668	0.061929	0.296258	long intergenic non-protein coding RNA 539
ENSG00000230091	NA	185.836	1.09344	0.128875	0.069037	1.86675	0.0619365	0.296258	NA
ENSG00000139200	PIANP	456.015	1.17968	0.238396	0.127717	1.86659	0.0619582	0.296258	PILR alpha associated neural protein
ENSG00000267064	UXT-AS1	79.2392	1.13578	0.18369	0.0984089	1.86659	0.0619583	0.296258	UXT antisense RNA 1
ENSG00000267318	NA	63.8662	1.10658	0.146107	0.078279	1.86649	0.061973	0.296258	NA
ENSG00000130347	RTN4IP1	656.913	1.05614	0.078795	0.0422164	1.86646	0.0619776	0.296258	reticulon 4 interacting protein 1
ENSG00000127824	TUBA4A	2809.11	0.877264	-0.188917	0.101253	-1.86579	0.0620701	0.29655	tubulin alpha 4a
ENSG00000231079	NA	45.0025	0.767763	-0.381266	0.204348	-1.86578	0.0620728	0.29655	NA
ENSG00000286438	NA	83.3639	1.50311	0.587954	0.315129	1.86576	0.0620752	0.29655	NA
ENSG00000180543	TSPYL5	1063.37	0.936595	-0.0945026	0.0506526	-1.8657	0.0620834	0.29655	TSPY like 5
ENSG00000275793	RIMBP3	8.78566	0.849595	-0.235153	0.12605	-1.86555	0.0621046	0.296554	RIMS binding protein 3
ENSG00000163492	CCDC141	107.879	0.856754	-0.223046	0.119562	-1.86553	0.0621065	0.296554	coiled-coil domain containing 141
ENSG00000173083	HPSE	80.8921	0.891644	-0.16546	0.0887052	-1.86528	0.0621426	0.296631	heparanase
ENSG00000134323	MYCN	90.5541	1.11564	0.157866	0.0846363	1.86523	0.0621493	0.296631	MYCN proto-oncogene, bHLH transcription factor
ENSG00000224017	LINC01449	11.5934	1.13975	0.188719	0.101181	1.86517	0.0621571	0.296631	long intergenic non-protein coding RNA 1449
ENSG00000205542	TMSB4X	8958.87	0.85579	-0.224671	0.120461	-1.8651	0.0621675	0.296631	thymosin beta 4 X-linked
ENSG00000218351	RPS3AP23	6.77253	1.19616	0.258416	0.138584	1.8647	0.062224	0.296799	RPS3A pseudogene 23
ENSG00000169242	EFNA1	289.601	1.22053	0.287505	0.154184	1.86469	0.0622252	0.296799	ephrin A1
ENSG00000130935	NOL11	589.68	0.958215	-0.0615788	0.0330255	-1.86458	0.0622396	0.296799	nucleolar protein 11
ENSG00000272851	NA	3.20044	1.32529	0.406308	0.217914	1.86453	0.0622473	0.296799	NA
ENSG00000161912	NA	577.655	1.12591	0.171095	0.0917691	1.86441	0.0622646	0.296828	NA
ENSG00000142459	EVI5L	1305.52	1.08293	0.114935	0.0616572	1.8641	0.0623074	0.296928	ecotropic viral integration site 5 like
ENSG00000273058	NA	3.54625	1.22911	0.297615	0.159658	1.86408	0.0623107	0.296928	NA
ENSG00000124249	KCNK15	14.3208	0.842714	-0.246884	0.132447	-1.86402	0.0623192	0.296928	potassium two pore domain channel subfamily K member 15
ENSG00000174276	ZNHIT2	51.7828	0.898986	-0.15363	0.0824264	-1.86385	0.0623431	0.296989	zinc finger HIT-type containing 2
ENSG00000136999	CCN3	305.066	0.879289	-0.18559	0.0995871	-1.8636	0.0623783	0.297091	cellular communication network factor 3
ENSG00000179988	PSTK	718.787	1.04057	0.0573704	0.0307858	1.86354	0.062387	0.297091	phosphoseryl-tRNA kinase
ENSG00000183741	CBX6	5441.35	0.931786	-0.101929	0.0546992	-1.86344	0.0624001	0.2971	chromobox 6
ENSG00000257467	PPFIA2-AS1	14.9523	1.18089	0.239877	0.128741	1.86326	0.0624264	0.297111	PPFIA2 antisense RNA 1
ENSG00000188760	TMEM198	211.594	0.921259	-0.118321	0.0635029	-1.86324	0.062428	0.297111	transmembrane protein 198
ENSG00000234279	NA	372.379	1.26584	0.340098	0.182535	1.86319	0.0624359	0.297111	NA
ENSG00000160808	MYL3	77.318	1.11671	0.15925	0.0854927	1.86273	0.0625006	0.297365	myosin light chain 3
ENSG00000117020	AKT3	27420.3	0.955155	-0.0661938	0.0355392	-1.86256	0.0625246	0.297417	AKT serine/threonine kinase 3
ENSG00000178026	LRRC75B	130.224	0.925689	-0.111401	0.0598164	-1.86237	0.0625503	0.297417	leucine rich repeat containing 75B
ENSG00000164129	NPY5R	101.925	0.897214	-0.156476	0.0840208	-1.86234	0.0625547	0.297417	neuropeptide Y receptor Y5
ENSG00000272243	NA	10.1447	1.20348	0.267216	0.143484	1.86233	0.0625564	0.297417	NA
ENSG00000264067	NA	3.9052	0.802735	-0.317005	0.170256	-1.86193	0.0626125	0.297602	NA
ENSG00000230852	LINC02857	37.7951	0.899356	-0.153036	0.0821937	-1.8619	0.0626176	0.297602	long intergenic non-protein coding RNA 2857
ENSG00000182196	ARL6IP4	12.0754	0.812599	-0.299385	0.16083	-1.8615	0.0626736	0.297815	ADP ribosylation factor like GTPase 6 interacting protein 4
ENSG00000253859	NA	40.5017	1.1772	0.235357	0.126478	1.86086	0.0627645	0.298193	NA
ENSG00000119714	GPR68	107.608	0.8729	-0.196112	0.105407	-1.86052	0.0628125	0.298368	G protein-coupled receptor 68
ENSG00000233797	NA	647.089	1.12273	0.167005	0.0897721	1.86033	0.0628394	0.298422	NA
ENSG00000234139	NA	26.8704	1.12399	0.168625	0.090645	1.86028	0.0628463	0.298422	NA
ENSG00000249515	NA	7.66763	1.21594	0.282071	0.151638	1.86016	0.0628625	0.298442	NA
ENSG00000174327	SLC16A13	15.8605	0.894268	-0.161221	0.0866738	-1.86009	0.062873	0.298442	solute carrier family 16 member 13
ENSG00000259237	LINC02490	4.53715	1.29189	0.369484	0.19868	1.85969	0.0629289	0.298654	long intergenic non-protein coding RNA 2490
ENSG00000261645	DISC1FP1	608.834	1.21137	0.276645	0.148776	1.85946	0.0629613	0.298754	DISC1 fusion partner 1
ENSG00000170509	HSD17B13	49.7336	1.18299	0.242435	0.130391	1.85929	0.0629856	0.298816	hydroxysteroid 17-beta dehydrogenase 13
ENSG00000248405	PRR5-ARHGAP8	66.1088	1.13112	0.177755	0.0956249	1.85888	0.0630448	0.29898	PRR5-ARHGAP8 readthrough
ENSG00000164597	COG5	6532.62	1.05192	0.0730199	0.0392836	1.85879	0.0630569	0.29898	component of oligomeric golgi complex 5
ENSG00000182552	RWDD4	392.614	0.952952	-0.0695249	0.0374047	-1.85872	0.0630668	0.29898	RWD domain containing 4
ENSG00000225684	FAM225B	14.3518	1.27456	0.350002	0.18831	1.85865	0.0630765	0.29898	family with sequence similarity 225 member B
ENSG00000167005	NUDT21	1151.22	0.921084	-0.118595	0.0638103	-1.85855	0.0630909	0.29898	nudix hydrolase 21
ENSG00000256581	NA	15.4337	1.16713	0.222971	0.119974	1.85849	0.0630988	0.29898	NA
ENSG00000125676	THOC2	3017.84	1.05122	0.0720663	0.0387768	1.85849	0.0630991	0.29898	THO complex subunit 2
ENSG00000136783	NIPSNAP3A	423.668	0.933366	-0.0994849	0.0535407	-1.85812	0.0631526	0.299062	nipsnap homolog 3A
ENSG00000177675	CD163L1	251.457	0.896646	-0.157389	0.0847118	-1.85794	0.0631777	0.299062	CD163 molecule like 1
ENSG00000257122	NA	17.9067	0.875141	-0.192412	0.103565	-1.85789	0.0631851	0.299062	NA
ENSG00000196415	PRTN3	12.9182	0.790537	-0.339096	0.182517	-1.85788	0.0631856	0.299062	proteinase 3
ENSG00000138794	CASP6	112.965	1.08495	0.117632	0.0633171	1.85782	0.0631942	0.299062	caspase 6
ENSG00000172661	WASHC2C	1862.31	0.973359	-0.0389563	0.0209689	-1.85782	0.0631951	0.299062	WASH complex subunit 2C
ENSG00000268889	NA	4.55216	0.845479	-0.24216	0.130353	-1.85772	0.0632093	0.299062	NA
ENSG00000100522	GNPNAT1	647.079	0.943892	-0.0833066	0.044845	-1.85766	0.063218	0.299062	glucosamine-phosphate N-acetyltransferase 1
ENSG00000134247	PTGFRN	1152.76	0.934952	-0.0970361	0.0522364	-1.85763	0.0632212	0.299062	prostaglandin F2 receptor inhibitor
ENSG00000267711	NA	2.8233	0.751149	-0.412829	0.22225	-1.8575	0.0632403	0.299062	NA
ENSG00000134882	UBAC2	4384.72	1.04397	0.0620765	0.0334194	1.8575	0.0632405	0.299062	UBA domain containing 2
ENSG00000285934	NA	9.25192	1.17092	0.227642	0.122568	1.85728	0.0632718	0.299114	NA
ENSG00000165512	ZNF22	277.045	0.932067	-0.101494	0.054647	-1.85726	0.063274	0.299114	zinc finger protein 22
ENSG00000130707	ASS1	629.172	0.923256	-0.115198	0.062035	-1.85699	0.0633132	0.299246	argininosuccinate synthase 1
ENSG00000167664	TMIGD2	10.8761	0.842286	-0.247617	0.133353	-1.85686	0.0633313	0.299274	transmembrane and immunoglobulin domain containing 2
ENSG00000100325	ASCC2	804.686	1.04725	0.0666008	0.0358715	1.85665	0.0633609	0.299274	activating signal cointegrator 1 complex subunit 2
ENSG00000188199	NUTM2B	24.0093	1.12901	0.175058	0.094288	1.85664	0.0633631	0.299274	NUT family member 2B
ENSG00000053501	USE1	185.713	0.928717	-0.106689	0.0574693	-1.85645	0.0633889	0.299274	unconventional SNARE in the ER 1
ENSG00000227070	NA	58.9943	1.18486	0.244722	0.131826	1.85641	0.0633957	0.299274	NA
ENSG00000105404	RABAC1	321.04	0.867587	-0.20492	0.110386	-1.8564	0.0633959	0.299274	Rab acceptor 1
ENSG00000235162	C12orf75	188.33	0.895091	-0.159894	0.0861317	-1.85639	0.063398	0.299274	chromosome 12 open reading frame 75
ENSG00000115091	ACTR3	3218.56	0.948757	-0.0758896	0.0408831	-1.85626	0.0634163	0.299307	actin related protein 3
ENSG00000280211	NA	3.38185	0.813144	-0.298417	0.160805	-1.85578	0.0634856	0.29955	NA
ENSG00000124920	MYRF	2771.65	1.29769	0.375944	0.202584	1.85574	0.0634903	0.29955	myelin regulatory factor
ENSG00000100504	PYGL	386.152	1.14716	0.198064	0.106757	1.85528	0.0635565	0.299692	glycogen phosphorylase L
ENSG00000286784	NA	11.7592	1.39532	0.4806	0.259046	1.85527	0.0635575	0.299692	NA
ENSG00000227588	CNTN4-AS2	3.03355	1.31951	0.4	0.215606	1.85524	0.0635622	0.299692	CNTN4 antisense RNA 2
ENSG00000125877	ITPA	432.688	0.944079	-0.0830212	0.0447512	-1.85517	0.0635718	0.299692	inosine triphosphatase
ENSG00000277734	TRAC	7.86299	0.816976	-0.291635	0.157204	-1.85514	0.0635769	0.299692	T cell receptor alpha constant
ENSG00000114646	CSPG5	1475.1	0.92675	-0.109748	0.0591683	-1.85484	0.0636184	0.299835	chondroitin sulfate proteoglycan 5
ENSG00000261396	NA	3.62883	1.34839	0.431237	0.232529	1.85455	0.0636602	0.299951	NA
ENSG00000236104	ZBTB22	387.239	0.918014	-0.123411	0.0665468	-1.8545	0.0636672	0.299951	zinc finger and BTB domain containing 22
ENSG00000162461	SLC25A34	75.7376	1.10835	0.148409	0.0800339	1.85433	0.0636916	0.299951	solute carrier family 25 member 34
ENSG00000204177	NA	1390.85	0.922521	-0.116346	0.0627433	-1.85432	0.063694	0.299951	NA
ENSG00000265359	NA	17.2998	1.13581	0.183719	0.0990788	1.85428	0.0636997	0.299951	NA
ENSG00000250709	CCDC169-SOHLH2	20.7403	1.13983	0.18882	0.101848	1.85395	0.0637464	0.300118	CCDC169-SOHLH2 readthrough
ENSG00000159210	SNF8	674.215	0.949349	-0.07499	0.0404553	-1.85365	0.0637893	0.300267	SNF8 subunit of ESCRT-II
ENSG00000119673	ACOT2	143.002	0.909421	-0.13698	0.0739063	-1.85343	0.0638214	0.300365	acyl-CoA thioesterase 2
ENSG00000277117	LOC102723996	340.053	1.25442	0.327021	0.176475	1.85308	0.0638714	0.30042	ICOS ligand
ENSG00000125409	TEKT3	40.152	1.13017	0.176545	0.0952755	1.853	0.0638827	0.30042	tektin 3
ENSG00000159248	GJD2	93.8556	0.864673	-0.209773	0.113208	-1.85299	0.0638845	0.30042	gap junction protein delta 2
ENSG00000120756	PLS1	342.713	0.909095	-0.137498	0.0742045	-1.85296	0.0638883	0.30042	plastin 1
ENSG00000100612	DHRS7	701.231	0.937787	-0.0926683	0.0500126	-1.8529	0.0638965	0.30042	dehydrogenase/reductase 7
ENSG00000249550	LINC01234	337.084	1.12643	0.171761	0.0927	1.85287	0.0639011	0.30042	long intergenic non-protein coding RNA 1234
ENSG00000246662	CIBAR1-DT	1090.8	1.08795	0.121614	0.0656386	1.85278	0.0639136	0.300425	CIBAR1 divergent transcript
ENSG00000171695	LKAAEAR1	11.142	0.850236	-0.234064	0.126342	-1.85263	0.0639356	0.300447	LKAAEAR motif containing 1
ENSG00000286020	NA	3.22547	1.39373	0.478954	0.258538	1.85255	0.0639471	0.300447	NA
ENSG00000239774	NA	80.3409	1.1291	0.175176	0.0945613	1.85251	0.0639522	0.300447	NA
ENSG00000254551	NA	3.37799	1.37073	0.454944	0.245595	1.85242	0.0639661	0.30046	NA
ENSG00000242173	ARHGDIG	685.696	0.89862	-0.154217	0.083261	-1.85221	0.0639957	0.300527	Rho GDP dissociation inhibitor gamma
ENSG00000259719	NA	180.347	1.11335	0.154906	0.0836355	1.85216	0.064003	0.300527	NA
ENSG00000198171	DDRGK1	1343.01	0.932431	-0.100931	0.0544966	-1.85206	0.0640171	0.300539	DDRGK domain containing 1
ENSG00000184343	SRPK3	58.6153	1.16224	0.216912	0.117137	1.85178	0.0640571	0.30062	SRSF protein kinase 3
ENSG00000260007	NA	37.3663	1.10001	0.137521	0.0742679	1.85169	0.0640699	0.30062	NA
ENSG00000253394	NA	230.871	1.11217	0.153379	0.0828344	1.85163	0.0640789	0.30062	NA
ENSG00000153790	C7orf31	69.6545	1.1209	0.164655	0.0889247	1.85163	0.0640796	0.30062	chromosome 7 open reading frame 31
ENSG00000162430	SELENON	365.736	1.06713	0.0937417	0.0506346	1.85134	0.064121	0.300685	selenoprotein N
ENSG00000110218	PANX1	691.135	0.941288	-0.0872914	0.0471521	-1.85127	0.0641302	0.300685	pannexin 1
ENSG00000227237	NA	3.47912	1.28796	0.36509	0.197211	1.85126	0.0641318	0.300685	NA
ENSG00000132681	ATP1A4	57.5435	1.13101	0.177616	0.0959478	1.85118	0.0641443	0.300685	ATPase Na+/K+ transporting subunit alpha 4
ENSG00000066382	MPPED2	3840.26	0.922562	-0.116283	0.062817	-1.85114	0.0641501	0.300685	metallophosphoesterase domain containing 2
ENSG00000206527	HACD2	2360.85	1.04662	0.0657402	0.0355153	1.85104	0.0641638	0.300696	3-hydroxyacyl-CoA dehydratase 2
ENSG00000219507	NA	95.2151	1.22291	0.290317	0.156857	1.85084	0.0641922	0.300723	NA
ENSG00000066697	MSANTD3	215.6	0.947875	-0.0772317	0.0417279	-1.85084	0.0641922	0.300723	Myb/SANT DNA binding domain containing 3
ENSG00000138622	HCN4	130.193	1.14783	0.198911	0.10748	1.85067	0.0642164	0.300783	hyperpolarization activated cyclic nucleotide gated potassium channel 4
ENSG00000107077	KDM4C	7627.17	1.04879	0.0687317	0.0371421	1.85051	0.0642406	0.300813	lysine demethylase 4C
ENSG00000250310	NA	5.74628	0.8424	-0.247423	0.13371	-1.85045	0.0642487	0.300813	NA
ENSG00000132205	EMILIN2	118.716	1.13674	0.184899	0.0999367	1.85016	0.0642898	0.300813	elastin microfibril interfacer 2
ENSG00000286502	LOC124902301	48.357	0.868791	-0.202918	0.109678	-1.85012	0.0642961	0.300813	uncharacterized LOC124902301
ENSG00000179088	C12orf42	325.146	0.881034	-0.182731	0.098769	-1.85008	0.0643016	0.300813	chromosome 12 open reading frame 42
ENSG00000267128	RNF157-AS1	36.6029	0.87445	-0.193552	0.104618	-1.85008	0.0643017	0.300813	RNF157 antisense RNA 1
ENSG00000026297	RNASET2	107.042	0.879581	-0.185111	0.100056	-1.85008	0.0643021	0.300813	ribonuclease T2
ENSG00000277149	TYW1B	1538.49	1.06709	0.0936856	0.050649	1.8497	0.0643563	0.301013	tRNA-yW synthesizing protein 1 homolog B
ENSG00000286072	NA	133.072	1.13761	0.186007	0.100565	1.84963	0.0643676	0.301013	NA
ENSG00000286068	NA	9.11241	1.20121	0.264483	0.143015	1.84934	0.0644093	0.301123	NA
ENSG00000182199	SHMT2	307.18	0.914271	-0.129307	0.0699229	-1.84928	0.0644174	0.301123	serine hydroxymethyltransferase 2
ENSG00000231466	NA	8.78519	1.16241	0.217115	0.117408	1.84923	0.0644251	0.301123	NA
ENSG00000144749	LRIG1	5706.24	1.11007	0.150654	0.0814828	1.8489	0.0644716	0.301287	leucine rich repeats and immunoglobulin like domains 1
ENSG00000256591	NA	887.732	1.06349	0.0888018	0.0480334	1.84875	0.0644936	0.301337	NA
ENSG00000168038	ULK4	3655.71	1.07526	0.104685	0.0566419	1.84819	0.0645754	0.301666	unc-51 like kinase 4
ENSG00000184068	NA	12.9546	0.889571	-0.168818	0.091354	-1.84796	0.0646086	0.301768	NA
ENSG00000174132	FAM174A	841.702	0.952554	-0.0701274	0.0379537	-1.84771	0.0646444	0.301882	family with sequence similarity 174 member A
ENSG00000239523	MYLK-AS1	588.546	1.08684	0.120144	0.0650303	1.84751	0.0646739	0.301967	MYLK antisense RNA 1
ENSG00000251635	NA	6.96229	1.37661	0.461123	0.249621	1.84729	0.064705	0.301981	NA
ENSG00000167332	OR51E2	6.55236	0.73656	-0.441126	0.238803	-1.84724	0.064713	0.301981	olfactory receptor family 51 subfamily E member 2
ENSG00000242017	NA	2.97104	0.752966	-0.409343	0.221606	-1.84717	0.064723	0.301981	NA
ENSG00000270948	MTDHP1	5.695	1.22682	0.294924	0.159683	1.84694	0.0647557	0.301981	metadherin pseudogene 1
ENSG00000162711	NLRP3	14.4015	0.872962	-0.19601	0.106134	-1.84682	0.0647736	0.301981	NLR family pyrin domain containing 3
ENSG00000253981	NA	4.85856	0.810817	-0.302552	0.163831	-1.84673	0.0647861	0.301981	NA
ENSG00000149305	HTR3B	469.078	0.876934	-0.18946	0.102593	-1.84672	0.0647876	0.301981	5-hydroxytryptamine receptor 3B
ENSG00000253557	NA	50.3746	1.23644	0.306188	0.165803	1.84669	0.0647915	0.301981	NA
ENSG00000055211	GINM1	986.928	1.06027	0.0844349	0.0457228	1.84667	0.0647952	0.301981	glycosylated integral membrane protein 1
ENSG00000253636	NA	320.492	1.0886	0.122473	0.0663214	1.84665	0.0647972	0.301981	NA
ENSG00000005020	SKAP2	2736.94	0.936523	-0.0946136	0.0512361	-1.84662	0.0648021	0.301981	src kinase associated phosphoprotein 2
ENSG00000100146	SOX10	835.433	1.24895	0.320714	0.173734	1.84601	0.0648907	0.302232	SRY-box transcription factor 10
ENSG00000266412	NCOA4	2870.57	0.956193	-0.0646268	0.0350118	-1.84586	0.064913	0.302232	nuclear receptor coactivator 4
ENSG00000136237	RAPGEF5	22967.7	1.05927	0.0830687	0.0450031	1.84584	0.0649147	0.302232	Rap guanine nucleotide exchange factor 5
ENSG00000176490	DIRAS1	2035.51	0.883148	-0.179272	0.0971229	-1.84583	0.064917	0.302232	DIRAS family GTPase 1
ENSG00000265241	RBM8A	259.249	0.878919	-0.186198	0.100876	-1.84582	0.0649188	0.302232	RNA binding motif protein 8A
ENSG00000134057	CCNB1	151.019	0.93268	-0.100547	0.0544772	-1.84566	0.0649411	0.302232	cyclin B1
ENSG00000131143	COX4I1	3865.13	0.910767	-0.134846	0.073061	-1.84566	0.0649415	0.302232	cytochrome c oxidase subunit 4I1
ENSG00000262001	NA	33.9137	1.19146	0.252726	0.136933	1.84562	0.0649469	0.302232	NA
ENSG00000278259	MYO19	1051.86	1.04256	0.0601261	0.0325875	1.84507	0.0650278	0.302555	myosin XIX
ENSG00000238117	NA	7.89744	1.2563	0.329177	0.178462	1.84453	0.0651065	0.302868	NA
ENSG00000268361	NA	23.3637	1.1458	0.196351	0.106457	1.84442	0.0651221	0.302887	NA
ENSG00000273680	NA	24.1039	1.09762	0.134376	0.0728617	1.84426	0.0651446	0.30289	NA
ENSG00000117281	CD160	3.11584	1.31583	0.395968	0.214703	1.84426	0.0651454	0.30289	CD160 molecule
ENSG00000235296	NA	177.614	0.875153	-0.192392	0.104327	-1.84413	0.0651639	0.302923	NA
ENSG00000231876	LOC102723536	8.80634	1.21542	0.28145	0.152638	1.84391	0.0651965	0.303021	uncharacterized LOC102723536
ENSG00000125741	OPA3	546.81	0.941528	-0.0869239	0.0471473	-1.84367	0.0652317	0.303081	outer mitochondrial membrane lipid metabolism regulator OPA3
ENSG00000092203	TOX4	1668.3	0.956565	-0.0640649	0.0347487	-1.84366	0.0652323	0.303081	TOX high mobility group box family member 4
ENSG00000167566	NCKAP5L	717.104	1.06189	0.0866312	0.0469913	1.84356	0.0652479	0.303101	NCK associated protein 5 like
ENSG00000184207	PGP	718.617	0.927794	-0.108123	0.0586531	-1.84344	0.0652653	0.303113	phosphoglycolate phosphatase
ENSG00000118689	FOXO3	7173.81	1.03743	0.0530075	0.0287556	1.84338	0.0652734	0.303113	forkhead box O3
ENSG00000264050	LOC100421028	4.00468	1.31835	0.398735	0.216327	1.8432	0.0652995	0.303181	gap junction protein alpha 4 pseudogene
ENSG00000148225	WDR31	332.466	0.938358	-0.0917902	0.0498017	-1.84311	0.0653123	0.303188	WD repeat domain 31
ENSG00000134115	CNTN6	1406.56	0.879766	-0.184808	0.100275	-1.84302	0.0653266	0.303201	contactin 6
ENSG00000197170	PSMD12	2497.83	0.942766	-0.085028	0.0461377	-1.84292	0.0653409	0.303214	proteasome 26S subunit, non-ATPase 12
ENSG00000231721	LINC-PINT	31200.2	1.08081	0.112119	0.060841	1.84282	0.0653556	0.303228	long intergenic non-protein coding RNA, p53 induced transcript
ENSG00000166881	NEMP1	484.664	1.0626	0.0876054	0.0475426	1.84267	0.065377	0.303228	nuclear envelope integral membrane protein 1
ENSG00000081051	AFP	4.63468	0.817775	-0.290224	0.157509	-1.84259	0.0653888	0.303228	alpha fetoprotein
ENSG00000261253	NA	5.33035	1.34008	0.422323	0.229213	1.84249	0.0654038	0.303228	NA
ENSG00000166441	RPL27A	2664.97	0.887561	-0.172081	0.093405	-1.84231	0.0654296	0.303228	ribosomal protein L27a
ENSG00000136158	SPRY2	856.157	0.918234	-0.123066	0.0668047	-1.84218	0.0654488	0.303228	sprouty RTK signaling antagonist 2
ENSG00000254734	NA	7.5173	1.20466	0.268627	0.145837	1.84197	0.0654791	0.303228	NA
ENSG00000230030	NA	4.88377	1.21014	0.275174	0.149401	1.84184	0.065498	0.303228	NA
ENSG00000224093	NA	12.7682	1.17236	0.229415	0.12456	1.8418	0.0655039	0.303228	NA
ENSG00000196712	NF1	14549.9	0.96617	-0.0496507	0.0269595	-1.84168	0.0655226	0.303228	neurofibromin 1
ENSG00000261063	NA	4.73717	1.26608	0.340373	0.184819	1.84166	0.0655247	0.303228	NA
ENSG00000076924	XAB2	539.022	1.08319	0.115289	0.0626034	1.84158	0.0655371	0.303228	XPA binding protein 2
ENSG00000100433	KCNK10	1988.93	1.05968	0.0836248	0.0454099	1.84155	0.0655406	0.303228	potassium two pore domain channel subfamily K member 10
ENSG00000164066	INTU	2684.62	1.07032	0.0980453	0.0532408	1.84155	0.0655416	0.303228	inturned planar cell polarity protein
ENSG00000058668	ATP2B4	7885.22	1.0603	0.0844756	0.0458725	1.84153	0.0655439	0.303228	ATPase plasma membrane Ca2+ transporting 4
ENSG00000237174	NA	2.78999	1.41779	0.503648	0.273494	1.84153	0.0655439	0.303228	NA
ENSG00000267081	NA	10.4443	1.23032	0.299037	0.162388	1.8415	0.0655486	0.303228	NA
ENSG00000124172	ATP5F1E	1941.88	0.859082	-0.219133	0.118998	-1.84149	0.0655496	0.303228	ATP synthase F1 subunit epsilon
ENSG00000170365	SMAD1	1822.12	1.08174	0.113359	0.0615739	1.84102	0.0656184	0.303494	SMAD family member 1
ENSG00000197451	HNRNPAB	486.218	0.936774	-0.0942277	0.0511887	-1.84079	0.0656523	0.303598	heterogeneous nuclear ribonucleoprotein A/B
ENSG00000175970	UNC119B	842.54	0.964669	-0.0518936	0.0281929	-1.84066	0.0656709	0.303631	unc-119 lipid binding chaperone B
ENSG00000237438	NA	554.608	1.07756	0.107772	0.0585541	1.84055	0.0656877	0.303646	NA
ENSG00000223883	LINC01707	24.0663	1.15563	0.208686	0.113391	1.84042	0.0657073	0.303646	long intergenic non-protein coding RNA 1707
ENSG00000254851	NA	63.6407	1.09187	0.126799	0.0688974	1.84041	0.0657086	0.303646	NA
ENSG00000173914	RBM4B	445.857	0.930586	-0.103788	0.0563974	-1.8403	0.0657247	0.303668	RNA binding motif protein 4B
ENSG00000142002	DPP9	667.962	1.06529	0.0912424	0.0495825	1.84021	0.0657369	0.303671	dipeptidyl peptidase 9
ENSG00000232712	KIZ-AS1	3.24389	1.32407	0.404975	0.220104	1.83993	0.0657789	0.303793	KIZ antisense RNA 1
ENSG00000242337	NA	934.327	1.06202	0.0868056	0.0471824	1.83979	0.0657996	0.303793	NA
ENSG00000228546	PMS2P12	5.89455	1.18655	0.24677	0.134133	1.83974	0.0658058	0.303793	PMS1 homolog 2, mismatch repair system component pseudogene 12
ENSG00000161203	AP2M1	5620.1	0.91042	-0.135396	0.0735957	-1.83972	0.065809	0.303793	adaptor related protein complex 2 subunit mu 1
ENSG00000254996	ANKHD1-EIF4EBP3	126.669	1.06849	0.0955764	0.0519653	1.83923	0.0658808	0.304022	ANKHD1-EIF4EBP3 readthrough
ENSG00000281333	NA	65.3728	0.910027	-0.136019	0.0739559	-1.8392	0.0658865	0.304022	NA
ENSG00000261617	LINC02177	39.2028	1.12208	0.166178	0.0903556	1.83915	0.065893	0.304022	long intergenic non-protein coding RNA 2177
ENSG00000068912	ERLEC1	1882.85	0.942278	-0.0857752	0.0466505	-1.83867	0.0659631	0.30427	endoplasmic reticulum lectin 1
ENSG00000197142	ACSL5	275.788	1.16414	0.219261	0.119259	1.83852	0.0659857	0.30427	acyl-CoA synthetase long chain family member 5
ENSG00000250140	NA	5.24207	1.38246	0.467242	0.254152	1.83844	0.0659983	0.30427	NA
ENSG00000085721	RRN3	1039.07	1.03913	0.0553808	0.030124	1.83843	0.0659992	0.30427	RRN3 homolog, RNA polymerase I transcription factor
ENSG00000165813	CCDC186	1878.37	0.944189	-0.0828526	0.0450681	-1.83839	0.0660052	0.30427	coiled-coil domain containing 186
ENSG00000250062	MAPK10-AS1	26.2363	1.14269	0.192433	0.104679	1.83832	0.0660155	0.30427	MAPK10 antisense RNA 1
ENSG00000103502	CDIPT	899.86	0.930544	-0.103854	0.0565127	-1.83771	0.0661057	0.304595	CDP-diacylglycerol--inositol 3-phosphatidyltransferase
ENSG00000176248	ANAPC2	731.944	1.07801	0.108366	0.0589687	1.83768	0.0661091	0.304595	anaphase promoting complex subunit 2
ENSG00000137563	GGH	304.604	0.92902	-0.106218	0.0578065	-1.83747	0.06614	0.304596	gamma-glutamyl hydrolase
ENSG00000247315	ZCCHC3	272.849	0.944942	-0.0817027	0.0444648	-1.83747	0.0661408	0.304596	zinc finger CCHC-type containing 3
ENSG00000107902	LHPP	1864.92	1.08255	0.114439	0.0622813	1.83745	0.0661436	0.304596	phospholysine phosphohistidine inorganic pyrophosphate phosphatase
ENSG00000180279	LINC01869	12.0012	1.18361	0.243193	0.132367	1.83726	0.0661717	0.304672	long intergenic non-protein coding RNA 1869
ENSG00000265994	NA	3.40514	1.34887	0.431749	0.235075	1.83664	0.0662626	0.305009	NA
ENSG00000168243	GNG4	807.414	0.922082	-0.117033	0.0637226	-1.83661	0.0662678	0.305009	G protein subunit gamma 4
ENSG00000163823	CCR1	69.805	0.812319	-0.299881	0.163314	-1.83622	0.0663245	0.305137	C-C motif chemokine receptor 1
ENSG00000282393	NA	64.1823	1.07426	0.103348	0.0562851	1.83615	0.0663354	0.305137	NA
ENSG00000232053	NA	66.4576	0.82951	-0.269668	0.146866	-1.83614	0.0663365	0.305137	NA
ENSG00000171951	SCG2	2566.1	0.889782	-0.168477	0.0917592	-1.83608	0.0663464	0.305137	secretogranin II
ENSG00000112561	TFEB	1451.92	1.19756	0.260095	0.141669	1.83593	0.0663681	0.305137	transcription factor EB
ENSG00000182348	ZNF804B	6427.66	0.882953	-0.179591	0.0978249	-1.83584	0.0663809	0.305137	zinc finger protein 804B
ENSG00000198153	ZNF849P	2.78113	1.29282	0.370517	0.201825	1.83583	0.0663823	0.305137	zinc finger protein 849, pseudogene
ENSG00000188820	CALHM6	3.75412	0.780716	-0.357131	0.194543	-1.83574	0.0663961	0.305137	calcium homeostasis modulator family member 6
ENSG00000225718	NA	9.38702	1.27291	0.34813	0.189649	1.83565	0.0664091	0.305137	NA
ENSG00000136371	MTHFS	151.465	1.06728	0.0939394	0.0511752	1.83564	0.0664106	0.305137	methenyltetrahydrofolate synthetase
ENSG00000269891	ARHGAP19-SLIT1	35.8355	1.11511	0.15718	0.0856356	1.83546	0.0664379	0.305203	ARHGAP19-SLIT1 readthrough (NMD candidate)
ENSG00000225012	NA	7.47406	0.818118	-0.28962	0.157807	-1.83528	0.0664639	0.305203	NA
ENSG00000164983	TMEM65	3355.55	0.935967	-0.0954705	0.0520237	-1.83513	0.0664859	0.305203	transmembrane protein 65
ENSG00000120029	ARMH3	3801.48	1.03196	0.045393	0.0247355	1.83513	0.0664864	0.305203	armadillo like helical domain containing 3
ENSG00000122735	DNAI1	251.063	1.12475	0.169609	0.0924258	1.83509	0.0664926	0.305203	dynein axonemal intermediate chain 1
ENSG00000280171	NA	5.88349	0.835109	-0.259963	0.141663	-1.83508	0.0664941	0.305203	NA
ENSG00000136045	PWP1	1181.73	0.957196	-0.0631132	0.0343958	-1.83491	0.0665189	0.305234	PWP1 homolog, endonuclein
ENSG00000222030	LINC01793	9.12501	1.16955	0.225959	0.123148	1.83486	0.0665262	0.305234	long intergenic non-protein coding RNA 1793
ENSG00000220600	NA	3.72264	1.24834	0.32001	0.174422	1.83469	0.0665522	0.305234	NA
ENSG00000225083	NA	2.95939	0.740821	-0.432803	0.235905	-1.83465	0.0665572	0.305234	NA
ENSG00000185065	NA	14.6818	0.906093	-0.142268	0.0775455	-1.83465	0.0665583	0.305234	NA
ENSG00000183971	NPW	12.7676	0.841715	-0.248596	0.135533	-1.83421	0.0666223	0.305437	neuropeptide W
ENSG00000172594	SMPDL3A	411.801	0.953398	-0.0688489	0.0375363	-1.83419	0.0666255	0.305437	sphingomyelin phosphodiesterase acid like 3A
ENSG00000158955	WNT9B	88.5645	1.13132	0.178003	0.0970537	1.83407	0.0666443	0.30547	Wnt family member 9B
ENSG00000183773	AIFM3	634.745	0.904235	-0.145231	0.0791926	-1.83389	0.0666696	0.305534	apoptosis inducing factor mitochondria associated 3
ENSG00000102897	LYRM1	683.147	0.95947	-0.0596907	0.0325508	-1.83377	0.0666882	0.305549	LYR motif containing 1
ENSG00000107341	UBE2R2	3556.81	1.05175	0.0727979	0.0397008	1.83366	0.0667041	0.305549	ubiquitin conjugating enzyme E2 R2
ENSG00000234988	LINC01849	6.07191	0.831824	-0.26565	0.144881	-1.83357	0.0667172	0.305549	long intergenic non-protein coding RNA 1849
ENSG00000234585	NA	746.23	0.934496	-0.0977401	0.0533068	-1.83354	0.0667226	0.305549	NA
ENSG00000112972	HMGCS1	3919.47	0.902972	-0.147247	0.0803099	-1.83349	0.0667305	0.305549	3-hydroxy-3-methylglutaryl-CoA synthase 1
ENSG00000100036	SLC35E4	348.422	1.08673	0.119996	0.0654518	1.83334	0.0667515	0.305592	solute carrier family 35 member E4
ENSG00000081386	ZNF510	1272.09	1.04527	0.0638816	0.03485	1.83305	0.0667957	0.305684	zinc finger protein 510
ENSG00000196655	TRAPPC4	435.214	0.921715	-0.117607	0.0641602	-1.83302	0.0667996	0.305684	trafficking protein particle complex subunit 4
ENSG00000231579	NA	32.8266	0.895394	-0.159406	0.0869686	-1.83291	0.0668153	0.305684	NA
ENSG00000162384	CZIB	520.093	0.94382	-0.0834164	0.045511	-1.83288	0.0668197	0.305684	CXXC motif containing zinc binding protein
ENSG00000248455	LINC02217	1399.83	0.884348	-0.177314	0.0967439	-1.83282	0.0668292	0.305684	long intergenic non-protein coding RNA 2217
ENSG00000259635	NA	24.3027	1.15237	0.204608	0.111651	1.83256	0.0668673	0.305787	NA
ENSG00000253875	NA	192.78	1.11913	0.162383	0.088612	1.83252	0.0668746	0.305787	NA
ENSG00000163864	NMNAT3	1314.56	1.06798	0.0948865	0.0517967	1.8319	0.0669662	0.306017	nicotinamide nucleotide adenylyltransferase 3
ENSG00000136100	VPS36	1464.34	0.96381	-0.0531789	0.0290296	-1.83188	0.0669688	0.306017	vacuolar protein sorting 36 homolog
ENSG00000286732	NA	6.54229	0.838237	-0.254569	0.138967	-1.83187	0.0669715	0.306017	NA
ENSG00000267461	NA	9.7299	1.23117	0.300034	0.163793	1.83179	0.0669824	0.306017	NA
ENSG00000162814	SPATA17	215.69	1.11784	0.160708	0.0877328	1.83179	0.0669827	0.306017	spermatogenesis associated 17
ENSG00000165156	ZHX1	27.8518	0.886299	-0.174135	0.0950922	-1.83122	0.067067	0.306342	zinc fingers and homeoboxes 1
ENSG00000117614	SYF2	432.167	0.946721	-0.0789882	0.0431373	-1.83109	0.0670875	0.306342	SYF2 pre-mRNA splicing factor
ENSG00000129933	MAU2	1482.19	1.06647	0.0928497	0.0507112	1.83095	0.0671078	0.306342	MAU2 sister chromatid cohesion factor
ENSG00000237861	NA	13.2307	1.14696	0.197811	0.108042	1.83087	0.0671197	0.306342	NA
ENSG00000165810	BTNL9	344.448	0.896817	-0.157114	0.0858209	-1.83072	0.0671419	0.306342	butyrophilin like 9
ENSG00000071127	WDR1	2061.48	1.0844	0.116897	0.0638544	1.83069	0.0671475	0.306342	WD repeat domain 1
ENSG00000260105	NA	3.62449	1.29869	0.377056	0.205967	1.83066	0.0671513	0.306342	NA
ENSG00000065057	NTHL1	185.175	0.913827	-0.130008	0.071018	-1.83063	0.0671556	0.306342	nth like DNA glycosylase 1
ENSG00000286159	NA	7.37536	1.30782	0.387167	0.211507	1.83052	0.0671721	0.306342	NA
ENSG00000238755	NA	261.835	1.1358	0.183712	0.100363	1.83048	0.0671782	0.306342	NA
ENSG00000226661	NA	8.98629	1.17213	0.229131	0.125179	1.83042	0.0671866	0.306342	NA
ENSG00000257252	NA	82.0052	1.12963	0.175845	0.0960776	1.83024	0.0672138	0.306342	NA
ENSG00000261087	ZNNT1	554.954	1.08428	0.116743	0.0637903	1.83011	0.0672337	0.306342	ZNF706 neighboring transcript 1
ENSG00000137807	KIF23	35.6981	1.12268	0.166946	0.0912222	1.8301	0.0672345	0.306342	kinesin family member 23
ENSG00000154764	WNT7A	400.726	0.889831	-0.168396	0.0920159	-1.83008	0.0672382	0.306342	Wnt family member 7A
ENSG00000289436	NA	11.0593	1.15447	0.207231	0.113236	1.83008	0.0672385	0.306342	NA
ENSG00000196378	ZNF34	309.864	1.05286	0.074314	0.0406175	1.8296	0.0673092	0.306601	zinc finger protein 34
ENSG00000150477	KIAA1328	4688.68	1.06795	0.0948474	0.0518431	1.82951	0.0673237	0.306601	KIAA1328
ENSG00000211451	GNRHR2	96.2309	0.912436	-0.132205	0.072264	-1.82947	0.0673299	0.306601	gonadotropin releasing hormone receptor 2 (pseudogene)
ENSG00000185658	BRWD1	10592.1	0.959115	-0.0602239	0.032934	-1.82862	0.0674563	0.307124	bromodomain and WD repeat domain containing 1
ENSG00000211459	NA	97369.4	0.686274	-0.543144	0.297065	-1.82837	0.0674945	0.307207	NA
ENSG00000177084	POLE	775.073	1.09896	0.136143	0.0744626	1.82835	0.0674977	0.307207	DNA polymerase epsilon, catalytic subunit
ENSG00000037637	FBXO42	3312.35	1.04577	0.0645674	0.0353215	1.82799	0.0675505	0.307311	F-box protein 42
ENSG00000013503	POLR3B	1145.24	0.961689	-0.0563571	0.0308302	-1.82799	0.0675515	0.307311	RNA polymerase III subunit B
ENSG00000122591	HYCC1	1443.42	1.1292	0.175297	0.0958976	1.82796	0.0675553	0.307311	hyccin PI4KA lipid kinase complex subunit 1
ENSG00000182631	RXFP3	15.8066	0.828987	-0.270578	0.148029	-1.82788	0.067568	0.307316	relaxin family peptide receptor 3
ENSG00000179958	DCTPP1	154.89	0.907183	-0.140535	0.0768914	-1.8277	0.067594	0.307381	dCTP pyrophosphatase 1
ENSG00000272921	NA	32.4471	1.16171	0.216251	0.118343	1.82733	0.0676497	0.307582	NA
ENSG00000232063	NA	539.557	1.05626	0.0789701	0.0432184	1.82724	0.0676644	0.307596	NA
ENSG00000066654	THUMPD1	1327.08	0.961045	-0.0573243	0.0313771	-1.82695	0.0677075	0.307739	THUMP domain containing 1
ENSG00000070950	RAD18	2000.59	1.07066	0.0984946	0.0539349	1.82618	0.0678237	0.308215	RAD18 E3 ubiquitin protein ligase
ENSG00000182903	ZNF721	944.994	1.04302	0.0607632	0.0332825	1.82568	0.0678987	0.308497	zinc finger protein 721
ENSG00000256001	LOC107984450	20.2979	1.10238	0.140623	0.0770281	1.82561	0.067909	0.308497	uncharacterized LOC107984450
ENSG00000105229	PIAS4	681.383	1.08238	0.114205	0.0625631	1.82544	0.0679345	0.30853	protein inhibitor of activated STAT 4
ENSG00000164616	NA	57.5067	0.873685	-0.194815	0.106743	-1.82508	0.0679895	0.30853	NA
ENSG00000170629	NA	1606.62	0.915881	-0.126768	0.0694597	-1.82505	0.0679929	0.30853	NA
ENSG00000104833	TUBB4A	5568.17	1.13585	0.183777	0.100698	1.82503	0.067997	0.30853	tubulin beta 4A class IVa
ENSG00000105227	PRX	106.052	1.11636	0.1588	0.0870163	1.82495	0.0680086	0.30853	periaxin
ENSG00000275880	NA	5.5951	1.18368	0.243273	0.133308	1.8249	0.0680158	0.30853	NA
ENSG00000142453	CARM1	1011.78	1.07087	0.0987798	0.0541291	1.82489	0.0680175	0.30853	coactivator associated arginine methyltransferase 1
ENSG00000123552	USP45	1809.45	1.06494	0.0907666	0.0497386	1.82487	0.0680206	0.30853	ubiquitin specific peptidase 45
ENSG00000257501	PAFAH1B2P2	193.279	0.889825	-0.168407	0.0922845	-1.82487	0.0680211	0.30853	PAFAH1B2 pseudogene 2
ENSG00000237251	NA	29.0394	1.13546	0.183283	0.100445	1.8247	0.0680467	0.308594	NA
ENSG00000260874	NA	29.2632	0.904885	-0.144194	0.0790283	-1.82458	0.068064	0.308603	NA
ENSG00000076928	ARHGEF1	579.805	1.10305	0.141492	0.07755	1.82453	0.0680719	0.308603	Rho guanine nucleotide exchange factor 1
ENSG00000237167	NA	3.45415	1.32456	0.405509	0.222268	1.82441	0.0680895	0.30863	NA
ENSG00000197299	BLM	244.401	0.941346	-0.0872036	0.0478038	-1.8242	0.0681221	0.308686	BLM RecQ like helicase
ENSG00000124104	SNX21	538.577	0.955607	-0.0655111	0.0359126	-1.82418	0.0681251	0.308686	sorting nexin family member 21
ENSG00000259319	NA	150.647	0.902404	-0.148155	0.0812229	-1.82406	0.0681433	0.308693	NA
ENSG00000258766	DIO2-AS1	6.15208	1.27008	0.344921	0.1891	1.82401	0.0681499	0.308693	DIO2 antisense RNA 1
ENSG00000111450	STX2	1195.63	1.04587	0.0646996	0.0354815	1.82347	0.0682319	0.308994	syntaxin 2
ENSG00000122779	TRIM24	2166.77	1.04809	0.067761	0.0371615	1.82342	0.0682396	0.308994	tripartite motif containing 24
ENSG00000198719	DLL1	335.357	1.1012	0.139073	0.0762768	1.82326	0.0682635	0.309014	delta like canonical Notch ligand 1
ENSG00000049130	KITLG	2319.82	0.908449	-0.138523	0.075977	-1.82323	0.0682692	0.309014	KIT ligand
ENSG00000174807	CD248	13.5485	1.209	0.273814	0.150198	1.82302	0.0682997	0.309014	CD248 molecule
ENSG00000095951	HIVEP1	3914.76	0.950633	-0.0730401	0.0400658	-1.823	0.0683029	0.309014	HIVEP zinc finger 1
ENSG00000248596	LOC643201	10.1776	1.14346	0.193407	0.106103	1.82282	0.0683306	0.309014	centrosomal protein 192kDa pseudogene
ENSG00000167880	EVPL	18.7674	0.816144	-0.293105	0.160804	-1.82274	0.0683422	0.309014	envoplakin
ENSG00000283378	CNTNAP3C	759.796	1.08313	0.115205	0.0632092	1.8226	0.0683639	0.309014	contactin associated protein family member 3C
ENSG00000086730	LAT2	177.775	0.864876	-0.209435	0.114911	-1.82258	0.0683667	0.309014	linker for activation of T cells family member 2
ENSG00000074410	CA12	101.631	1.20127	0.264561	0.145162	1.82252	0.0683764	0.309014	carbonic anhydrase 12
ENSG00000261572	NA	21.6246	0.852814	-0.229698	0.126035	-1.82249	0.0683802	0.309014	NA
ENSG00000257759	NA	3061.29	1.0688	0.095998	0.0526763	1.82241	0.0683921	0.309014	NA
ENSG00000287717	NA	2.77102	0.788784	-0.342298	0.187829	-1.8224	0.068395	0.309014	NA
ENSG00000128581	IFT22	468.73	0.930751	-0.103533	0.0568156	-1.82227	0.0684142	0.309014	intraflagellar transport 22
ENSG00000139540	SLC39A5	2.86948	0.802291	-0.317803	0.174403	-1.82223	0.0684195	0.309014	solute carrier family 39 member 5
ENSG00000244625	NA	784.338	1.08789	0.121536	0.0666961	1.82223	0.06842	0.309014	NA
ENSG00000083223	TUT7	1843.96	1.05029	0.070788	0.0388493	1.82212	0.0684373	0.309014	terminal uridylyl transferase 7
ENSG00000267365	KCNJ2-AS1	46.8337	1.2101	0.27513	0.150998	1.82208	0.0684422	0.309014	KCNJ2 antisense RNA 1
ENSG00000174640	SLCO2A1	323.676	0.871444	-0.198521	0.108974	-1.82173	0.0684964	0.309206	solute carrier organic anion transporter family member 2A1
ENSG00000165804	ZNF219	260.598	0.931831	-0.101859	0.0559263	-1.82131	0.0685596	0.309439	zinc finger protein 219
ENSG00000256533	LOC100422382	22.6561	1.11818	0.161156	0.0884875	1.82123	0.0685721	0.309443	nocturnin pseudogene
ENSG00000227579	NA	482.228	0.873551	-0.195036	0.107103	-1.82102	0.0686035	0.309532	NA
ENSG00000283303	NA	6.69108	1.17024	0.22681	0.124559	1.8209	0.0686221	0.309564	NA
ENSG00000255102	NA	6.20946	1.22826	0.296617	0.162916	1.82067	0.0686571	0.309584	NA
ENSG00000140391	TSPAN3	4898.57	0.956772	-0.0637535	0.0350166	-1.82067	0.0686577	0.309584	tetraspanin 3
ENSG00000100097	LGALS1	1345.01	0.844846	-0.24324	0.133601	-1.82064	0.0686617	0.309584	galectin 1
ENSG00000134014	ELP3	2325.88	0.974907	-0.036664	0.0201397	-1.82048	0.0686863	0.309642	elongator acetyltransferase complex subunit 3
ENSG00000248636	LOC105370027	693.002	1.10929	0.149636	0.0822023	1.82034	0.0687068	0.309667	uncharacterized LOC105370027
ENSG00000071246	VASH1	901.403	0.930322	-0.104198	0.0572485	-1.8201	0.0687434	0.309667	vasohibin 1
ENSG00000259992	NA	385.27	1.05192	0.0730183	0.0401186	1.82006	0.0687493	0.309667	NA
ENSG00000080644	CHRNA3	10.0417	0.850764	-0.23317	0.128118	-1.81997	0.0687641	0.309667	cholinergic receptor nicotinic alpha 3 subunit
ENSG00000155026	RSPH10B	38.4387	1.15297	0.205353	0.112836	1.81992	0.0687712	0.309667	radial spoke head 10 homolog B
ENSG00000118482	PHF3	6895.64	1.05426	0.0762246	0.0418853	1.81984	0.0687832	0.309667	PHD finger protein 3
ENSG00000237463	LRRC52-AS1	3.83643	1.31122	0.390915	0.214808	1.81984	0.0687841	0.309667	LRRC52 antisense RNA 1
ENSG00000131015	ULBP2	48.819	0.883394	-0.178871	0.0982903	-1.81983	0.0687851	0.309667	UL16 binding protein 2
ENSG00000127870	RNF6	1691.66	0.943544	-0.0838383	0.046075	-1.81961	0.0688189	0.309767	ring finger protein 6
ENSG00000287725	NA	433.328	1.11033	0.150983	0.082989	1.81931	0.0688643	0.309876	NA
ENSG00000146729	NIPSNAP2	1556.92	0.961381	-0.0568198	0.0312318	-1.81929	0.0688665	0.309876	nipsnap homolog 2
ENSG00000131152	NA	244.041	1.12928	0.175409	0.0964381	1.81887	0.0689305	0.310112	NA
ENSG00000178125	PPP1R42	139.791	1.08678	0.120061	0.0660211	1.81852	0.068984	0.310282	protein phosphatase 1 regulatory subunit 42
ENSG00000116017	ARID3A	294.765	1.08944	0.123583	0.0679634	1.81838	0.0690063	0.310282	AT-rich interaction domain 3A
ENSG00000189042	ZNF567	458.75	1.0422	0.0596374	0.0327973	1.81836	0.0690088	0.310282	zinc finger protein 567
ENSG00000177551	NHLH2	22.3637	1.21134	0.276606	0.152122	1.81832	0.0690152	0.310282	nescient helix-loop-helix 2
ENSG00000154144	TBRG1	2722.74	0.955294	-0.0659826	0.0362898	-1.81821	0.0690314	0.310302	transforming growth factor beta regulator 1
ENSG00000123349	PFDN5	2.82768	0.787363	-0.344899	0.189741	-1.81773	0.0691048	0.310462	prefoldin subunit 5
ENSG00000104626	ERI1	602.296	1.06576	0.0918787	0.0505467	1.8177	0.0691099	0.310462	exoribonuclease 1
ENSG00000131437	KIF3A	7201.63	0.941645	-0.0867448	0.0477229	-1.81767	0.0691139	0.310462	kinesin family member 3A
ENSG00000229671	NA	5.22448	0.829735	-0.269277	0.148148	-1.81762	0.0691217	0.310462	NA
ENSG00000203667	COX20	764.457	0.948582	-0.076155	0.0419008	-1.8175	0.0691399	0.310462	cytochrome c oxidase assembly factor COX20
ENSG00000260400	NA	58.3067	0.898282	-0.154759	0.0851523	-1.81744	0.0691498	0.310462	NA
ENSG00000088038	CNOT3	463.333	1.08853	0.122383	0.0673392	1.81741	0.0691544	0.310462	CCR4-NOT transcription complex subunit 3
ENSG00000221916	C19orf73	12.7903	0.879573	-0.185125	0.101872	-1.81724	0.0691802	0.310462	chromosome 19 open reading frame 73
ENSG00000285791	NA	158.5	1.10101	0.138826	0.0763938	1.81724	0.0691805	0.310462	NA
ENSG00000269893	SNHG8	363.741	0.888689	-0.170249	0.0936869	-1.81722	0.0691839	0.310462	small nucleolar RNA host gene 8
ENSG00000237372	LINC03062	23.8663	1.28428	0.360956	0.198645	1.81709	0.0692041	0.31049	long intergenic non-protein coding RNA 3062
ENSG00000285655	NA	15.0513	1.12353	0.168032	0.0924767	1.81702	0.0692136	0.31049	NA
ENSG00000239470	RPL21P97	27.8499	1.19745	0.259963	0.143108	1.81656	0.0692848	0.310694	ribosomal protein L21 pseudogene 97
ENSG00000283913	NA	626.702	1.09244	0.127553	0.070218	1.81653	0.0692893	0.310694	NA
ENSG00000172757	CFL1	5474.54	0.912138	-0.132675	0.0730469	-1.81631	0.0693235	0.310694	cofilin 1
ENSG00000176390	CRLF3	595.508	0.964342	-0.0523825	0.0288402	-1.8163	0.0693245	0.310694	cytokine receptor like factor 3
ENSG00000229611	LINC02851	8.31949	1.2343	0.303687	0.167201	1.8163	0.0693249	0.310694	long intergenic non-protein coding RNA 2851
ENSG00000260264	LINC02194	9.57087	1.2159	0.282026	0.155278	1.81627	0.0693294	0.310694	long intergenic non-protein coding RNA 2194
ENSG00000253374	NA	4.03629	1.25092	0.322986	0.177848	1.81608	0.0693582	0.310771	NA
ENSG00000170091	NSG2	5147.85	0.903942	-0.145698	0.0802409	-1.81576	0.0694078	0.310941	neuronal vesicle trafficking associated 2
ENSG00000213328	NA	2.77253	1.27834	0.354273	0.195127	1.8156	0.0694317	0.310945	NA
ENSG00000196302	NA	203.667	1.1406	0.189796	0.104539	1.81555	0.0694387	0.310945	NA
ENSG00000137877	SPTBN5	126.209	1.12027	0.163847	0.0902488	1.81551	0.0694458	0.310945	spectrin beta, non-erythrocytic 5
ENSG00000197063	MAFG	513.946	0.93769	-0.0928172	0.0511264	-1.81544	0.0694556	0.310945	MAF bZIP transcription factor G
ENSG00000158683	PKD1L1	733.752	1.09134	0.126107	0.0694718	1.81522	0.0694893	0.311009	polycystin 1 like 1, transient receptor potential channel interacting
ENSG00000115850	LCT	4.05086	1.26386	0.337838	0.186122	1.81515	0.0695016	0.311009	lactase
ENSG00000152782	PANK1	760.782	0.933776	-0.0988512	0.0544606	-1.8151	0.0695092	0.311009	pantothenate kinase 1
ENSG00000109466	KLHL2	5577.88	1.04623	0.0651992	0.0359215	1.81505	0.0695167	0.311009	kelch like family member 2
ENSG00000196735	HLA-DQA1	43.6517	0.698493	-0.517683	0.285237	-1.81492	0.0695361	0.311043	major histocompatibility complex, class II, DQ alpha 1
ENSG00000178904	DPY19L3	2034.59	1.06076	0.0850971	0.0469014	1.81438	0.0696189	0.311327	dpy-19 like C-mannosyltransferase 3
ENSG00000248724	NPHP3-AS1	163.082	1.13595	0.183897	0.10136	1.81429	0.0696337	0.311327	NPHP3 antisense RNA 1
ENSG00000101138	CSTF1	467.666	0.962864	-0.0545961	0.0300924	-1.81428	0.0696348	0.311327	cleavage stimulation factor subunit 1
ENSG00000130876	SLC7A10	110.136	0.85858	-0.219976	0.121258	-1.81411	0.0696602	0.311344	solute carrier family 7 member 10
ENSG00000275005	NA	4.61966	1.20046	0.263582	0.145298	1.81408	0.0696657	0.311344	NA
ENSG00000286834	NA	5.18339	0.81714	-0.291344	0.160606	-1.81403	0.0696738	0.311344	NA
ENSG00000069974	RAB27A	1052.95	1.08558	0.118468	0.0653122	1.81388	0.0696964	0.311393	RAB27A, member RAS oncogene family
ENSG00000225138	NA	538.457	1.12038	0.163993	0.0904155	1.81376	0.0697139	0.311419	NA
ENSG00000184307	ZDHHC23	1188.18	0.899614	-0.152623	0.0841609	-1.81346	0.0697601	0.311442	zinc finger DHHC-type palmitoyltransferase 23
ENSG00000163882	POLR2H	378.985	0.9315	-0.102373	0.0564524	-1.81343	0.0697651	0.311442	RNA polymerase II, I and III subunit H
ENSG00000100316	RPL3	4480.52	0.929785	-0.105031	0.0579202	-1.81337	0.0697742	0.311442	ribosomal protein L3
ENSG00000228570	NUTM2E	248.349	1.07062	0.0984505	0.0542933	1.81331	0.0697845	0.311442	NUT family member 2E
ENSG00000178209	PLEC	7542.08	1.09233	0.127409	0.0702681	1.81318	0.0698044	0.311442	plectin
ENSG00000077942	FBLN1	429.918	0.900706	-0.150872	0.0832089	-1.81317	0.069806	0.311442	fibulin 1
ENSG00000100439	ABHD4	229.086	1.0923	0.127364	0.0702478	1.81308	0.0698202	0.311442	abhydrolase domain containing 4, N-acyl phospholipase B
ENSG00000247809	NR2F2-AS1	823.999	0.889651	-0.168689	0.0930415	-1.81305	0.0698244	0.311442	NR2F2 antisense RNA 1
ENSG00000229591	NA	6.43471	1.16456	0.219786	0.121228	1.813	0.0698323	0.311442	NA
ENSG00000136527	TRA2B	2781.77	0.947795	-0.0773524	0.0426674	-1.81292	0.0698448	0.311442	transformer 2 beta homolog
ENSG00000275026	GXYLT1P4	155.53	0.872565	-0.196666	0.108483	-1.81287	0.0698515	0.311442	GXYLT1 pseudogene 4
ENSG00000238098	ABCA17P	829.136	1.09101	0.125668	0.069322	1.81282	0.06986	0.311442	ATP binding cassette subfamily A member 17, pseudogene
ENSG00000229389	NA	2.86433	1.31571	0.395843	0.218414	1.81235	0.0699327	0.311676	NA
ENSG00000285424	NA	51.8365	1.16105	0.215432	0.118873	1.81229	0.069941	0.311676	NA
ENSG00000170222	ADPRM	155.816	0.949633	-0.0745574	0.0411408	-1.81225	0.0699477	0.311676	ADP-ribose/CDP-alcohol diphosphatase, manganese dependent
ENSG00000141905	NFIC	2334.64	1.10009	0.13762	0.0759558	1.81184	0.0700106	0.311867	nuclear factor I C
ENSG00000279333	NA	16.6092	1.1485	0.199747	0.110247	1.81182	0.0700145	0.311867	NA
ENSG00000227712	NA	301.068	1.17471	0.232309	0.128232	1.81164	0.0700423	0.311867	NA
ENSG00000174796	THAP6	665.488	1.07166	0.0998527	0.0551177	1.81163	0.0700438	0.311867	THAP domain containing 6
ENSG00000230062	ANKRD66	3.33597	0.768656	-0.37959	0.209535	-1.81158	0.0700507	0.311867	ankyrin repeat domain 66
ENSG00000119203	CPSF3	670.348	0.953906	-0.0680816	0.0375843	-1.81144	0.0700733	0.311867	cleavage and polyadenylation specific factor 3
ENSG00000047056	WDR37	4023.45	1.0487	0.0686051	0.0378741	1.8114	0.0700788	0.311867	WD repeat domain 37
ENSG00000134183	GNAT2	2.65892	0.78738	-0.344868	0.190392	-1.81135	0.0700863	0.311867	G protein subunit alpha transducin 2
ENSG00000197448	GSTK1	677.285	0.968221	-0.0465922	0.0257244	-1.81121	0.070109	0.311867	glutathione S-transferase kappa 1
ENSG00000174007	CEP19	211.387	0.923562	-0.11472	0.0633423	-1.81111	0.0701241	0.311867	centrosomal protein 19
ENSG00000085433	WDR47	4572.44	0.946567	-0.079224	0.043744	-1.81109	0.0701277	0.311867	WD repeat domain 47
ENSG00000128487	SPECC1	5153.29	1.06313	0.0883216	0.0487679	1.81106	0.0701317	0.311867	sperm antigen with calponin homology and coiled-coil domains 1
ENSG00000168286	THAP11	291.866	0.919627	-0.120879	0.0667506	-1.8109	0.0701559	0.311922	THAP domain containing 11
ENSG00000135040	NAA35	2770.42	1.03893	0.0550963	0.030426	1.81083	0.0701674	0.311922	N-alpha-acetyltransferase 35, NatC auxiliary subunit
ENSG00000169752	NRG4	599.273	1.15586	0.208971	0.115411	1.81067	0.0701925	0.311981	neuregulin 4
ENSG00000214900	LINC01599	397.567	1.1295	0.175679	0.0970326	1.81051	0.0702164	0.312035	long intergenic non-protein coding RNA 1599
ENSG00000178567	EPM2AIP1	2225.27	0.957826	-0.0621652	0.0343442	-1.81006	0.0702859	0.312292	EPM2A interacting protein 1
ENSG00000260287	TBC1D3G	219.893	1.08384	0.116157	0.0641847	1.80974	0.0703366	0.312451	TBC1 domain family member 3G
ENSG00000139209	SLC38A4	16.5465	0.870387	-0.200271	0.110666	-1.80968	0.0703454	0.312451	solute carrier family 38 member 4
ENSG00000163738	MTHFD2L	1593.79	1.06716	0.0937736	0.0518221	1.80953	0.0703687	0.312503	methylenetetrahydrofolate dehydrogenase (NADP+ dependent) 2 like
ENSG00000133704	IPO8	2252.77	0.96344	-0.0537338	0.0297015	-1.80913	0.0704312	0.312728	importin 8
ENSG00000287622	NA	15.1308	1.23846	0.308551	0.170608	1.80853	0.0705233	0.313085	NA
ENSG00000260257	LOC119746555	328.737	0.936906	-0.0940237	0.0520125	-1.80771	0.0706513	0.3136	uncharacterized LOC119746555
ENSG00000280310	NA	13.8862	1.11604	0.158389	0.0876333	1.8074	0.0706996	0.313745	NA
ENSG00000104964	TLE5	4071.41	0.92868	-0.106747	0.0590644	-1.8073	0.0707152	0.313745	TLE family member 5, transcriptional modulator
ENSG00000254041	NA	3.36064	1.3308	0.41229	0.228128	1.80728	0.0707193	0.313745	NA
ENSG00000076604	TRAF4	235.112	1.13013	0.176486	0.0976643	1.80707	0.0707519	0.313837	TNF receptor associated factor 4
ENSG00000162341	TPCN2	427.754	1.08861	0.122486	0.0677848	1.80698	0.0707652	0.313843	two pore segment channel 2
ENSG00000182141	ZNF708	2410.08	1.1316	0.178359	0.0987353	1.80644	0.0708502	0.314168	zinc finger protein 708
ENSG00000171786	NHLH1	13.1345	1.18955	0.25042	0.138636	1.80632	0.0708682	0.314195	nescient helix-loop-helix 1
ENSG00000266368	NA	220.739	1.05862	0.0821899	0.045504	1.80621	0.0708855	0.314219	NA
ENSG00000286593	NA	387.056	1.12725	0.172808	0.0956859	1.80599	0.0709193	0.314295	NA
ENSG00000274808	TBC1D3B	17.8487	1.18716	0.247515	0.137059	1.80589	0.070935	0.314295	TBC1 domain family member 3B
ENSG00000180304	OAZ2	1726.04	0.944942	-0.0817017	0.0452422	-1.80587	0.0709381	0.314295	ornithine decarboxylase antizyme 2
ENSG00000169398	PTK2	23400.2	1.0438	0.061839	0.0342482	1.80561	0.0709793	0.314397	protein tyrosine kinase 2
ENSG00000120896	SORBS3	454.474	1.08226	0.114041	0.0631606	1.80557	0.0709848	0.314397	sorbin and SH3 domain containing 3
ENSG00000147133	TAF1	2970.99	1.03626	0.0513836	0.0284609	1.80541	0.0710107	0.314433	TATA-box binding protein associated factor 1
ENSG00000140474	ULK3	919.621	0.939492	-0.0900467	0.0498771	-1.80537	0.0710166	0.314433	unc-51 like kinase 3
ENSG00000088926	F11	20.7944	1.24886	0.32061	0.177604	1.8052	0.0710439	0.314459	coagulation factor XI
ENSG00000122176	FMOD	52.8793	0.849182	-0.235855	0.130654	-1.80518	0.0710462	0.314459	fibromodulin
ENSG00000167414	GNG8	9.45302	1.24966	0.321535	0.178136	1.805	0.0710742	0.31453	G protein subunit gamma 8
ENSG00000155011	DKK2	461.83	0.909917	-0.136194	0.0754615	-1.80481	0.0711044	0.314611	dickkopf WNT signaling pathway inhibitor 2
ENSG00000119682	AREL1	1788.08	0.972635	-0.0400298	0.0221836	-1.80447	0.0711571	0.31478	apoptosis resistant E3 ubiquitin protein ligase 1
ENSG00000197728	RPS26	128.475	0.895644	-0.159003	0.0881188	-1.80442	0.0711662	0.31478	ribosomal protein S26
ENSG00000235706	DICER1-AS1	506.879	1.09029	0.124707	0.069117	1.80428	0.0711872	0.31482	DICER1 antisense RNA 1
ENSG00000203697	CAPN8	41.0762	1.1801	0.238912	0.132429	1.80407	0.07122	0.314891	calpain 8
ENSG00000121410	A1BG	29.4722	1.09328	0.128665	0.0713211	1.80403	0.0712268	0.314891	alpha-1-B glycoprotein
ENSG00000142235	LMTK3	1511.5	1.11035	0.151008	0.0837278	1.80356	0.0713001	0.31515	lemur tyrosine kinase 3
ENSG00000153234	NR4A2	430.246	0.851535	-0.231863	0.128563	-1.8035	0.0713092	0.31515	nuclear receptor subfamily 4 group A member 2
ENSG00000180525	LOC124900286	20.6767	1.25316	0.325568	0.18055	1.8032	0.0713571	0.315279	putative uncharacterized protein DIP2C-AS1
ENSG00000288894	NA	12.2788	1.13738	0.185711	0.102993	1.80314	0.0713666	0.315279	NA
ENSG00000099385	BCL7C	382.601	1.07369	0.102578	0.0568903	1.80309	0.0713741	0.315279	BAF chromatin remodeling complex subunit BCL7C
ENSG00000258708	SLC25A21-AS1	34.3168	1.14971	0.201269	0.111632	1.80297	0.0713933	0.315311	SLC25A21 antisense RNA 1
ENSG00000119723	COQ6	506.186	0.96059	-0.0580068	0.0321762	-1.80279	0.0714218	0.315385	coenzyme Q6, monooxygenase
ENSG00000230154	NA	27.3316	1.12451	0.169303	0.093958	1.8019	0.0715619	0.315951	NA
ENSG00000255471	NA	703.806	1.09739	0.134083	0.0744179	1.80175	0.0715842	0.315967	NA
ENSG00000236130	PTCSC2	145.106	1.20928	0.274142	0.152156	1.80172	0.0715893	0.315967	papillary thyroid carcinoma susceptibility candidate 2
ENSG00000137731	FXYD2	26.1828	1.15639	0.209628	0.116359	1.80157	0.0716129	0.316019	FXYD domain containing ion transport regulator 2
ENSG00000287105	NA	10.5037	1.23812	0.308149	0.171081	1.80119	0.0716732	0.316224	NA
ENSG00000183255	PTTG1IP	2045.9	1.08375	0.11603	0.0644206	1.80112	0.0716833	0.316224	PTTG1 interacting protein
ENSG00000187862	TTC24	5.94369	0.844327	-0.244126	0.135554	-1.80094	0.0717116	0.316291	tetratricopeptide repeat domain 24
ENSG00000287213	LOC105372502	5.35126	1.19407	0.255886	0.142094	1.80082	0.0717308	0.316291	uncharacterized LOC105372502
ENSG00000243797	NA	44.818	1.17562	0.23342	0.12962	1.8008	0.0717343	0.316291	NA
ENSG00000099625	CBARP	301.481	0.87171	-0.198079	0.11002	-1.80039	0.0717988	0.316523	CACN subunit beta associated regulatory protein
ENSG00000158869	FCER1G	90.9857	0.825779	-0.276172	0.153417	-1.80014	0.0718383	0.316645	Fc epsilon receptor Ig
ENSG00000070526	ST6GALNAC1	49.7307	0.883249	-0.179109	0.0995044	-1.80001	0.0718596	0.316686	ST6 N-acetylgalactosaminide alpha-2,6-sialyltransferase 1
ENSG00000204352	NA	1035.28	0.921402	-0.118098	0.0656135	-1.79991	0.0718755	0.316703	NA
ENSG00000227678	NA	2.6985	0.797892	-0.325735	0.181011	-1.79954	0.071934	0.316908	NA
ENSG00000238251	NA	5.41217	0.845386	-0.242319	0.134693	-1.79905	0.0720114	0.317197	NA
ENSG00000156875	MFSD14A	5.68005	0.835683	-0.258972	0.143957	-1.79895	0.0720259	0.317208	major facilitator superfamily domain containing 14A
ENSG00000285588	NA	24.3118	1.24295	0.313763	0.174501	1.79806	0.0721676	0.317746	NA
ENSG00000232021	LEF1-AS1	28.5169	0.862334	-0.213682	0.118844	-1.798	0.0721766	0.317746	LEF1 antisense RNA 1
ENSG00000286758	NA	11.3952	1.13716	0.18543	0.103134	1.79796	0.0721839	0.317746	NA
ENSG00000198431	TXNRD1	2778.37	0.950073	-0.0738894	0.0411012	-1.79774	0.0722177	0.317831	thioredoxin reductase 1
ENSG00000102225	CDK16	1588.16	0.931608	-0.102205	0.0568545	-1.79766	0.0722307	0.317831	cyclin dependent kinase 16
ENSG00000226983	LINC01692	2.75231	1.39497	0.480233	0.267151	1.79761	0.0722393	0.317831	long intergenic non-protein coding RNA 1692
ENSG00000188483	IER5L	143.824	0.881252	-0.182373	0.101466	-1.79739	0.0722735	0.317929	immediate early response 5 like
ENSG00000175894	TSPEAR	34.1799	1.19996	0.262992	0.146356	1.79693	0.0723463	0.318099	thrombospondin type laminin G domain and EAR repeats
ENSG00000234593	KAZN-AS1	8.8182	1.23482	0.304295	0.169342	1.79693	0.0723466	0.318099	KAZN antisense RNA 1
ENSG00000088881	EBF4	518.042	1.0972	0.133823	0.0744764	1.79685	0.0723598	0.318099	EBF family member 4
ENSG00000110700	RPS13	1553.63	0.879087	-0.185922	0.103477	-1.79675	0.0723751	0.318099	ribosomal protein S13
ENSG00000145700	ANKRD31	205.711	1.07796	0.108304	0.0602777	1.79675	0.0723757	0.318099	ankyrin repeat domain 31
ENSG00000103197	TSC2	2197.37	1.06634	0.0926734	0.0515799	1.7967	0.072384	0.318099	TSC complex subunit 2
ENSG00000163794	UCN	30.1727	1.09277	0.127989	0.0712442	1.79648	0.0724176	0.318194	urocortin
ENSG00000125843	AP5S1	260.931	0.941527	-0.0869262	0.0484046	-1.79583	0.0725221	0.318548	adaptor related protein complex 5 subunit sigma 1
ENSG00000185684	NA	780.394	1.06682	0.0933153	0.0519623	1.79583	0.0725222	0.318548	NA
ENSG00000218016	ZKSCAN8P2	4.78742	1.33595	0.417862	0.232726	1.79551	0.0725726	0.318717	ZKSCAN8 pseudogene 2
ENSG00000273729	NA	76.8041	1.0833	0.115432	0.0642969	1.7953	0.0726061	0.318811	NA
ENSG00000115705	TPO	24.4879	1.19543	0.257535	0.143471	1.79504	0.0726478	0.318941	thyroid peroxidase
ENSG00000233058	NA	440.816	1.08843	0.122252	0.0681246	1.79453	0.0727289	0.319234	NA
ENSG00000229809	ZNF688	106.811	0.940322	-0.0887733	0.0494733	-1.79437	0.0727549	0.319234	zinc finger protein 688
ENSG00000180999	C1orf105	23.5932	1.19497	0.256979	0.143218	1.79432	0.0727626	0.319234	chromosome 1 open reading frame 105
ENSG00000135250	SRPK2	14880.1	1.03284	0.0466156	0.0259816	1.79418	0.072785	0.319234	SRSF protein kinase 2
ENSG00000115170	ACVR1	1627.37	0.951829	-0.0712258	0.0396997	-1.79411	0.0727952	0.319234	activin A receptor type 1
ENSG00000250917	NA	248.816	1.07636	0.106162	0.0591752	1.79403	0.0728082	0.319234	NA
ENSG00000091140	DLD	2420.21	0.950081	-0.0738778	0.0411801	-1.79402	0.0728105	0.319234	dihydrolipoamide dehydrogenase
ENSG00000144843	ADPRH	53.1795	0.896946	-0.156907	0.0874615	-1.79402	0.0728107	0.319234	ADP-ribosylarginine hydrolase
ENSG00000250326	LOC105377623	1841.78	1.12226	0.166409	0.0927691	1.7938	0.0728449	0.319331	uncharacterized LOC105377623
ENSG00000286129	NA	1027.1	0.957913	-0.062034	0.0345861	-1.79361	0.0728753	0.319411	NA
ENSG00000175985	PLEKHD1	140.831	1.13464	0.18223	0.101606	1.79349	0.0728938	0.31944	pleckstrin homology and coiled-coil domain containing D1
ENSG00000174109	UQCC4	106.181	0.905227	-0.143649	0.0800984	-1.79341	0.072908	0.319449	ubiquinol-cytochrome c reductase complex assembly factor 4
ENSG00000178852	EFCAB13	240.885	1.13883	0.18755	0.104593	1.79313	0.0729513	0.319587	EF-hand calcium binding domain 13
ENSG00000122335	SERAC1	986.946	1.04819	0.0679002	0.03787	1.79298	0.0729762	0.319643	serine active site containing 1
ENSG00000140506	LMAN1L	6.54742	1.23949	0.309751	0.172767	1.79288	0.0729916	0.319656	lectin, mannose binding 1 like
ENSG00000253331	NA	3.63655	1.31885	0.399282	0.222713	1.79281	0.0730039	0.319656	NA
ENSG00000240012	SLC9A9-AS1	6.20948	1.19003	0.250997	0.140017	1.79261	0.0730347	0.319656	SLC9A9 antisense RNA 1
ENSG00000271795	NA	66.9615	1.1063	0.145749	0.0813118	1.79247	0.073058	0.319656	NA
ENSG00000116691	MIIP	198.584	1.07242	0.100876	0.0562795	1.79242	0.0730661	0.319656	migration and invasion inhibitory protein
ENSG00000121898	CPXM2	247.91	1.16022	0.214393	0.119614	1.79238	0.0730723	0.319656	carboxypeptidase X, M14 family member 2
ENSG00000255193	NA	64.9508	1.15295	0.205331	0.114558	1.79238	0.0730725	0.319656	NA
ENSG00000229044	NA	64.5025	1.18794	0.248463	0.138626	1.79232	0.0730812	0.319656	NA
ENSG00000110013	SIAE	1042.42	0.950566	-0.0731416	0.0408101	-1.79224	0.0730942	0.319656	sialic acid acetylesterase
ENSG00000146574	CCZ1B	685.915	0.942593	-0.0852929	0.0475926	-1.79215	0.0731094	0.319656	CCZ1 homolog B, vacuolar protein trafficking and biogenesis associated
ENSG00000162191	UBXN1	516.521	0.923293	-0.11514	0.0642498	-1.79207	0.0731222	0.319656	UBX domain protein 1
ENSG00000184911	DMRTC1B	768.917	1.09881	0.135939	0.0758587	1.792	0.0731332	0.319656	DMRT like family C1B
ENSG00000218819	TDRD15	3.89607	0.700628	-0.513279	0.286431	-1.79198	0.0731358	0.319656	tudor domain containing 15
ENSG00000157833	GAREM2	396.031	0.891193	-0.16619	0.0927672	-1.79147	0.0732174	0.31996	GRB2 associated regulator of MAPK1 subtype 2
ENSG00000113889	KNG1	13.6821	0.798934	-0.323852	0.180789	-1.79133	0.0732408	0.32001	kininogen 1
ENSG00000188186	LAMTOR4	659.191	0.887064	-0.17289	0.0965202	-1.79123	0.0732565	0.320016	late endosomal/lysosomal adaptor, MAPK and MTOR activator 4
ENSG00000289455	NA	4.41087	0.80643	-0.310379	0.173283	-1.79117	0.0732663	0.320016	NA
ENSG00000155957	TMBIM4	11.4931	0.823196	-0.280692	0.156728	-1.79095	0.0733012	0.320115	transmembrane BAX inhibitor motif containing 4
ENSG00000256389	LOC124902888	32.5567	1.17398	0.231408	0.129233	1.79062	0.0733543	0.320285	uncharacterized LOC124902888
ENSG00000164292	RHOBTB3	4323.98	1.09115	0.125853	0.0702869	1.79056	0.0733642	0.320285	Rho related BTB domain containing 3
ENSG00000111145	ELK3	274.026	0.915014	-0.128135	0.0715689	-1.79037	0.0733946	0.320365	ETS transcription factor ELK3
ENSG00000172971	NA	9.93747	1.21826	0.284823	0.159099	1.79022	0.0734181	0.320388	NA
ENSG00000111300	NAA25	2927.8	1.04655	0.0656465	0.0366702	1.79019	0.0734239	0.320388	N-alpha-acetyltransferase 25, NatB auxiliary subunit
ENSG00000157216	SSBP3	5464.4	1.05993	0.08397	0.0469109	1.78999	0.0734555	0.320395	single stranded DNA binding protein 3
ENSG00000108064	TFAM	710.353	0.946156	-0.0798507	0.044612	-1.78989	0.073471	0.320395	transcription factor A, mitochondrial
ENSG00000183011	NAA38	735.339	0.896033	-0.158376	0.088484	-1.78988	0.0734736	0.320395	N-alpha-acetyltransferase 38, NatC auxiliary subunit
ENSG00000227191	TRGC2	35.3868	0.806794	-0.309727	0.173049	-1.78983	0.0734813	0.320395	T cell receptor gamma constant 2
ENSG00000287807	NA	6.29628	1.28217	0.358592	0.200353	1.7898	0.0734861	0.320395	NA
ENSG00000287306	NA	323.178	1.23305	0.302234	0.168882	1.78962	0.0735154	0.320471	NA
ENSG00000130529	TRPM4	290.268	1.08873	0.122649	0.0685406	1.78944	0.0735445	0.320545	transient receptor potential cation channel subfamily M member 4
ENSG00000177875	CCDC184	364.453	0.881821	-0.181442	0.101416	-1.78909	0.0736006	0.320737	coiled-coil domain containing 184
ENSG00000197291	RAMP2-AS1	52.7119	0.907774	-0.139595	0.0780416	-1.78872	0.0736594	0.320857	RAMP2 antisense RNA 1
ENSG00000144231	POLR2D	873.162	0.939502	-0.0900317	0.0503343	-1.78868	0.0736669	0.320857	RNA polymerase II subunit D
ENSG00000283579	NA	6.45957	1.26449	0.338556	0.189289	1.78857	0.0736845	0.320857	NA
ENSG00000165895	ARHGAP42	1744.63	0.933802	-0.098812	0.0552479	-1.78852	0.0736922	0.320857	Rho GTPase activating protein 42
ENSG00000275016	NA	4.28532	1.36195	0.445678	0.249189	1.78851	0.0736936	0.320857	NA
ENSG00000213420	GPC2	26.0375	1.15002	0.201661	0.112759	1.78842	0.0737075	0.320857	glypican 2
ENSG00000273891	NA	5.4209	1.30596	0.385111	0.215339	1.78839	0.0737129	0.320857	NA
ENSG00000109738	GLRB	4411.78	0.919678	-0.120799	0.0675493	-1.78831	0.0737259	0.320861	glycine receptor beta
ENSG00000287211	NA	3.11916	1.31511	0.395189	0.221007	1.78813	0.0737552	0.320936	NA
ENSG00000224223	VSTM2A-OT1	93.21	0.866869	-0.206114	0.115285	-1.78787	0.073797	0.321051	VSTM2A overlapping transcript 1
ENSG00000156097	GPR61	565.782	0.908259	-0.138825	0.0776528	-1.78776	0.073814	0.321051	G protein-coupled receptor 61
ENSG00000245322	NA	315.969	1.1001	0.13763	0.0769938	1.78755	0.0738486	0.321051	NA
ENSG00000105483	CARD8	628.257	0.915199	-0.127843	0.0715206	-1.7875	0.0738571	0.321051	caspase recruitment domain family member 8
ENSG00000242110	AMACR	19.9605	0.907129	-0.140621	0.0786704	-1.78747	0.0738623	0.321051	alpha-methylacyl-CoA racemase
ENSG00000186326	RGS9BP	21.0285	1.11291	0.154338	0.0863454	1.78745	0.0738642	0.321051	regulator of G protein signaling 9 binding protein
ENSG00000266524	GDF10	121.687	1.08464	0.117216	0.0655813	1.78734	0.0738821	0.321051	growth differentiation factor 10
ENSG00000227344	HAUS6P1	48.7656	1.09065	0.125185	0.0700412	1.7873	0.0738889	0.321051	HAUS augmin like complex subunit 6 pseudogene 1
ENSG00000287411	NA	31.1704	1.09432	0.130039	0.0727574	1.78729	0.0738905	0.321051	NA
ENSG00000251201	TMED7-TICAM2	403.996	1.08419	0.116617	0.0652624	1.78689	0.0739549	0.321278	TMED7-TICAM2 readthrough
ENSG00000128791	TWSG1	1036.13	1.04913	0.0691979	0.0387276	1.78679	0.073972	0.3213	twisted gastrulation BMP signaling modulator 1
ENSG00000197958	RPL12	1368.88	0.885799	-0.174949	0.097935	-1.78638	0.0740375	0.321502	ribosomal protein L12
ENSG00000178718	RPP25	131.666	0.914809	-0.128458	0.0719125	-1.78631	0.0740496	0.321502	ribonuclease P and MRP subunit p25
ENSG00000011009	LYPLA2	222.709	0.926722	-0.109791	0.0614638	-1.78627	0.0740548	0.321502	lysophospholipase 2
ENSG00000124767	GLO1	1912.3	0.943942	-0.0832305	0.0466079	-1.78576	0.0741385	0.321812	glyoxalase I
ENSG00000179362	NA	79.6771	1.17164	0.228527	0.127983	1.7856	0.0741644	0.321825	NA
ENSG00000198715	GLMP	163.656	0.941477	-0.0870019	0.0487244	-1.78559	0.0741656	0.321825	glycosylated lysosomal membrane protein
ENSG00000180370	PAK2	2403.45	1.06709	0.093688	0.0524749	1.78539	0.0741987	0.321916	p21 (RAC1) activated kinase 2
ENSG00000075234	TTC38	226.4	1.10653	0.146049	0.0818115	1.78518	0.0742314	0.321971	tetratricopeptide repeat domain 38
ENSG00000204296	TSBP1	3.63647	1.31762	0.397939	0.222915	1.78516	0.0742356	0.321971	testis expressed basic protein 1
ENSG00000287824	NA	3.80307	0.839394	-0.25258	0.14151	-1.78489	0.0742789	0.322106	NA
ENSG00000166974	MAPRE2	10131.4	1.04325	0.0610865	0.0342298	1.7846	0.0743266	0.32226	microtubule associated protein RP/EB family member 2
ENSG00000166503	HDGFL3	4383.93	0.955076	-0.0663124	0.0371697	-1.78404	0.0744166	0.322586	HDGF like 3
ENSG00000144847	IGSF11	6548.3	1.07511	0.104488	0.0585697	1.78399	0.0744261	0.322586	immunoglobulin superfamily member 11
ENSG00000288035	NA	5.50232	1.32705	0.408219	0.228847	1.78381	0.0744545	0.322656	NA
ENSG00000168066	SF1	2824.16	1.05238	0.0736497	0.0412918	1.78364	0.0744819	0.322672	splicing factor 1
ENSG00000226091	LINC00937	709.594	1.12822	0.174054	0.0975877	1.78357	0.0744939	0.322672	long intergenic non-protein coding RNA 937
ENSG00000204899	MZT1	734.056	0.91169	-0.133385	0.0747856	-1.78356	0.0744946	0.322672	mitotic spindle organizing protein 1
ENSG00000111665	CDCA3	13.7064	0.898992	-0.153619	0.0861357	-1.78346	0.0745122	0.322672	cell division cycle associated 3
ENSG00000188459	NA	19.4477	1.16205	0.216666	0.121489	1.78341	0.0745188	0.322672	NA
ENSG00000166510	CCDC68	325.518	0.899261	-0.153188	0.0859067	-1.7832	0.0745543	0.322744	coiled-coil domain containing 68
ENSG00000240230	COX19	593.36	1.07295	0.101577	0.0569646	1.78316	0.0745599	0.322744	cytochrome c oxidase assembly factor COX19
ENSG00000100916	BRMS1L	1095.14	0.960901	-0.0575404	0.0322812	-1.78248	0.0746716	0.323175	BRMS1 like transcriptional repressor
ENSG00000171984	SHLD1	613.432	0.935679	-0.0959148	0.0538211	-1.7821	0.0747324	0.323313	shieldin complex subunit 1
ENSG00000158290	CUL4B	2107.17	0.958062	-0.0618089	0.034687	-1.7819	0.0747648	0.323313	cullin 4B
ENSG00000142794	NBPF3	806.112	1.06208	0.086893	0.0487647	1.78188	0.0747683	0.323313	NBPF member 3
ENSG00000102030	NAA10	35.2893	0.851414	-0.232067	0.130239	-1.78185	0.0747732	0.323313	N-alpha-acetyltransferase 10, NatA catalytic subunit
ENSG00000077097	TOP2B	6756.05	0.954224	-0.0676007	0.0379388	-1.78184	0.0747761	0.323313	DNA topoisomerase II beta
ENSG00000256612	NA	92.6627	1.12307	0.167449	0.0939763	1.78182	0.0747785	0.323313	NA
ENSG00000057757	PITHD1	1892.07	0.938383	-0.0917515	0.0514985	-1.78163	0.0748089	0.323313	PITH domain containing 1
ENSG00000138738	PRDM5	1057.1	0.936602	-0.0944926	0.0530388	-1.78158	0.0748185	0.323313	PR/SET domain 5
ENSG00000175866	BAIAP2	3639.17	1.12327	0.167707	0.094135	1.78156	0.0748207	0.323313	BAR/IMD domain containing adaptor protein 2
ENSG00000267070	NA	21.0487	1.10856	0.148685	0.0834587	1.78153	0.0748252	0.323313	NA
ENSG00000234426	NA	29.9629	1.15363	0.206175	0.115752	1.78118	0.0748829	0.323499	NA
ENSG00000135363	LMO2	461.008	0.894229	-0.161284	0.0905522	-1.78112	0.0748927	0.323499	LIM domain only 2
ENSG00000243089	NA	12.9284	1.15403	0.206678	0.116072	1.7806	0.0749778	0.323814	NA
ENSG00000059122	FLYWCH1	1363.84	1.06236	0.0872743	0.0490185	1.78044	0.0750046	0.323851	FLYWCH-type zinc finger 1
ENSG00000123728	RAP2C	452.112	0.945058	-0.0815257	0.0457945	-1.78025	0.0750345	0.323851	RAP2C, member of RAS oncogene family
ENSG00000286809	NA	6.68243	0.825876	-0.276003	0.155045	-1.78015	0.0750512	0.323851	NA
ENSG00000205277	MUC12	19.2386	0.875417	-0.191957	0.107836	-1.78007	0.0750638	0.323851	mucin 12, cell surface associated
ENSG00000085415	SEH1L	1214.86	0.962596	-0.054998	0.0308972	-1.78003	0.0750707	0.323851	SEH1 like nucleoporin
ENSG00000165029	ABCA1	2439.33	1.12525	0.170246	0.0956433	1.78001	0.0750746	0.323851	ATP binding cassette subfamily A member 1
ENSG00000270800	RPS10-NUDT3	200.073	1.09686	0.133374	0.0749308	1.77997	0.0750817	0.323851	RPS10-NUDT3 readthrough
ENSG00000146700	SSC4D	23.9135	0.895977	-0.158466	0.0890339	-1.77984	0.075102	0.323851	scavenger receptor cysteine rich family member with 4 domains
ENSG00000256210	NA	9.56091	1.20881	0.27359	0.153718	1.77982	0.075106	0.323851	NA
ENSG00000128872	TMOD2	19033.7	0.94422	-0.0828046	0.046526	-1.77975	0.0751171	0.323851	tropomodulin 2
ENSG00000226833	LOC100505774	125.489	1.16237	0.217068	0.121969	1.7797	0.0751246	0.323851	uncharacterized LOC100505774
ENSG00000226237	GAS1RR	290.393	1.09032	0.124757	0.0701019	1.77965	0.0751328	0.323851	GAS1 adjacent regulatory RNA
ENSG00000008128	CDK11A	26.0469	1.10564	0.144885	0.0814183	1.77951	0.0751564	0.3239	cyclin dependent kinase 11A
ENSG00000283052	NA	2.89918	1.31409	0.394061	0.221465	1.77934	0.0751847	0.323969	NA
ENSG00000189060	H1-0	844.353	1.06724	0.0938834	0.0527722	1.77903	0.0752346	0.324132	H1.0 linker histone
ENSG00000263146	NA	89.4112	0.920327	-0.119781	0.0673459	-1.7786	0.0753058	0.324386	NA
ENSG00000068724	TTC7A	2174.36	1.111	0.151857	0.0853839	1.77852	0.0753189	0.324389	tetratricopeptide repeat domain 7A
ENSG00000189180	ZNF33A	2381.18	0.956283	-0.0644911	0.0362629	-1.77843	0.0753333	0.324399	zinc finger protein 33A
ENSG00000171617	ENC1	23862	0.889811	-0.168429	0.0947144	-1.77828	0.0753574	0.32445	ectodermal-neural cortex 1
ENSG00000214756	CSKMT	46.9899	1.09231	0.127385	0.0716414	1.77809	0.0753889	0.324494	citrate synthase lysine methyltransferase
ENSG00000204392	LSM2	173.795	0.907524	-0.139992	0.0787324	-1.77807	0.0753921	0.324494	LSM2 homolog, U6 small nuclear RNA and mRNA degradation associated
ENSG00000132570	PCBD2	701.431	1.06384	0.0892796	0.0502198	1.77778	0.0754407	0.324651	pterin-4 alpha-carbinolamine dehydratase 2
ENSG00000235705	LOC729815	2.9707	1.3356	0.417491	0.23488	1.77747	0.0754911	0.324778	uncharacterized LOC729815
ENSG00000253583	NA	3.17128	0.780828	-0.356923	0.200807	-1.77745	0.0754947	0.324778	NA
ENSG00000268886	NA	4.37514	1.28479	0.361537	0.203423	1.77727	0.0755242	0.324852	NA
ENSG00000115486	GGCX	713.415	0.958539	-0.0610902	0.0343765	-1.77709	0.0755527	0.324922	gamma-glutamyl carboxylase
ENSG00000155897	ADCY8	2767.42	1.05037	0.0708952	0.0399025	1.77671	0.0756159	0.325141	adenylate cyclase 8
ENSG00000227295	NA	39.5659	1.1081	0.148086	0.083355	1.77657	0.0756391	0.325188	NA
ENSG00000111863	ADTRP	406.77	0.865297	-0.208733	0.117509	-1.77631	0.0756818	0.32523	androgen dependent TFPI regulating protein
ENSG00000101290	CDS2	8615.47	0.962633	-0.0549416	0.0309315	-1.77623	0.0756946	0.32523	CDP-diacylglycerol synthase 2
ENSG00000265125	NA	7.0265	1.24844	0.320132	0.180236	1.77618	0.0757032	0.32523	NA
ENSG00000140545	MFGE8	661.246	0.910813	-0.134774	0.0758791	-1.77616	0.0757062	0.32523	milk fat globule EGF and factor V/VIII domain containing
ENSG00000156860	FBRS	596.422	1.07127	0.0993223	0.0559204	1.77614	0.0757101	0.32523	fibrosin
ENSG00000131187	F12	49.8431	0.872894	-0.196122	0.110427	-1.77603	0.075728	0.325239	coagulation factor XII
ENSG00000166049	PASD1	4.79698	1.24541	0.316619	0.178281	1.77595	0.0757409	0.325239	PAS domain containing repressor 1
ENSG00000145911	N4BP3	314.445	0.902098	-0.148644	0.0837004	-1.7759	0.075749	0.325239	NEDD4 binding protein 3
ENSG00000198855	FICD	194.146	0.941068	-0.0876298	0.0493507	-1.77566	0.0757897	0.325361	FIC domain protein adenylyltransferase
ENSG00000183850	ZNF730	126.468	1.12338	0.167846	0.0945343	1.7755	0.0758149	0.325383	zinc finger protein 730
ENSG00000274933	TBC1D3I	11.8527	1.21478	0.280693	0.158095	1.77548	0.0758193	0.325383	TBC1 domain family member 3I
ENSG00000167037	SGSM1	4723.74	1.09007	0.124421	0.0700806	1.7754	0.0758317	0.325384	small G protein signaling modulator 1
ENSG00000259848	NA	4.83015	1.29395	0.371784	0.209425	1.77526	0.0758547	0.32543	NA
ENSG00000074054	CLASP1	14279.7	1.03568	0.0505834	0.0284952	1.77515	0.0758729	0.325455	cytoplasmic linker associated protein 1
ENSG00000260005	NA	3.89012	0.778796	-0.360683	0.203204	-1.77499	0.0759003	0.32549	NA
ENSG00000138660	AP1AR	1072.17	0.957068	-0.0633067	0.0356667	-1.77495	0.0759056	0.32549	adaptor related protein complex 1 associated regulatory protein
ENSG00000176907	TCIM	125.03	0.887774	-0.171736	0.0967668	-1.77474	0.0759403	0.325587	transcriptional and immune response regulator
ENSG00000104983	CCDC61	578.799	1.07534	0.10479	0.059053	1.77451	0.0759789	0.325623	coiled-coil domain containing 61
ENSG00000165185	KIAA1958	3548.32	1.08183	0.113475	0.0639479	1.77449	0.0759824	0.325623	KIAA1958
ENSG00000285797	NA	7.78353	0.790893	-0.338446	0.190731	-1.77447	0.0759856	0.325623	NA
ENSG00000261251	NA	34.8042	1.08694	0.120269	0.0677869	1.77423	0.0760257	0.325742	NA
ENSG00000260418	NA	34.9729	1.17326	0.230527	0.129941	1.77408	0.0760493	0.325791	NA
ENSG00000141480	ARRB2	769.034	0.94526	-0.0812173	0.0457899	-1.7737	0.0761136	0.325941	arrestin beta 2
ENSG00000285728	NA	68.4851	1.08706	0.120437	0.0679021	1.77369	0.0761142	0.325941	NA
ENSG00000204706	MAMDC2-AS1	486.166	1.08267	0.114589	0.0646063	1.77365	0.0761213	0.325941	MAMDC2 antisense RNA 1
ENSG00000171262	FAM98B	1232.86	0.961542	-0.0565783	0.0319023	-1.77349	0.0761479	0.326002	family with sequence similarity 98 member B
ENSG00000182993	C12orf60	325.799	1.10044	0.138083	0.0778641	1.77339	0.0761642	0.32602	chromosome 12 open reading frame 60
ENSG00000168785	TSPAN5	13156.6	1.04425	0.0624611	0.0352238	1.77326	0.0761849	0.326053	tetraspanin 5
ENSG00000233038	NA	3.1866	0.749174	-0.416627	0.234967	-1.77313	0.0762077	0.326053	NA
ENSG00000204136	GGTA1	298.525	0.902212	-0.148462	0.0837294	-1.77312	0.0762088	0.326053	glycoprotein alpha-galactosyltransferase 1 (inactive)
ENSG00000198315	ZKSCAN8	1277.24	1.04482	0.063261	0.0356796	1.77303	0.0762239	0.326065	zinc finger with KRAB and SCAN domains 8
ENSG00000198435	NRARP	83.0772	0.904319	-0.145096	0.0818464	-1.77279	0.0762638	0.326149	NOTCH regulated ankyrin repeat protein
ENSG00000175467	SART1	719.389	1.06793	0.0948108	0.053482	1.77276	0.0762682	0.326149	spliceosome associated factor 1, recruiter of U4/U6.U5 tri-snRNP
ENSG00000172752	COL6A5	4.38531	1.37397	0.45835	0.258599	1.77243	0.0763225	0.326302	collagen type VI alpha 5 chain
ENSG00000114127	XRN1	4249.33	1.05579	0.0783257	0.0441919	1.7724	0.0763285	0.326302	5'-3' exoribonuclease 1
ENSG00000127980	PEX1	1292.11	1.05199	0.0731157	0.0412576	1.77218	0.076365	0.326405	peroxisomal biogenesis factor 1
ENSG00000260328	NA	227.031	0.887229	-0.172622	0.0974197	-1.77194	0.0764052	0.326495	NA
ENSG00000104388	RAB2A	5452.09	0.967685	-0.0473908	0.0267457	-1.7719	0.0764106	0.326495	RAB2A, member RAS oncogene family
ENSG00000100342	APOL1	98.8522	0.876078	-0.190869	0.107741	-1.77156	0.0764683	0.326689	apolipoprotein L1
ENSG00000151632	AKR1C2	134.779	0.894991	-0.160055	0.090353	-1.77144	0.0764878	0.32672	aldo-keto reductase family 1 member C2
ENSG00000079435	LIPE	374.129	1.20892	0.273724	0.154534	1.77129	0.0765133	0.326739	lipase E, hormone sensitive type
ENSG00000163633	C4orf36	43.997	1.08169	0.113288	0.063959	1.77126	0.076517	0.326739	chromosome 4 open reading frame 36
ENSG00000144306	SCRN3	1025.22	0.956513	-0.0641441	0.0362201	-1.77095	0.0765685	0.326869	secernin 3
ENSG00000115159	GPD2	3186.46	0.956828	-0.0636687	0.0359533	-1.77087	0.0765822	0.326869	glycerol-3-phosphate dehydrogenase 2
ENSG00000142252	GEMIN7	9.9716	0.803598	-0.315453	0.178136	-1.77086	0.0765844	0.326869	gem nuclear organelle associated protein 7
ENSG00000227964	LINC01429	12.8576	1.23071	0.29949	0.169141	1.77065	0.0766193	0.326966	long intergenic non-protein coding RNA 1429
ENSG00000010810	FYN	9066.98	1.05644	0.0792101	0.04475	1.77006	0.0767174	0.327332	FYN proto-oncogene, Src family tyrosine kinase
ENSG00000270977	NA	7.57288	1.20691	0.271317	0.153291	1.76995	0.0767349	0.327354	NA
ENSG00000239911	NA	130.607	0.908316	-0.138734	0.0783866	-1.76988	0.0767479	0.327357	NA
ENSG00000104763	ASAH1	2396.97	0.949303	-0.0750595	0.0424119	-1.76977	0.076765	0.327377	N-acylsphingosine amidohydrolase 1
ENSG00000261616	NA	114.821	1.09811	0.135023	0.0763114	1.76936	0.0768333	0.327576	NA
ENSG00000213676	ATF6B	504.291	1.0511	0.0719013	0.0406373	1.76934	0.0768365	0.327576	activating transcription factor 6 beta
ENSG00000224655	LINC01823	31.0222	1.11515	0.157237	0.0888727	1.76923	0.076855	0.327603	long intergenic non-protein coding RNA 1823
ENSG00000163795	ZNF513	204.332	0.933534	-0.0992263	0.0560896	-1.76907	0.0768824	0.327667	zinc finger protein 513
ENSG00000082153	BZW1	2209.04	0.939114	-0.0906284	0.0512317	-1.76899	0.0768954	0.32767	basic leucine zipper and W2 domains 1
ENSG00000131055	COX4I2	8.39618	0.854511	-0.226829	0.128235	-1.76885	0.0769186	0.327716	cytochrome c oxidase subunit 4I2
ENSG00000062822	POLD1	129.268	1.10953	0.149948	0.0847755	1.76876	0.0769332	0.327725	DNA polymerase delta 1, catalytic subunit
ENSG00000236120	LINC03070	59.4708	0.916333	-0.126056	0.0712766	-1.76854	0.0769705	0.327779	long intergenic non-protein coding RNA 3070
ENSG00000232679	NA	23.2295	1.15144	0.203439	0.115036	1.76848	0.0769807	0.327779	NA
ENSG00000137691	CFAP300	77.8348	1.14017	0.189245	0.107011	1.76847	0.0769829	0.327779	cilia and flagella associated protein 300
ENSG00000250746	LOC100288073	29.2383	1.18504	0.244938	0.138517	1.7683	0.0770116	0.327849	heat shock protein family A (Hsp70) member 5 pseudogene
ENSG00000178055	PRSS42P	10.9402	1.15533	0.208301	0.117818	1.76799	0.0770632	0.327988	serine protease 42, pseudogene
ENSG00000188263	IL17REL	25.9605	0.767392	-0.381965	0.216051	-1.76794	0.0770715	0.327988	interleukin 17 receptor E like
ENSG00000198089	SFI1	1155.35	1.06067	0.0849721	0.0480645	1.76788	0.0770813	0.327988	SFI1 centrin binding protein
ENSG00000165084	C8orf34	2459.61	0.908192	-0.13893	0.0785899	-1.76778	0.0770969	0.328002	chromosome 8 open reading frame 34
ENSG00000101294	HM13	1709.54	1.04812	0.0678035	0.0383573	1.76768	0.0771138	0.328021	histocompatibility minor 13
ENSG00000131591	C1orf159	874.668	1.06447	0.0901327	0.0509914	1.7676	0.0771271	0.328025	chromosome 1 open reading frame 159
ENSG00000269481	NA	9.47277	0.842442	-0.24735	0.139951	-1.7674	0.0771605	0.328114	NA
ENSG00000152795	HNRNPDL	5290.03	0.944083	-0.083015	0.0469729	-1.7673	0.0771784	0.328138	heterogeneous nuclear ribonucleoprotein D like
ENSG00000112584	FAM120B	5522.79	1.03406	0.0483168	0.0273412	1.76718	0.077198	0.328169	family with sequence similarity 120B
ENSG00000126001	CEP250	1713.62	1.05055	0.0711413	0.0402605	1.76703	0.0772239	0.328194	centrosomal protein 250
ENSG00000262903	NA	37.9706	1.17049	0.227116	0.128532	1.767	0.0772287	0.328194	NA
ENSG00000101843	PSMD10	664.083	0.938616	-0.0913932	0.0517245	-1.76692	0.0772414	0.328196	proteasome 26S subunit, non-ATPase 10
ENSG00000137700	SLC37A4	246.563	0.935293	-0.0965104	0.0546286	-1.76666	0.0772845	0.328326	solute carrier family 37 member 4
ENSG00000043462	LCP2	382.381	0.904852	-0.144246	0.0816577	-1.76648	0.0773157	0.328406	lymphocyte cytosolic protein 2
ENSG00000104611	SH2D4A	69.6068	1.13649	0.184586	0.104507	1.76625	0.0773532	0.328513	SH2 domain containing 4A
ENSG00000092201	SUPT16H	2463.37	0.95782	-0.0621742	0.0352036	-1.76613	0.077374	0.328516	SPT16 homolog, facilitates chromatin remodeling subunit
ENSG00000196476	C20orf96	169.628	1.06993	0.0975197	0.0552195	1.76604	0.0773897	0.328516	chromosome 20 open reading frame 96
ENSG00000094914	AAAS	379.4	0.936704	-0.094335	0.0534165	-1.76603	0.0773911	0.328516	aladin WD repeat nucleoporin
ENSG00000147324	MFHAS1	2712.99	1.06519	0.0911048	0.0515957	1.76575	0.0774385	0.32862	multifunctional ROCO family signaling regulator 1
ENSG00000250592	NA	3.10538	1.25528	0.328012	0.185765	1.76574	0.0774403	0.32862	NA
ENSG00000182287	AP1S2	1486.79	0.913172	-0.131042	0.0742254	-1.76546	0.0774871	0.328766	adaptor related protein complex 1 subunit sigma 2
ENSG00000168958	MFF	2548.19	0.957027	-0.0633686	0.0358983	-1.76523	0.0775256	0.328877	mitochondrial fission factor
ENSG00000176463	SLCO3A1	8758.2	1.11434	0.156186	0.0884855	1.7651	0.0775473	0.328916	solute carrier organic anion transporter family member 3A1
ENSG00000260923	NA	359.518	1.07822	0.108646	0.0615767	1.7644	0.0776654	0.329364	NA
ENSG00000167986	DDB1	4497.61	0.941963	-0.0862575	0.0489012	-1.76391	0.0777464	0.329654	damage specific DNA binding protein 1
ENSG00000138347	MYPN	8.24939	1.24241	0.313142	0.17754	1.76378	0.0777685	0.329654	myopalladin
ENSG00000128272	ATF4	1775.88	0.914251	-0.129337	0.0733301	-1.76377	0.077771	0.329654	activating transcription factor 4
ENSG00000255395	NA	3.63202	1.26309	0.336962	0.191072	1.76353	0.0778106	0.329769	NA
ENSG00000171889	MIR31HG	1250.92	1.09581	0.132003	0.0748612	1.7633	0.0778501	0.329875	MIR31 host gene
ENSG00000230337	EXOSC10-AS1	8.87142	0.864317	-0.210368	0.119308	-1.76324	0.0778603	0.329875	EXOSC10 antisense RNA 1
ENSG00000154274	C4orf19	527.876	1.13389	0.181287	0.10282	1.76316	0.0778739	0.329879	chromosome 4 open reading frame 19
ENSG00000260426	NA	23.2693	1.31881	0.399234	0.226452	1.763	0.0779011	0.329942	NA
ENSG00000227036	LINC00511	3635.07	1.08819	0.121933	0.0691715	1.76276	0.0779411	0.330059	long intergenic non-protein coding RNA 511
ENSG00000285816	NA	162.601	1.19117	0.252373	0.143183	1.7626	0.0779683	0.330071	NA
ENSG00000164048	ZNF589	1378.56	1.04572	0.0644999	0.0365937	1.76259	0.0779689	0.330071	zinc finger protein 589
ENSG00000154096	THY1	7114.62	0.895748	-0.158835	0.0901297	-1.7623	0.0780194	0.330232	Thy-1 cell surface antigen
ENSG00000103194	USP10	2677.01	1.0261	0.0371673	0.021092	1.76215	0.0780445	0.330246	ubiquitin specific peptidase 10
ENSG00000125818	PSMF1	2219.17	1.02429	0.0346226	0.0196481	1.76213	0.0780475	0.330246	proteasome inhibitor subunit 1
ENSG00000259755	NA	235.33	1.12378	0.168365	0.0955557	1.76195	0.0780774	0.33032	NA
ENSG00000267475	NA	27.5605	0.915138	-0.127938	0.0726305	-1.76149	0.0781554	0.330597	NA
ENSG00000142230	SAE1	2013.75	0.96028	-0.0584731	0.0331981	-1.76134	0.0781812	0.330654	SUMO1 activating enzyme subunit 1
ENSG00000273088	NA	5.35564	0.806579	-0.310112	0.176089	-1.76111	0.0782201	0.330668	NA
ENSG00000224063	NA	509.289	0.836972	-0.256749	0.145791	-1.76107	0.0782258	0.330668	NA
ENSG00000102103	PQBP1	417.437	0.917277	-0.124571	0.0707361	-1.76106	0.0782279	0.330668	polyglutamine binding protein 1
ENSG00000167264	DUS2	518.326	1.05593	0.0785185	0.0445869	1.76102	0.0782346	0.330668	dihydrouridine synthase 2
ENSG00000178343	SHISA3	8.01445	0.79873	-0.32422	0.18414	-1.76073	0.0782846	0.330827	shisa family member 3
ENSG00000232973	CYP1B1-AS1	1326	1.15802	0.211657	0.120224	1.76053	0.0783185	0.330877	CYP1B1 antisense RNA 1
ENSG00000111674	ENO2	11233.9	0.908386	-0.138623	0.0787401	-1.76051	0.0783212	0.330877	enolase 2
ENSG00000231852	CYP21A2	5.80825	1.27882	0.354816	0.201554	1.7604	0.0783402	0.330904	cytochrome P450 family 21 subfamily A member 2
ENSG00000249835	VCAN-AS1	6.76753	1.21775	0.284218	0.161493	1.75994	0.0784176	0.331178	VCAN antisense RNA 1
ENSG00000213753	CENPBD2P	166.167	0.875654	-0.191568	0.108867	-1.75964	0.0784682	0.331324	CENPB DNA-binding domains containing 2, pseudogene
ENSG00000240280	TCAM1P	15.3601	1.13058	0.177062	0.100627	1.75959	0.0784771	0.331324	testicular cell adhesion molecule 1, pseudogene
ENSG00000111780	NA	38.1646	0.893982	-0.161682	0.0918951	-1.75942	0.0785066	0.331396	NA
ENSG00000184056	VPS33B	5.04359	0.786288	-0.346871	0.197166	-1.75928	0.0785299	0.331442	VPS33B late endosome and lysosome associated
ENSG00000254659	NA	32.373	1.19907	0.26191	0.148895	1.75902	0.0785738	0.331574	NA
ENSG00000187605	TET3	3294.18	1.08345	0.115631	0.065741	1.75889	0.0785961	0.331615	tet methylcytosine dioxygenase 3
ENSG00000286608	NA	481.971	0.928744	-0.106648	0.0606395	-1.75871	0.0786261	0.331689	NA
ENSG00000133935	ERG28	309.896	0.958914	-0.0605266	0.0344178	-1.75859	0.078648	0.331714	ergosterol biosynthesis 28 homolog
ENSG00000178882	RFLNA	1409.32	1.10183	0.139903	0.0795596	1.75847	0.0786679	0.331714	refilin A
ENSG00000237928	NFIA-AS2	107.362	1.0855	0.118356	0.0673066	1.75846	0.0786693	0.331714	NFIA antisense RNA 2
ENSG00000230561	CCDC192	43.4069	1.17233	0.229377	0.130465	1.75815	0.0787225	0.331885	coiled-coil domain containing 192
ENSG00000249859	PVT1	2824.07	1.10572	0.144986	0.0824754	1.75793	0.0787596	0.331913	Pvt1 oncogene
ENSG00000274797	NA	2.95172	1.29349	0.371264	0.211201	1.75787	0.0787702	0.331913	NA
ENSG00000287439	NA	21.0519	0.898584	-0.154275	0.0877665	-1.75779	0.0787829	0.331913	NA
ENSG00000111275	ALDH2	1902.48	0.955001	-0.0664258	0.0377895	-1.75779	0.0787838	0.331913	aldehyde dehydrogenase 2 family member
ENSG00000279792	NA	58.586	1.07888	0.109531	0.0623137	1.75774	0.0787917	0.331913	NA
ENSG00000258736	NA	8.15645	0.834851	-0.260409	0.148169	-1.75751	0.0788305	0.331944	NA
ENSG00000265688	MILIP	25.1821	0.898827	-0.153884	0.0875609	-1.75745	0.0788406	0.331944	MYC inducible lncRNA inactivating p53
ENSG00000179270	PCARE	15.7093	0.8731	-0.195781	0.111403	-1.75741	0.0788471	0.331944	photoreceptor cilium actin regulator
ENSG00000011478	QPCTL	127.675	0.932081	-0.101473	0.0577438	-1.7573	0.0788672	0.331944	glutaminyl-peptide cyclotransferase like
ENSG00000100387	RBX1	1406.26	0.936901	-0.094032	0.0535096	-1.75729	0.078868	0.331944	ring-box 1
ENSG00000236438	NA	961.994	1.07493	0.104242	0.0593208	1.75726	0.078874	0.331944	NA
ENSG00000078246	TULP3	764.018	1.08648	0.119664	0.0681084	1.75697	0.0789235	0.332099	TUB like protein 3
ENSG00000131504	DIAPH1	2200.57	1.0593	0.0831063	0.0473174	1.75636	0.0790271	0.33248	diaphanous related formin 1
ENSG00000163683	SMIM14	2440.45	0.953092	-0.0693126	0.0394653	-1.75629	0.079039	0.33248	small integral membrane protein 14
ENSG00000164182	NDUFAF2	2410.57	1.05354	0.0752453	0.0428491	1.75605	0.0790794	0.332597	NADH:ubiquinone oxidoreductase complex assembly factor 2
ENSG00000198961	PJA2	17616	0.945429	-0.0809593	0.0461076	-1.75588	0.0791091	0.332669	praja ring finger ubiquitin ligase 2
ENSG00000168397	ATG4B	1598.85	1.05426	0.0762328	0.0434183	1.75577	0.079127	0.332692	autophagy related 4B cysteine peptidase
ENSG00000248608	LOC645433	4.71497	1.21036	0.275435	0.156886	1.75564	0.0791503	0.332706	inositol-3-phosphate synthase 1 pseudogene
ENSG00000077498	TYR	4.47331	1.30269	0.381496	0.217301	1.75561	0.0791554	0.332706	tyrosinase
ENSG00000273136	NBPF26	1893.45	1.08053	0.111745	0.0636559	1.75546	0.0791811	0.332735	NBPF member 26
ENSG00000224420	ADM5	8.76806	0.862756	-0.212976	0.121327	-1.7554	0.0791916	0.332735	adrenomedullin 5 (putative)
ENSG00000235023	NA	3.37047	1.22118	0.288275	0.164229	1.75532	0.0792038	0.332735	NA
ENSG00000287979	NA	15.0477	1.35469	0.437964	0.249514	1.75527	0.0792129	0.332735	NA
ENSG00000143797	MBOAT2	6603.41	1.05755	0.0807279	0.0459964	1.75509	0.0792436	0.332735	membrane bound O-acyltransferase domain containing 2
ENSG00000198870	STKLD1	96.7018	1.0684	0.0954578	0.0543916	1.75501	0.0792574	0.332735	serine/threonine kinase like domain containing 1
ENSG00000176601	MAP3K19	17.6467	0.797407	-0.326612	0.186105	-1.75499	0.0792617	0.332735	mitogen-activated protein kinase kinase kinase 19
ENSG00000063978	RNF4	1597.27	1.03371	0.0478261	0.0272517	1.75498	0.0792632	0.332735	ring finger protein 4
ENSG00000129467	ADCY4	64.5276	0.902912	-0.147343	0.0839607	-1.75491	0.0792753	0.332735	adenylate cyclase 4
ENSG00000186130	ZBTB6	402.102	0.950038	-0.0739433	0.0421428	-1.75459	0.0793296	0.332863	zinc finger and BTB domain containing 6
ENSG00000280870	MIR325HG	2365.37	1.09137	0.12614	0.0718916	1.75458	0.0793307	0.332863	MIR325 host gene
ENSG00000157445	CACNA2D3	28835.1	1.07843	0.10893	0.0620887	1.75442	0.0793586	0.332916	calcium voltage-gated channel auxiliary subunit alpha2delta 3
ENSG00000232086	NA	3.28827	1.22263	0.289987	0.165295	1.75436	0.0793685	0.332916	NA
ENSG00000166401	SERPINB8	116.692	1.13281	0.179907	0.102552	1.75429	0.0793811	0.332916	serpin family B member 8
ENSG00000132386	SERPINF1	632.864	0.918216	-0.123094	0.0701723	-1.75417	0.079401	0.332934	serpin family F member 1
ENSG00000081307	UBA5	2009.15	0.957629	-0.0624617	0.0356107	-1.75402	0.0794274	0.332934	ubiquitin like modifier activating enzyme 5
ENSG00000286850	NA	32.9045	1.29048	0.367908	0.209757	1.75397	0.0794356	0.332934	NA
ENSG00000008405	CRY1	1078.47	1.11103	0.151898	0.0866033	1.75395	0.0794394	0.332934	cryptochrome circadian regulator 1
ENSG00000116761	CTH	348.129	0.918416	-0.12278	0.0700112	-1.75371	0.0794795	0.332934	cystathionine gamma-lyase
ENSG00000275322	NA	3.43867	0.82576	-0.276205	0.1575	-1.75369	0.079484	0.332934	NA
ENSG00000287917	LOC105369344	62.174	1.23574	0.305375	0.17414	1.75362	0.0794953	0.332934	uncharacterized LOC105369344
ENSG00000186174	BCL9L	594.918	1.08008	0.111134	0.0633763	1.75355	0.0795078	0.332934	BCL9 like
ENSG00000129437	KLK14	11.3494	1.20079	0.263981	0.150541	1.75355	0.079508	0.332934	kallikrein related peptidase 14
ENSG00000214559	NA	23.1214	1.13431	0.181821	0.103688	1.75353	0.0795107	0.332934	NA
ENSG00000113296	THBS4	805.919	1.04857	0.0684279	0.0390332	1.75307	0.0795899	0.333162	thrombospondin 4
ENSG00000223396	NA	13.7985	1.17003	0.226543	0.12923	1.75302	0.0795981	0.333162	NA
ENSG00000112759	SLC29A1	517.089	0.924039	-0.113975	0.0650171	-1.753	0.0796028	0.333162	solute carrier family 29 member 1 (Augustine blood group)
ENSG00000215808	LINC01139	10.6958	0.84609	-0.241117	0.137563	-1.75278	0.0796405	0.333267	long intergenic non-protein coding RNA 1139
ENSG00000187942	LDLRAD2	4.73166	1.2242	0.291842	0.166545	1.75233	0.0797173	0.333487	low density lipoprotein receptor class A domain containing 2
ENSG00000236283	NA	602.377	0.885328	-0.175716	0.100283	-1.7522	0.0797388	0.333487	NA
ENSG00000232187	NA	241.104	1.12313	0.167525	0.0956115	1.75214	0.07975	0.333487	NA
ENSG00000274422	NA	126.902	1.15269	0.20501	0.117008	1.75211	0.0797545	0.333487	NA
ENSG00000205784	ARRDC5	17.3266	0.845667	-0.241838	0.138027	-1.7521	0.079756	0.333487	arrestin domain containing 5
ENSG00000158887	MPZ	40.8155	1.11216	0.153369	0.0875489	1.7518	0.0798077	0.333651	myelin protein zero
ENSG00000166920	C15orf48	7.30384	0.850517	-0.233589	0.133354	-1.75164	0.0798352	0.333713	chromosome 15 open reading frame 48
ENSG00000134627	PIWIL4	510.739	1.06414	0.0896827	0.0512016	1.75156	0.079849	0.333719	piwi like RNA-mediated gene silencing 4
ENSG00000171307	ZDHHC16	568.677	0.963928	-0.0530033	0.0302659	-1.75126	0.0799019	0.333859	zinc finger DHHC-type palmitoyltransferase 16
ENSG00000288009	LOC101929004	42.832	1.10697	0.146611	0.0837319	1.75096	0.079953	0.333859	uncharacterized LOC101929004
ENSG00000235254	NA	20.294	1.11679	0.159355	0.0910105	1.75095	0.0799538	0.333859	NA
ENSG00000183621	ZNF438	2860.52	1.05006	0.0704721	0.0402487	1.75091	0.0799607	0.333859	zinc finger protein 438
ENSG00000144785	NA	199.465	1.06106	0.0855003	0.0488332	1.75086	0.0799696	0.333859	NA
ENSG00000256226	NA	7.92602	1.18799	0.248524	0.141947	1.75082	0.0799767	0.333859	NA
ENSG00000214199	NA	2.68691	1.28543	0.362247	0.206905	1.75079	0.0799823	0.333859	NA
ENSG00000149527	PLCH2	1223.29	1.10111	0.138963	0.0793722	1.75078	0.0799833	0.333859	phospholipase C eta 2
ENSG00000132702	HAPLN2	667.064	1.24477	0.315875	0.180431	1.75067	0.0800025	0.333872	hyaluronan and proteoglycan link protein 2
ENSG00000120697	ALG5	823.664	1.04241	0.0599268	0.0342318	1.75062	0.0800116	0.333872	ALG5 dolichyl-phosphate beta-glucosyltransferase
ENSG00000267561	NA	81.3311	1.1051	0.144177	0.0823773	1.7502	0.0800841	0.334122	NA
ENSG00000244486	SCARF2	51.591	1.09097	0.125607	0.0717711	1.75011	0.0800996	0.334134	scavenger receptor class F member 2
ENSG00000250189	NA	4.54577	1.24655	0.317938	0.1817	1.74979	0.0801547	0.334312	NA
ENSG00000167851	CD300A	104.03	0.846783	-0.239935	0.137131	-1.74967	0.0801748	0.334343	CD300a molecule
ENSG00000228307	OR2S1P	38.604	1.16115	0.215551	0.12323	1.74919	0.080259	0.334642	olfactory receptor family 2 subfamily S member 1 pseudogene
ENSG00000263709	NA	7.40893	0.83218	-0.265033	0.151526	-1.74909	0.0802755	0.334658	NA
ENSG00000287875	NA	53.9988	1.22269	0.29006	0.165851	1.74893	0.0803037	0.334723	NA
ENSG00000246339	EXTL3-AS1	43.031	1.08461	0.11718	0.0670095	1.7487	0.0803424	0.334832	EXTL3 antisense RNA 1
ENSG00000128242	GAL3ST1	330.95	1.19247	0.253947	0.145231	1.74857	0.0803646	0.334836	galactose-3-O-sulfotransferase 1
ENSG00000243295	NA	444.883	1.12238	0.166557	0.095256	1.74852	0.0803739	0.334836	NA
ENSG00000064687	ABCA7	345.646	1.10781	0.147712	0.0844802	1.74848	0.0803814	0.334836	ATP binding cassette subfamily A member 7
ENSG00000138376	BARD1	729.483	1.11916	0.162417	0.0929086	1.74814	0.0804397	0.334964	BRCA1 associated RING domain 1
ENSG00000263126	NA	7.92245	1.13	0.176317	0.10086	1.74814	0.0804403	0.334964	NA
ENSG00000145416	MARCHF1	22063.7	1.0957	0.131847	0.0754258	1.74804	0.0804573	0.334964	membrane associated ring-CH-type finger 1
ENSG00000110042	DTX4	1444.58	0.942185	-0.085918	0.0491519	-1.74801	0.0804626	0.334964	deltex E3 ubiquitin ligase 4
ENSG00000182809	CRIP2	890.507	0.906211	-0.14208	0.0812912	-1.74779	0.0804996	0.335066	cysteine rich protein 2
ENSG00000285675	NA	28.8824	1.2574	0.330447	0.189094	1.74752	0.0805468	0.335209	NA
ENSG00000089692	LAG3	4.43771	0.814602	-0.295833	0.169294	-1.74745	0.0805602	0.335213	lymphocyte activating 3
ENSG00000269937	NA	24.4185	1.16074	0.215041	0.123084	1.7471	0.0806199	0.335406	NA
ENSG00000236854	LINC00486	56.201	1.24805	0.319679	0.182984	1.74703	0.0806318	0.335406	long intergenic non-protein coding RNA 486
ENSG00000125454	SLC25A19	154.782	0.930058	-0.104607	0.0598917	-1.7466	0.0807066	0.335515	solute carrier family 25 member 19
ENSG00000111361	EIF2B1	755.499	0.958556	-0.0610659	0.0349629	-1.74659	0.0807082	0.335515	eukaryotic translation initiation factor 2B subunit alpha
ENSG00000223734	LOC124900607	3.22581	0.820228	-0.285903	0.163694	-1.74657	0.0807119	0.335515	uncharacterized LOC124900607
ENSG00000115884	SDC1	32.3462	1.14136	0.190748	0.109216	1.74652	0.0807198	0.335515	syndecan 1
ENSG00000160200	CBS	988.126	1.07289	0.101496	0.0581132	1.74652	0.0807213	0.335515	cystathionine beta-synthase
ENSG00000088992	TESC	707.154	0.903573	-0.146286	0.0837647	-1.7464	0.0807422	0.335549	tescalcin
ENSG00000285851	NA	421.854	1.09491	0.130809	0.0749069	1.74629	0.0807608	0.335574	NA
ENSG00000262693	NA	3.17169	0.826064	-0.275675	0.157871	-1.74621	0.0807747	0.335579	NA
ENSG00000118705	RPN2	1736.63	0.962546	-0.0550723	0.0315421	-1.746	0.0808118	0.335679	ribophorin II
ENSG00000287175	NA	7.83515	1.20254	0.266089	0.152406	1.74592	0.0808241	0.335679	NA
ENSG00000270175	NA	30.7899	0.920852	-0.118958	0.0681419	-1.74574	0.0808558	0.335722	NA
ENSG00000254942	NA	5.43737	1.30465	0.383658	0.219775	1.74568	0.0808664	0.335722	NA
ENSG00000197093	GAL3ST4	86.9784	0.873682	-0.194819	0.111603	-1.74565	0.0808724	0.335722	galactose-3-O-sulfotransferase 4
ENSG00000139908	TSSK4	4.29857	1.22411	0.291737	0.167134	1.74553	0.0808929	0.335736	testis specific serine kinase 4
ENSG00000127616	SMARCA4	3648.01	1.05578	0.0783127	0.0448659	1.74548	0.0809011	0.335736	SWI/SNF related, matrix associated, actin dependent regulator of chromatin, subfamily a, member 4
ENSG00000108395	TRIM37	6293.17	0.942849	-0.0849015	0.0486484	-1.74521	0.0809489	0.33585	tripartite motif containing 37
ENSG00000251003	NA	376.592	0.852762	-0.229785	0.131669	-1.74518	0.0809539	0.33585	NA
ENSG00000114125	RNF7	153.903	0.877946	-0.187797	0.107624	-1.74493	0.0809969	0.335977	ring finger protein 7
ENSG00000137707	BTG4	8.37264	1.26018	0.333628	0.191214	1.74479	0.0810221	0.336028	BTG anti-proliferation factor 4
ENSG00000232977	LINC00327	55.1538	0.918595	-0.122499	0.0702152	-1.74462	0.0810512	0.336097	long intergenic non-protein coding RNA 327
ENSG00000163785	RYK	3287.47	1.05291	0.0743809	0.0426387	1.74445	0.0810812	0.33615	receptor like tyrosine kinase
ENSG00000221983	UBA52	2607.3	0.894499	-0.160849	0.0922102	-1.74437	0.0810941	0.33615	ubiquitin A-52 residue ribosomal protein fusion product 1
ENSG00000164972	C9orf24	204.787	1.09335	0.12875	0.0738105	1.74433	0.0811021	0.33615	chromosome 9 open reading frame 24
ENSG00000218672	NA	42.9262	1.35129	0.434336	0.249024	1.74415	0.0811331	0.336226	NA
ENSG00000233080	LINC01399	15.1064	1.171	0.227743	0.130596	1.74388	0.0811804	0.336308	long intergenic non-protein coding RNA 1399
ENSG00000251442	NA	366.504	0.871428	-0.198547	0.113854	-1.74387	0.0811809	0.336308	NA
ENSG00000146872	TLK2	2742.67	1.04193	0.0592643	0.0339854	1.74382	0.081191	0.336308	tousled like kinase 2
ENSG00000248925	NA	7.23517	0.864871	-0.209443	0.120155	-1.7431	0.0813157	0.336772	NA
ENSG00000164331	ANKRA2	405.773	0.945601	-0.0806963	0.0462965	-1.74303	0.0813283	0.336772	ankyrin repeat family A member 2
ENSG00000287168	NA	38.151	1.14089	0.190165	0.109118	1.74275	0.0813779	0.33691	NA
ENSG00000169045	HNRNPH1	5123.28	0.943564	-0.0838081	0.0480911	-1.74269	0.081387	0.33691	heterogeneous nuclear ribonucleoprotein H1
ENSG00000122432	SPATA1	91.3035	1.14367	0.193667	0.111153	1.74234	0.0814481	0.33703	spermatogenesis associated 1
ENSG00000270647	TAF15	2937.23	1.0314	0.04461	0.0256035	1.74234	0.0814491	0.33703	TATA-box binding protein associated factor 15
ENSG00000127603	MACF1	37811.9	1.04606	0.0649637	0.0372859	1.74231	0.081454	0.33703	microtubule actin crosslinking factor 1
ENSG00000159905	ZNF221	357.909	1.04012	0.0567533	0.0325864	1.74163	0.0815737	0.337472	zinc finger protein 221
ENSG00000204091	TDRG1	8.28074	0.818105	-0.289643	0.166318	-1.7415	0.0815968	0.337515	testis development related 1
ENSG00000226314	ZKSCAN8P1	383.948	1.08419	0.116611	0.0669648	1.74138	0.0816169	0.337546	ZKSCAN8 pseudogene 1
ENSG00000229299	NA	3.53231	1.23528	0.30484	0.175064	1.7413	0.0816305	0.33755	NA
ENSG00000086300	SNX10	3543.86	0.918852	-0.122096	0.0701224	-1.74119	0.0816511	0.337582	sorting nexin 10
ENSG00000260398	NA	78.6753	1.09591	0.132124	0.0759056	1.74063	0.0817484	0.337931	NA
ENSG00000135404	CD63	1313.91	0.914975	-0.128196	0.0736599	-1.74037	0.0817938	0.337987	CD63 molecule
ENSG00000176473	WDR25	1115.16	1.04686	0.0660618	0.0379589	1.74035	0.0817973	0.337987	WD repeat domain 25
ENSG00000237649	KIFC1	10.1536	0.766726	-0.383216	0.220205	-1.74027	0.0818114	0.337987	kinesin family member C1
ENSG00000126861	OMG	1866.7	0.91884	-0.122115	0.0701727	-1.74021	0.0818227	0.337987	oligodendrocyte myelin glycoprotein
ENSG00000165288	BRWD3	2717.64	1.04559	0.0643171	0.0369602	1.74017	0.0818284	0.337987	bromodomain and WD repeat domain containing 3
ENSG00000285808	NA	101.939	1.1717	0.228607	0.131374	1.74012	0.0818383	0.337987	NA
ENSG00000273542	H4C12	386.732	0.773738	-0.370083	0.2127	-1.73993	0.0818708	0.338036	H4 clustered histone 12
ENSG00000235217	TSPY26P	278.827	0.937949	-0.0924179	0.0531182	-1.73985	0.0818851	0.338036	testis specific protein Y-linked 26, pseudogene
ENSG00000187713	TMEM203	324.211	0.947046	-0.0784943	0.0451172	-1.73978	0.0818968	0.338036	transmembrane protein 203
ENSG00000175166	PSMD2	2829.34	0.931161	-0.102897	0.0591445	-1.73976	0.081901	0.338036	proteasome 26S subunit ubiquitin receptor, non-ATPase 2
ENSG00000180011	PTGR3	1646.14	0.95809	-0.0617664	0.0355046	-1.73967	0.0819163	0.338046	prostaglandin reductase 3
ENSG00000159352	PSMD4	1823.48	0.922484	-0.116404	0.0669317	-1.73915	0.082008	0.338372	proteasome 26S subunit ubiquitin receptor, non-ATPase 4
ENSG00000115241	PPM1G	941.148	0.949182	-0.0752426	0.0432681	-1.73899	0.082037	0.338439	protein phosphatase, Mg2+/Mn2+ dependent 1G
ENSG00000143452	HORMAD1	44.9034	0.863799	-0.211233	0.121477	-1.73888	0.0820562	0.338466	HORMA domain containing 1
ENSG00000106635	BCL7B	569.745	0.94668	-0.079051	0.0454655	-1.7387	0.0820872	0.338541	BAF chromatin remodeling complex subunit BCL7B
ENSG00000264522	OTUD7B	2790.68	1.12262	0.166866	0.0959761	1.73862	0.0821014	0.338547	OTU deubiquitinase 7B
ENSG00000157036	EXOG	1901.55	1.03209	0.0455757	0.0262175	1.73837	0.0821464	0.33868	exo/endonuclease G
ENSG00000223797	ENTPD3-AS1	899.226	1.13294	0.180067	0.103591	1.73825	0.0821661	0.338709	ENTPD3 antisense RNA 1
ENSG00000189280	GJB5	10.2543	0.853091	-0.229228	0.131879	-1.73816	0.0821818	0.338719	gap junction protein beta 5
ENSG00000164284	GRPEL2	585.547	0.939418	-0.0901611	0.0518778	-1.73795	0.0822192	0.338719	GrpE like 2, mitochondrial
ENSG00000122254	HS3ST2	1852.89	1.1638	0.218842	0.125922	1.73792	0.0822258	0.338719	heparan sulfate-glucosamine 3-sulfotransferase 2
ENSG00000184840	TMED9	464.447	0.935284	-0.0965236	0.0555409	-1.73788	0.0822315	0.338719	transmembrane p24 trafficking protein 9
ENSG00000266869	NA	15.9336	1.24392	0.31489	0.181192	1.73788	0.0822324	0.338719	NA
ENSG00000132016	BRME1	125.948	1.07258	0.101081	0.0581682	1.73774	0.0822572	0.338768	break repair meiotic recombinase recruitment factor 1
ENSG00000273059	NA	3.81491	1.19491	0.256902	0.147844	1.73766	0.0822713	0.338774	NA
ENSG00000286074	NA	35.7478	1.11107	0.151952	0.0874664	1.73726	0.0823414	0.33901	NA
ENSG00000152595	MEPE	182.433	1.16809	0.224154	0.129036	1.73714	0.0823624	0.339044	matrix extracellular phosphoglycoprotein
ENSG00000235450	NA	1214.85	1.10529	0.144428	0.0831516	1.73693	0.0824002	0.339147	NA
ENSG00000134489	HRH4	20.2056	1.15436	0.20709	0.119247	1.73665	0.0824496	0.339297	histamine receptor H4
ENSG00000253351	LINC01298	4.11155	1.27289	0.348106	0.200466	1.73649	0.0824779	0.339361	long intergenic non-protein coding RNA 1298
ENSG00000112186	CAP2	5539.23	0.913595	-0.130373	0.0750889	-1.73625	0.0825203	0.339361	cyclase associated actin cytoskeleton regulatory protein 2
ENSG00000289956	NA	767.788	1.09154	0.12637	0.0727839	1.73624	0.0825221	0.339361	NA
ENSG00000196872	CRACDL	7210.98	1.11792	0.160815	0.0926239	1.73622	0.0825252	0.339361	CRACD like
ENSG00000007520	TSR3	270.802	0.934173	-0.0982386	0.0565826	-1.7362	0.082529	0.339361	TSR3 ribosome maturation factor
ENSG00000176697	BDNF	365.949	0.838096	-0.254812	0.146778	-1.73604	0.0825576	0.339426	brain derived neurotrophic factor
ENSG00000265073	NA	23.9928	1.18685	0.247132	0.142373	1.7358	0.0825989	0.339543	NA
ENSG00000227704	NA	78.1054	1.10828	0.148328	0.0854644	1.73555	0.0826433	0.339606	NA
ENSG00000272667	NA	13.1774	1.12224	0.166378	0.0958648	1.73555	0.0826439	0.339606	NA
ENSG00000287641	NA	2.88666	1.23747	0.307396	0.177141	1.73532	0.082684	0.339606	NA
ENSG00000075673	ATP12A	14.2404	0.850719	-0.233246	0.134412	-1.7353	0.0826873	0.339606	ATPase H+/K+ transporting non-gastric alpha2 subunit
ENSG00000137177	KIF13A	6489.12	1.07911	0.109836	0.0632951	1.7353	0.0826876	0.339606	kinesin family member 13A
ENSG00000256937	NA	10.2913	1.14727	0.1982	0.114218	1.73528	0.0826909	0.339606	NA
ENSG00000227533	SLC2A1-DT	451.499	1.08294	0.114959	0.066257	1.73505	0.0827317	0.339674	SLC2A1 divergent transcript
ENSG00000262267	NA	53.8778	0.854506	-0.226837	0.130738	-1.73504	0.082733	0.339674	NA
ENSG00000101180	HRH3	207.28	1.12699	0.172474	0.0994122	1.73494	0.0827521	0.3397	histamine receptor H3
ENSG00000060138	YBX3	504.888	1.2152	0.281198	0.162094	1.73479	0.0827784	0.339755	Y-box binding protein 3
ENSG00000067064	IDI1	1989.68	0.914682	-0.128658	0.0741689	-1.73467	0.0827999	0.339791	isopentenyl-diphosphate delta isomerase 1
ENSG00000160961	ZNF333	942.44	1.04278	0.0604343	0.0348433	1.73446	0.0828366	0.339857	zinc finger protein 333
ENSG00000287903	NA	17.1035	1.22601	0.293965	0.169488	1.73443	0.0828417	0.339857	NA
ENSG00000100364	KIAA0930	4619.27	1.07785	0.108163	0.062366	1.73433	0.0828602	0.33988	KIAA0930
ENSG00000162873	KLHDC8A	224.54	0.909771	-0.136424	0.0786643	-1.73425	0.0828731	0.339881	kelch domain containing 8A
ENSG00000108469	RECQL5	729.182	1.05913	0.0828808	0.0477995	1.73392	0.0829314	0.33998	RecQ like helicase 5
ENSG00000111341	MGP	76.2071	0.808685	-0.306351	0.176682	-1.73391	0.0829341	0.33998	matrix Gla protein
ENSG00000231365	WARS2-AS1	1696.99	1.0787	0.109291	0.0630318	1.7339	0.0829356	0.33998	WARS2 antisense RNA 1
ENSG00000164587	RPS14	3577.62	0.875686	-0.191515	0.110464	-1.73373	0.082966	0.340052	ribosomal protein S14
ENSG00000054965	FAM168A	11199.9	1.02129	0.0303978	0.0175345	1.7336	0.0829883	0.340091	family with sequence similarity 168 member A
ENSG00000197119	SLC25A29	1196.37	1.08226	0.114047	0.0657897	1.73351	0.0830044	0.340104	solute carrier family 25 member 29
ENSG00000089101	CFAP61	526.398	0.907291	-0.140362	0.080991	-1.73306	0.0830848	0.340335	cilia and flagella associated protein 61
ENSG00000283156	NA	107.64	0.882512	-0.180312	0.104046	-1.733	0.0830953	0.340335	NA
ENSG00000152127	MGAT5	9272.42	1.05859	0.0821395	0.0473981	1.73297	0.0831011	0.340335	alpha-1,6-mannosylglycoprotein 6-beta-N-acetylglucosaminyltransferase
ENSG00000147364	FBXO25	2145.94	1.02601	0.0370407	0.0213749	1.73291	0.083112	0.340335	F-box protein 25
ENSG00000230532	NA	111.986	1.07736	0.107506	0.0620463	1.73268	0.0831522	0.340447	NA
ENSG00000085662	AKR1B1	897.602	0.940541	-0.0884374	0.0510443	-1.73256	0.0831733	0.34045	aldo-keto reductase family 1 member B
ENSG00000249815	NA	30.9971	1.20245	0.265978	0.153519	1.73253	0.0831785	0.34045	NA
ENSG00000143977	SNRPG	326.501	0.902957	-0.147271	0.0850217	-1.73215	0.0832461	0.340674	small nuclear ribonucleoprotein polypeptide G
ENSG00000256706	NA	6.77074	0.820404	-0.285593	0.164896	-1.73196	0.0832806	0.340758	NA
ENSG00000179935	LINC00652	32.6162	0.884042	-0.177813	0.10267	-1.73189	0.0832924	0.340758	long intergenic non-protein coding RNA 652
ENSG00000196683	TOMM7	2288.19	0.852	-0.231075	0.133437	-1.73172	0.0833238	0.340834	translocase of outer mitochondrial membrane 7
ENSG00000137161	CNPY3	522.503	0.948431	-0.0763852	0.0441165	-1.73144	0.0833725	0.340845	canopy FGF signaling regulator 3
ENSG00000203711	LINC02901	7.18607	0.83774	-0.255425	0.147526	-1.73139	0.0833816	0.340845	long intergenic non-protein coding RNA 2901
ENSG00000254789	NA	3.9505	1.25931	0.332635	0.192121	1.73138	0.0833833	0.340845	NA
ENSG00000225127	LINC00237	33.5097	0.921131	-0.118521	0.0684553	-1.73137	0.0833866	0.340845	long intergenic non-protein coding RNA 237
ENSG00000171130	ATP6V0E2	3203.36	0.934997	-0.0969671	0.0560069	-1.73134	0.0833906	0.340845	ATPase H+ transporting V0 subunit e2
ENSG00000221926	TRIM16	506.961	1.05186	0.0729391	0.0421323	1.73119	0.0834175	0.340902	tripartite motif containing 16
ENSG00000286533	NA	689.363	1.14849	0.199733	0.11538	1.73109	0.0834359	0.340925	NA
ENSG00000230131	NA	417.044	1.16401	0.219108	0.126586	1.73091	0.0834681	0.341004	NA
ENSG00000181234	TMEM132C	3824.57	1.05849	0.0820127	0.0473866	1.73072	0.0835025	0.341065	transmembrane protein 132C
ENSG00000085117	CD82	619.777	1.18298	0.242431	0.140079	1.73068	0.0835088	0.341065	CD82 molecule
ENSG00000198894	CIPC	38.872	0.856187	-0.224002	0.129468	-1.73018	0.0835986	0.341322	CLOCK interacting pacemaker
ENSG00000233008	LOC101927560	2282.71	1.08915	0.123209	0.0712157	1.73007	0.083617	0.341322	uncharacterized LOC101927560
ENSG00000140848	CPNE2	1366.49	1.19061	0.251696	0.145484	1.73006	0.0836198	0.341322	copine 2
ENSG00000121060	TRIM25	668.89	1.05743	0.0805663	0.0465712	1.72996	0.0836375	0.341322	tripartite motif containing 25
ENSG00000136156	ITM2B	8009.28	0.954086	-0.0678095	0.0391972	-1.72996	0.0836379	0.341322	integral membrane protein 2B
ENSG00000234770	NA	51.0865	1.13812	0.18665	0.107901	1.72983	0.0836603	0.341322	NA
ENSG00000169435	RASSF6	3.66392	1.25183	0.324034	0.187352	1.72955	0.0837104	0.341322	Ras association domain family member 6
ENSG00000163125	RPRD2	4346.63	1.03161	0.0448945	0.0259577	1.72953	0.0837147	0.341322	regulation of nuclear pre-mRNA domain containing 2
ENSG00000147256	ARHGAP36	30.8784	0.86104	-0.215848	0.124815	-1.72934	0.0837475	0.341322	Rho GTPase activating protein 36
ENSG00000229191	NA	12.2248	0.878923	-0.186192	0.107671	-1.72927	0.0837602	0.341322	NA
ENSG00000178636	NA	29.3186	1.11325	0.154773	0.0895041	1.72923	0.0837683	0.341322	NA
ENSG00000267248	LOC100996660	195.952	1.0601	0.0842056	0.048698	1.72914	0.0837847	0.341322	uncharacterized LOC100996660
ENSG00000121966	CXCR4	81.7878	0.839944	-0.251635	0.145528	-1.72911	0.0837892	0.341322	C-X-C motif chemokine receptor 4
ENSG00000229236	TTTY10	1086	1.09127	0.126009	0.0728793	1.729	0.0838086	0.341322	testis-specific transcript, Y-linked 10
ENSG00000165526	RPUSD4	408.887	0.955557	-0.0655869	0.0379342	-1.72896	0.0838157	0.341322	RNA pseudouridine synthase D4
ENSG00000146197	SCUBE3	41.2557	0.884628	-0.176857	0.102293	-1.72892	0.0838237	0.341322	signal peptide, CUB domain and EGF like domain containing 3
ENSG00000105676	ARMC6	488.943	0.943928	-0.0832508	0.048158	-1.7287	0.0838626	0.341322	armadillo repeat containing 6
ENSG00000133226	SRRM1	2104.86	1.05464	0.0767571	0.0444032	1.72864	0.0838735	0.341322	serine and arginine repetitive matrix 1
ENSG00000198695	ND6	1029.45	0.838102	-0.254802	0.147402	-1.72863	0.0838758	0.341322	NADH dehydrogenase subunit 6
ENSG00000108771	DHX58	176.973	0.929431	-0.105581	0.061078	-1.72863	0.0838759	0.341322	DExH-box helicase 58
ENSG00000077152	UBE2T	136.623	0.908007	-0.139225	0.0805446	-1.72855	0.0838898	0.341322	ubiquitin conjugating enzyme E2 T
ENSG00000254171	NA	69.4264	1.12653	0.171891	0.0994476	1.72845	0.0839067	0.341322	NA
ENSG00000175764	TTLL11	8555.17	1.05699	0.0799592	0.046261	1.72843	0.0839105	0.341322	tubulin tyrosine ligase like 11
ENSG00000058804	NDC1	729.582	0.961905	-0.0560332	0.0324188	-1.72842	0.0839137	0.341322	NDC1 transmembrane nucleoporin
ENSG00000128394	APOBEC3F	28.6141	0.893366	-0.162677	0.0941193	-1.72841	0.0839149	0.341322	apolipoprotein B mRNA editing enzyme catalytic subunit 3F
ENSG00000287616	NA	274.889	0.879412	-0.185389	0.107262	-1.72837	0.0839214	0.341322	NA
ENSG00000109771	LRP2BP	1102.19	1.07543	0.104916	0.0607036	1.72833	0.0839295	0.341322	LRP2 binding protein
ENSG00000137491	SLCO2B1	1920.83	0.898101	-0.15505	0.0897119	-1.72832	0.0839318	0.341322	solute carrier organic anion transporter family member 2B1
ENSG00000266680	NA	9.84501	0.88409	-0.177734	0.102856	-1.72799	0.0839904	0.341508	NA
ENSG00000030419	IKZF2	1388.11	1.13324	0.180454	0.104443	1.72777	0.0840289	0.3416	IKAROS family zinc finger 2
ENSG00000118971	CCND2	13.5839	0.853558	-0.228438	0.132223	-1.72768	0.0840459	0.3416	cyclin D2
ENSG00000175040	CHST2	526.07	0.941666	-0.0867133	0.0501916	-1.72765	0.0840518	0.3416	carbohydrate sulfotransferase 2
ENSG00000135392	DNAJC14	251.781	0.935678	-0.0959162	0.0555372	-1.72706	0.0841564	0.341973	DnaJ heat shock protein family (Hsp40) member C14
ENSG00000130338	TULP4	6547.92	1.04461	0.0629608	0.0364595	1.72687	0.0841911	0.341975	TUB like protein 4
ENSG00000204745	LOC102724642	552.186	1.05762	0.0808259	0.0468052	1.72686	0.0841935	0.341975	anaphase-promoting complex subunit 1-like
ENSG00000289063	NA	3.55876	0.810792	-0.302596	0.175239	-1.72676	0.08421	0.341975	NA
ENSG00000112511	PHF1	687.895	0.960346	-0.0583743	0.0338073	-1.72668	0.0842253	0.341975	PHD finger protein 1
ENSG00000107105	ELAVL2	5149.82	0.910532	-0.135219	0.0783114	-1.72668	0.0842255	0.341975	ELAV like RNA binding protein 2
ENSG00000076662	ICAM3	25.1875	0.872613	-0.196586	0.113856	-1.72663	0.0842343	0.341975	intercellular adhesion molecule 3
ENSG00000128944	KNSTRN	304.044	1.07054	0.0983354	0.0569577	1.72646	0.0842639	0.342043	kinetochore localized astrin (SPAG5) binding protein
ENSG00000250891	NA	264.565	1.12272	0.167001	0.0967635	1.72587	0.0843703	0.342421	NA
ENSG00000264985	LOC101928251	17.3127	0.831745	-0.265787	0.154007	-1.7258	0.0843827	0.342421	uncharacterized LOC101928251
ENSG00000229453	SPINK8	7.09498	0.829065	-0.270442	0.156712	-1.72573	0.0843963	0.342424	serine peptidase inhibitor Kazal type 8 (putative)
ENSG00000234997	NA	375.19	1.08902	0.123024	0.0712934	1.7256	0.0844189	0.342463	NA
ENSG00000146556	NA	912.159	1.06234	0.0872418	0.0505598	1.72552	0.0844346	0.342474	NA
ENSG00000144021	CIAO1	1819.13	0.963778	-0.0532276	0.0308509	-1.72532	0.0844696	0.342485	cytosolic iron-sulfur assembly component 1
ENSG00000288868	NA	52.627	0.909462	-0.136914	0.0793574	-1.72529	0.0844756	0.342485	NA
ENSG00000277741	NA	30.1201	1.10419	0.142993	0.0828806	1.72529	0.0844759	0.342485	NA
ENSG00000235366	NA	3.30923	1.22698	0.295108	0.171069	1.72508	0.0845129	0.342555	NA
ENSG00000110080	ST3GAL4	1358.9	1.10864	0.148788	0.0862584	1.72491	0.0845441	0.342555	ST3 beta-galactoside alpha-2,3-sialyltransferase 4
ENSG00000168056	LTBP3	1390.98	1.08459	0.117146	0.0679175	1.72482	0.0845594	0.342555	latent transforming growth factor beta binding protein 3
ENSG00000142937	RPS8	2784.5	0.926503	-0.110132	0.0638529	-1.72477	0.0845685	0.342555	ribosomal protein S8
ENSG00000125037	EMC3	1080.54	0.952376	-0.0703966	0.0408154	-1.72476	0.0845715	0.342555	ER membrane protein complex subunit 3
ENSG00000225032	LOC102723566	106.805	1.10155	0.13954	0.0809068	1.7247	0.0845824	0.342555	uncharacterized LOC102723566
ENSG00000137497	NUMA1	5289.57	1.0595	0.0833883	0.0483498	1.72469	0.0845836	0.342555	nuclear mitotic apparatus protein 1
ENSG00000133256	PDE6B	571.617	1.16113	0.215532	0.12498	1.72453	0.0846117	0.342617	phosphodiesterase 6B
ENSG00000205795	CYS1	197.908	0.931116	-0.102968	0.0597178	-1.72424	0.0846654	0.342686	cystin 1
ENSG00000018625	ATP1A2	16731.8	0.925394	-0.111861	0.0648779	-1.72417	0.0846764	0.342686	ATPase Na+/K+ transporting subunit alpha 2
ENSG00000108950	FAM20A	117.245	0.85027	-0.234007	0.135726	-1.72411	0.0846879	0.342686	FAM20A golgi associated secretory pathway pseudokinase
ENSG00000197705	KLHL14	97.6221	0.877691	-0.188215	0.10917	-1.72406	0.0846972	0.342686	kelch like family member 14
ENSG00000164244	PRRC1	682.735	1.05249	0.0738068	0.0428102	1.72405	0.0846995	0.342686	proline rich coiled-coil 1
ENSG00000226609	NA	14.0885	1.23607	0.305763	0.177356	1.72401	0.0847063	0.342686	NA
ENSG00000163221	S100A12	7.25114	1.56514	0.646288	0.374921	1.7238	0.0847447	0.34275	S100 calcium binding protein A12
ENSG00000144278	GALNT13	7570.7	1.07448	0.10364	0.0601235	1.72378	0.0847479	0.34275	polypeptide N-acetylgalactosaminyltransferase 13
ENSG00000150401	DCUN1D2	1754.33	1.03102	0.0440704	0.0255691	1.72358	0.0847839	0.342759	defective in cullin neddylation 1 domain containing 2
ENSG00000243620	NA	629.552	0.856275	-0.223854	0.129881	-1.72353	0.0847929	0.342759	NA
ENSG00000198753	PLXNB3	1115.65	1.21568	0.281762	0.163481	1.72352	0.0847951	0.342759	plexin B3
ENSG00000259648	NA	3.50261	1.22854	0.296948	0.172305	1.72339	0.0848184	0.342759	NA
ENSG00000169884	WNT10B	309.338	0.900232	-0.151631	0.0879845	-1.72338	0.0848199	0.342759	Wnt family member 10B
ENSG00000049323	LTBP1	1761.13	1.1097	0.150166	0.0871413	1.72324	0.0848446	0.342759	latent transforming growth factor beta binding protein 1
ENSG00000153002	CPB1	114.819	1.32702	0.408187	0.236874	1.72323	0.0848474	0.342759	carboxypeptidase B1
ENSG00000013583	HEBP1	286.762	1.06515	0.0910586	0.0528429	1.72319	0.0848534	0.342759	heme binding protein 1
ENSG00000251131	NA	3.70583	1.27231	0.347454	0.201642	1.72312	0.0848673	0.342762	NA
ENSG00000233381	NA	48.1892	0.90922	-0.137299	0.0796844	-1.72303	0.0848826	0.342772	NA
ENSG00000143811	PYCR2	9.31432	0.83601	-0.258409	0.149992	-1.72282	0.0849213	0.342825	pyrroline-5-carboxylate reductase 2
ENSG00000183439	TRIM61	26.7659	0.855131	-0.225783	0.131059	-1.72276	0.0849312	0.342825	tripartite motif containing 61
ENSG00000185633	NDUFA4L2	99.0866	0.924337	-0.113509	0.0658917	-1.72266	0.0849505	0.342825	NDUFA4 mitochondrial complex associated like 2
ENSG00000162139	NEU3	1191.65	1.04164	0.0588628	0.0341706	1.72261	0.0849582	0.342825	neuraminidase 3
ENSG00000087152	ATXN7L3	2591.76	0.933223	-0.0997059	0.0578809	-1.7226	0.0849603	0.342825	ataxin 7 like 3
ENSG00000177954	RPS27	428.059	0.892879	-0.163463	0.094907	-1.72235	0.0850056	0.342956	ribosomal protein S27
ENSG00000249856	NA	60.6451	1.20369	0.267458	0.155315	1.72203	0.0850632	0.343079	NA
ENSG00000249992	TMEM158	97.4721	0.901631	-0.149391	0.0867535	-1.72201	0.0850674	0.343079	transmembrane protein 158
ENSG00000132612	VPS4A	730.816	0.945948	-0.0801673	0.0465567	-1.72193	0.0850828	0.343079	vacuolar protein sorting 4 homolog A
ENSG00000254135	LOC124901122	4.28457	1.32294	0.403748	0.234478	1.7219	0.0850878	0.343079	uncharacterized LOC124901122
ENSG00000002586	CD99	570.477	1.12339	0.167862	0.0974932	1.72179	0.0851084	0.34308	CD99 molecule (Xg blood group)
ENSG00000287092	NA	925.132	1.10669	0.146249	0.084942	1.72175	0.085115	0.34308	NA
ENSG00000205143	ARID3C	20.0917	1.15603	0.209178	0.121496	1.72168	0.0851269	0.34308	AT-rich interaction domain 3C
ENSG00000187068	C3orf70	2056.39	1.05962	0.0835472	0.048531	1.72152	0.0851562	0.343146	chromosome 3 open reading frame 70
ENSG00000261033	NA	21.0642	0.893931	-0.161765	0.0939797	-1.72127	0.0852013	0.343241	NA
ENSG00000183090	FREM3	621.526	0.830171	-0.268519	0.156003	-1.72125	0.0852056	0.343241	FRAS1 related extracellular matrix 3
ENSG00000108654	DDX5	9586.69	0.956633	-0.063962	0.0371639	-1.72108	0.0852363	0.343274	DEAD-box helicase 5
ENSG00000101445	PPP1R16B	9319.64	1.04615	0.0650855	0.0378203	1.72092	0.085266	0.343274	protein phosphatase 1 regulatory subunit 16B
ENSG00000261524	ABCB10P3	4.19565	0.835012	-0.260131	0.151162	-1.72088	0.0852735	0.343274	ABCB10 pseudogene 3
ENSG00000153237	CCDC148	1379.6	1.08148	0.11301	0.0656712	1.72084	0.0852798	0.343274	coiled-coil domain containing 148
ENSG00000288820	NA	17.5114	1.1013	0.139208	0.0808979	1.72078	0.0852902	0.343274	NA
ENSG00000237310	LINC03011	61.5442	0.9035	-0.146403	0.0850799	-1.72078	0.0852914	0.343274	long intergenic non-protein coding RNA 3011
ENSG00000258377	NA	5.32027	1.19893	0.261746	0.152127	1.72058	0.0853267	0.343357	NA
ENSG00000289410	NA	160.37	1.11422	0.156029	0.0906869	1.72052	0.0853378	0.343357	NA
ENSG00000130147	SH3BP4	1223.23	1.17161	0.228493	0.132816	1.72037	0.0853653	0.343415	SH3 domain binding protein 4
ENSG00000282021	NA	6.06285	0.84847	-0.237064	0.13785	-1.71973	0.0854815	0.343831	NA
ENSG00000250159	NA	1651.63	1.10374	0.142396	0.0828103	1.71954	0.0855163	0.343862	NA
ENSG00000173726	TOMM20	7016.31	0.93717	-0.0936167	0.0544449	-1.71948	0.0855277	0.343862	translocase of outer mitochondrial membrane 20
ENSG00000286457	NA	5.58904	1.22667	0.294747	0.171417	1.71947	0.0855281	0.343862	NA
ENSG00000262587	NA	142.406	1.06387	0.089327	0.051956	1.71928	0.0855632	0.343951	NA
ENSG00000279285	NA	3.66042	1.26247	0.33625	0.195593	1.71913	0.085591	0.34401	NA
ENSG00000289028	NA	6.45152	0.851383	-0.23212	0.135029	-1.71904	0.085607	0.344022	NA
ENSG00000204188	GGNBP1	9.73887	0.834692	-0.260685	0.151665	-1.71882	0.0856463	0.344096	gametogenetin binding protein 1 (pseudogene)
ENSG00000112164	GLP1R	37.4393	0.848324	-0.237313	0.138075	-1.71873	0.0856643	0.344096	glucagon like peptide 1 receptor
ENSG00000105197	TIMM50	688.346	0.946363	-0.0795345	0.0462757	-1.71871	0.0856676	0.344096	translocase of inner mitochondrial membrane 50
ENSG00000136111	TBC1D4	3417.71	0.940097	-0.0891181	0.0518534	-1.71866	0.0856772	0.344096	TBC1 domain family member 4
ENSG00000287095	NA	19.0627	0.872631	-0.196557	0.114376	-1.71851	0.0857033	0.344149	NA
ENSG00000115607	IL18RAP	17.2068	1.2774	0.353216	0.205573	1.7182	0.0857603	0.344326	interleukin 18 receptor accessory protein
ENSG00000204304	PBX2	441.962	0.945613	-0.0806777	0.0469583	-1.71807	0.0857835	0.344328	PBX homeobox 2
ENSG00000228463	RPL23AP21	413.683	1.11647	0.158949	0.0925221	1.71796	0.0858043	0.344328	ribosomal protein L23a pseudogene 21
ENSG00000090905	TNRC6A	15622.9	1.03495	0.0495644	0.0288522	1.71787	0.0858203	0.344328	trinucleotide repeat containing adaptor 6A
ENSG00000214940	NPIPA8	24.4319	0.870674	-0.199795	0.116306	-1.71783	0.0858269	0.344328	nuclear pore complex interacting protein family member A8
ENSG00000267454	ZNF582-DT	126.462	0.945636	-0.0806425	0.0469451	-1.7178	0.0858324	0.344328	ZNF582 divergent transcript
ENSG00000244038	DDOST	946.655	0.938554	-0.0914881	0.0532599	-1.71777	0.0858388	0.344328	dolichyl-diphosphooligosaccharide--protein glycosyltransferase non-catalytic subunit
ENSG00000272146	ARF4-AS1	47.3787	1.09972	0.13713	0.0798601	1.71713	0.0859554	0.344737	ARF4 antisense RNA 1
ENSG00000124562	SNRPC	422.406	0.917111	-0.124832	0.0727008	-1.71707	0.0859667	0.344737	small nuclear ribonucleoprotein polypeptide C
ENSG00000070610	GBA2	1859.09	0.947579	-0.0776825	0.0452438	-1.71698	0.0859835	0.344753	glucosylceramidase beta 2
ENSG00000147421	HMBOX1	5729.23	1.03867	0.0547366	0.0318846	1.71671	0.0860323	0.344896	homeobox containing 1
ENSG00000239883	NA	2431.31	1.0385	0.0545039	0.0317532	1.71649	0.0860731	0.344986	NA
ENSG00000248210	LINC02355	244.678	1.10895	0.149189	0.0869174	1.71644	0.0860808	0.344986	long intergenic non-protein coding RNA 2355
ENSG00000144354	CDCA7	28.2476	0.913297	-0.130845	0.0762396	-1.71623	0.0861201	0.345091	cell division cycle associated 7
ENSG00000232065	NA	12.5416	0.883663	-0.178431	0.103988	-1.71588	0.0861834	0.345293	NA
ENSG00000267787	NA	272.497	0.918276	-0.123	0.0716919	-1.71568	0.0862211	0.345392	NA
ENSG00000109066	TMEM104	494.647	1.08483	0.117472	0.0684782	1.71547	0.0862586	0.345438	transmembrane protein 104
ENSG00000216921	FAM240C	7.8851	0.831986	-0.265368	0.154691	-1.71547	0.0862586	0.345438	family with sequence similarity 240 member C
ENSG00000287463	NA	5.7703	0.868831	-0.202852	0.11827	-1.71516	0.0863151	0.345612	NA
ENSG00000104972	LILRB1	86.1021	0.849876	-0.234676	0.136836	-1.71502	0.0863409	0.345663	leukocyte immunoglobulin like receptor B1
ENSG00000127586	CHTF18	149.93	1.08543	0.118263	0.0689669	1.71478	0.0863849	0.345787	chromosome transmission fidelity factor 18
ENSG00000100362	PVALB	225.842	0.79034	-0.339455	0.197991	-1.7145	0.0864375	0.345946	parvalbumin
ENSG00000286294	NA	6.64287	0.877676	-0.18824	0.1098	-1.71439	0.0864573	0.345973	NA
ENSG00000287096	NA	4.02041	0.81648	-0.29251	0.170686	-1.71373	0.0865787	0.346406	NA
ENSG00000201185	RNA5SP202	635.59	0.754477	-0.40645	0.237223	-1.71337	0.0866452	0.34662	RNA, 5S ribosomal pseudogene 202
ENSG00000198755	RPL10A	1989.85	0.909341	-0.137107	0.0800271	-1.71325	0.086666	0.346629	ribosomal protein L10a
ENSG00000103415	HMOX2	1338.16	0.949548	-0.0746879	0.0435952	-1.71321	0.0866736	0.346629	heme oxygenase 2
ENSG00000079999	KEAP1	785.914	0.921426	-0.118059	0.0689192	-1.71301	0.0867102	0.346693	kelch like ECH associated protein 1
ENSG00000175874	CREG2	6888.7	0.907757	-0.139623	0.0815094	-1.71296	0.0867195	0.346693	cellular repressor of E1A stimulated genes 2
ENSG00000258926	LOC105370525	24.4556	1.20771	0.272272	0.158953	1.71291	0.0867287	0.346693	uncharacterized LOC105370525
ENSG00000258137	GPR84-AS1	12.1662	1.1859	0.245988	0.143634	1.7126	0.0867853	0.34685	GPR84, ZNF385A, ITGA5 and GTSF1 antisense RNA 1
ENSG00000258942	NA	3.46266	1.26522	0.339383	0.198181	1.71249	0.0868066	0.34685	NA
ENSG00000164935	DCSTAMP	32.0901	0.84012	-0.251332	0.146764	-1.71249	0.0868072	0.34685	dendrocyte expressed seven transmembrane protein
ENSG00000151208	DLG5	2241.45	1.06199	0.0867647	0.0506761	1.71214	0.0868705	0.34705	discs large MAGUK scaffold protein 5
ENSG00000280159	NA	19.5502	1.10203	0.140165	0.0818752	1.71194	0.0869077	0.347133	NA
ENSG00000234199	LINC01191	46.6126	1.11221	0.153431	0.0896265	1.71189	0.0869172	0.347133	long intergenic non-protein coding RNA 1191
ENSG00000289145	NA	166.468	0.936559	-0.0945577	0.0552388	-1.7118	0.0869337	0.347146	NA
ENSG00000135045	C9orf40	202.563	0.951928	-0.071076	0.0415261	-1.7116	0.0869703	0.34724	chromosome 9 open reading frame 40
ENSG00000241472	PTPRG-AS1	644.489	1.0998	0.137242	0.0801882	1.7115	0.0869881	0.347259	PTPRG antisense RNA 1
ENSG00000248115	NA	29.0232	0.866386	-0.206918	0.120915	-1.71127	0.0870321	0.347382	NA
ENSG00000157322	CLEC18A	30.7642	1.14274	0.192498	0.112505	1.71102	0.0870772	0.347493	C-type lectin domain family 18 member A
ENSG00000147145	LPAR4	39.7415	0.832236	-0.264936	0.154849	-1.71093	0.0870945	0.347493	lysophosphatidic acid receptor 4
ENSG00000067248	DHX29	1514.83	1.0447	0.0630952	0.0368783	1.7109	0.0870991	0.347493	DExH-box helicase 29
ENSG00000164096	C4orf3	1898.89	0.944292	-0.0826945	0.048338	-1.71076	0.0871263	0.347529	chromosome 4 open reading frame 3
ENSG00000198885	ITPRIPL1	30.2815	1.12976	0.176012	0.102893	1.71062	0.0871509	0.347529	ITPRIP like 1
ENSG00000168306	ACOX2	72.8756	0.913514	-0.130501	0.076293	-1.71053	0.087168	0.347529	acyl-CoA oxidase 2
ENSG00000168061	SAC3D1	96.6957	0.900199	-0.151685	0.0886771	-1.71053	0.087168	0.347529	SAC3 domain containing 1
ENSG00000170759	KIF5B	5695.34	1.06957	0.0970303	0.0567283	1.71044	0.0871848	0.347529	kinesin family member 5B
ENSG00000181751	MACIR	1734.51	0.95458	-0.0670618	0.0392076	-1.71043	0.0871867	0.347529	macrophage immunometabolism regulator
ENSG00000182518	FAM104B	300.495	0.956747	-0.0637901	0.0372971	-1.71033	0.0872058	0.347553	family with sequence similarity 104 member B
ENSG00000111328	CDK2AP1	1061	0.92069	-0.119212	0.0697092	-1.71014	0.0872399	0.347567	cyclin dependent kinase 2 associated protein 1
ENSG00000138138	ATAD1	3114.51	0.955076	-0.066312	0.0387764	-1.71011	0.0872454	0.347567	ATPase family AAA domain containing 1
ENSG00000255856	NA	46.2109	1.07857	0.109119	0.0638113	1.71002	0.0872625	0.347567	NA
ENSG00000288692	NA	19.1875	1.18452	0.244301	0.142867	1.70999	0.0872675	0.347567	NA
ENSG00000196531	NACA	2925.25	0.918751	-0.122253	0.0714977	-1.70989	0.0872856	0.347567	nascent polypeptide associated complex subunit alpha
ENSG00000180228	PRKRA	1130.55	0.958738	-0.060791	0.0355528	-1.70988	0.0872878	0.347567	protein activator of interferon induced protein kinase EIF2AK2
ENSG00000160124	MIX23	318.078	0.958545	-0.0610825	0.0357258	-1.70976	0.0873105	0.347605	mitochondrial matrix import factor 23
ENSG00000240445	FOXO3B	4.25075	0.816981	-0.291626	0.170576	-1.70966	0.0873296	0.347605	forkhead box O3B
ENSG00000126216	TUBGCP3	2395.31	1.03144	0.0446601	0.0261231	1.7096	0.0873398	0.347605	tubulin gamma complex associated protein 3
ENSG00000146090	RASGEF1C	1183.21	0.897568	-0.155907	0.0912035	-1.70944	0.0873686	0.347605	RasGEF domain family member 1C
ENSG00000285815	GET1-SH3BGR	52.6461	1.12188	0.165912	0.0970571	1.70943	0.0873713	0.347605	GET1-SH3BGR readthrough
ENSG00000130164	LDLR	930.44	1.16331	0.218235	0.12767	1.70936	0.0873835	0.347605	low density lipoprotein receptor
ENSG00000236810	ELOA-AS1	458.605	1.06682	0.0933135	0.0545905	1.70933	0.0873891	0.347605	ELOA antisense RNA 1
ENSG00000230358	SPDYE21	10.5668	1.12796	0.173713	0.101637	1.70914	0.087425	0.347661	speedy/RINGO cell cycle regulator family member E21
ENSG00000260053	ABCB10P4	3.33334	0.830205	-0.26846	0.157078	-1.70909	0.0874346	0.347661	ABCB10 pseudogene 4
ENSG00000146072	TNFRSF21	2117.83	1.0444	0.0626715	0.0366705	1.70905	0.0874425	0.347661	TNF receptor superfamily member 21
ENSG00000247556	OIP5-AS1	55.1467	0.88309	-0.179368	0.104959	-1.70894	0.0874629	0.34769	OIP5 antisense RNA 1
ENSG00000136827	TOR1A	608.72	0.956161	-0.0646746	0.0378514	-1.70864	0.0875173	0.347812	torsin family 1 member A
ENSG00000157224	CLDN12	166.933	1.09512	0.131094	0.0767247	1.70863	0.0875197	0.347812	claudin 12
ENSG00000173486	FKBP2	19.6925	0.830536	-0.267886	0.1568	-1.70846	0.0875514	0.347827	FKBP prolyl isomerase 2
ENSG00000187566	NHLRC1	64.5075	1.08218	0.113947	0.0666972	1.70842	0.0875582	0.347827	NHL repeat containing E3 ubiquitin protein ligase 1
ENSG00000290072	NA	3.97105	0.838736	-0.253711	0.148508	-1.7084	0.0875629	0.347827	NA
ENSG00000246922	UBAP1L	2042.13	1.04953	0.0697417	0.0408262	1.70826	0.0875879	0.347874	ubiquitin associated protein 1 like
ENSG00000121905	HPCA	1432.14	0.892526	-0.164034	0.0960369	-1.70803	0.0876314	0.347995	hippocalcin
ENSG00000179873	NLRP11	8.82577	1.13943	0.188318	0.110265	1.70787	0.087661	0.34806	NLR family pyrin domain containing 11
ENSG00000285829	NA	11.2849	0.854055	-0.227599	0.133279	-1.70769	0.0876938	0.348073	NA
ENSG00000287161	NA	124.217	0.822057	-0.28269	0.165546	-1.70763	0.0877056	0.348073	NA
ENSG00000177025	C19orf18	120.798	1.12379	0.168376	0.0986047	1.70758	0.0877137	0.348073	chromosome 19 open reading frame 18
ENSG00000287433	NA	8.3647	1.16549	0.220942	0.12939	1.70757	0.0877166	0.348073	NA
ENSG00000100359	SGSM3	36.232	0.850342	-0.233886	0.136996	-1.70725	0.0877759	0.348256	small G protein signaling modulator 3
ENSG00000217716	RPS10P3	12	1.20358	0.267329	0.156592	1.70717	0.0877902	0.348261	ribosomal protein S10 pseudogene 3
ENSG00000130340	SNX9	3889.5	1.05395	0.0758029	0.0444081	1.70696	0.0878295	0.348314	sorting nexin 9
ENSG00000229970	NA	69.0753	1.1338	0.18116	0.106135	1.70688	0.0878442	0.348314	NA
ENSG00000280010	NA	12.7558	1.12507	0.170021	0.0996111	1.70685	0.0878503	0.348314	NA
ENSG00000165782	PIP4P1	535.253	0.94304	-0.0846089	0.0495711	-1.70682	0.0878561	0.348314	phosphatidylinositol-4,5-bisphosphate 4-phosphatase 1
ENSG00000173207	CKS1B	58.6314	0.873785	-0.194649	0.114056	-1.70661	0.087894	0.348412	CDC28 protein kinase regulatory subunit 1B
ENSG00000116005	PCYOX1	2572.22	0.956591	-0.0640262	0.0375229	-1.70632	0.0879482	0.348575	prenylcysteine oxidase 1
ENSG00000166002	SMCO4	532.878	1.08866	0.122554	0.071828	1.70622	0.0879674	0.348581	single-pass membrane protein with coiled-coil domains 4
ENSG00000130881	LRP3	1325.84	0.91821	-0.123104	0.0721545	-1.70612	0.0879862	0.348581	LDL receptor related protein 3
ENSG00000149532	CPSF7	1687.97	1.02602	0.0370639	0.0217245	1.70609	0.0879908	0.348581	cleavage and polyadenylation specific factor 7
ENSG00000054277	OPN3	1137.58	0.914184	-0.129444	0.075885	-1.70579	0.0880464	0.348581	opsin 3
ENSG00000131469	RPL27	1993.92	0.870963	-0.199317	0.116849	-1.70577	0.0880511	0.348581	ribosomal protein L27
ENSG00000132507	EIF5A	1289.89	0.912406	-0.132252	0.0775327	-1.70576	0.088053	0.348581	eukaryotic translation initiation factor 5A
ENSG00000144674	GOLGA4	7195.96	1.04757	0.0670448	0.039305	1.70576	0.0880533	0.348581	golgin A4
ENSG00000289709	LOC105378979	10.1964	0.859005	-0.219262	0.128545	-1.70572	0.0880596	0.348581	growth/differentiation factor 3
ENSG00000168158	OR2C1	7.57504	1.16117	0.215576	0.126393	1.7056	0.088083	0.348581	olfactory receptor family 2 subfamily C member 1
ENSG00000187609	EXD3	1369.55	1.07157	0.0997309	0.0584737	1.70557	0.0880883	0.348581	exonuclease 3'-5' domain containing 3
ENSG00000257267	ZNF271P	1281.4	0.947754	-0.0774156	0.0453907	-1.70554	0.0880941	0.348581	zinc finger protein 271, pseudogene
ENSG00000127540	UQCR11	152.486	0.817727	-0.290308	0.170237	-1.70532	0.0881343	0.348688	ubiquinol-cytochrome c reductase, complex III subunit XI
ENSG00000167642	SPINT2	572.577	0.912688	-0.131806	0.0772976	-1.70517	0.0881627	0.348743	serine peptidase inhibitor, Kunitz type 2
ENSG00000248296	NA	22.0726	1.19417	0.256006	0.150141	1.70511	0.0881746	0.348743	NA
ENSG00000181915	ADO	825.315	0.943246	-0.084294	0.049439	-1.70501	0.0881924	0.348762	2-aminoethanethiol dioxygenase
ENSG00000282987	NA	7.04425	1.25422	0.326794	0.191706	1.70466	0.0882573	0.348966	NA
ENSG00000138642	HERC6	1043.52	0.937082	-0.0937529	0.0550075	-1.70437	0.0883125	0.349132	HECT and RLD domain containing E3 ubiquitin protein ligase family member 6
ENSG00000257027	NA	73.0669	0.924216	-0.113698	0.0667151	-1.70424	0.0883369	0.349177	NA
ENSG00000272077	NA	53.4433	1.06418	0.0897477	0.0526667	1.70407	0.0883682	0.349248	NA
ENSG00000179799	OR7E22P	4.69818	1.2988	0.377182	0.22136	1.70393	0.0883933	0.349287	olfactory receptor family 7 subfamily E member 22 pseudogene
ENSG00000258545	RHOXF1-AS1	608.049	1.07171	0.0999182	0.0586417	1.70388	0.0884043	0.349287	RHOXF1 antisense RNA 1
ENSG00000228486	C2orf92	394.248	1.06884	0.0960502	0.056379	1.70365	0.0884463	0.349401	chromosome 2 open reading frame 92
ENSG00000164951	PDP1	5832.53	0.913516	-0.130498	0.076643	-1.70268	0.0886286	0.350069	pyruvate dehydrogenase phosphatase catalytic subunit 1
ENSG00000108953	YWHAE	8499.76	0.953872	-0.0681328	0.0400196	-1.70248	0.0886647	0.350137	tyrosine 3-monooxygenase/tryptophan 5-monooxygenase activation protein epsilon
ENSG00000283662	NA	30.0689	0.863726	-0.211355	0.124148	-1.70244	0.0886737	0.350137	NA
ENSG00000152763	DNAI4	875.379	1.06095	0.0853602	0.0501436	1.70232	0.0886963	0.350137	dynein axonemal intermediate chain 4
ENSG00000172830	SSH3	224.255	1.0878	0.12141	0.0713212	1.70229	0.0887007	0.350137	slingshot protein phosphatase 3
ENSG00000137819	PAQR5	189.749	0.890573	-0.167194	0.0982219	-1.70221	0.0887164	0.350137	progestin and adipoQ receptor family member 5
ENSG00000249697	NA	2.89877	0.802138	-0.318077	0.186874	-1.7021	0.0887373	0.350137	NA
ENSG00000226259	NA	1020.28	1.14287	0.192657	0.113189	1.70209	0.0887381	0.350137	NA
ENSG00000225177	NA	78.3653	0.907164	-0.140564	0.0825916	-1.70192	0.0887703	0.350144	NA
ENSG00000226258	GRM7-AS3	102.375	1.15763	0.211168	0.124083	1.70183	0.0887874	0.350144	GRM7 antisense RNA 3
ENSG00000267686	NA	4.5688	1.26116	0.334748	0.196699	1.70183	0.088788	0.350144	NA
ENSG00000152133	GPATCH11	665.34	0.951653	-0.0714926	0.04201	-1.7018	0.0887928	0.350144	G-patch domain containing 11
ENSG00000128641	MYO1B	2142.21	0.913921	-0.129858	0.0763142	-1.70162	0.0888259	0.350211	myosin IB
ENSG00000165138	ANKS6	1811.18	1.05012	0.0705521	0.041463	1.70157	0.0888361	0.350211	ankyrin repeat and sterile alpha motif domain containing 6
ENSG00000173889	PHC3	5636.57	1.04139	0.0585137	0.0343911	1.70142	0.0888644	0.35027	polyhomeotic homolog 3
ENSG00000005194	CIAPIN1	784.538	0.960705	-0.0578344	0.0339942	-1.7013	0.0888866	0.35027	cytokine induced apoptosis inhibitor 1
ENSG00000163762	TM4SF18	121.137	0.869365	-0.201966	0.118714	-1.70128	0.0888905	0.35027	transmembrane 4 L six family member 18
ENSG00000166289	PLEKHF1	76.543	1.15535	0.208324	0.122494	1.70069	0.0890013	0.35063	pleckstrin homology and FYVE domain containing 1
ENSG00000161896	IP6K3	265.906	1.31222	0.392012	0.230507	1.70065	0.0890083	0.35063	inositol hexakisphosphate kinase 3
ENSG00000172053	QARS1	690.977	0.935126	-0.0967676	0.0569066	-1.70047	0.0890434	0.350693	glutaminyl-tRNA synthetase 1
ENSG00000088205	DDX18	1133.44	0.961022	-0.0573579	0.0337315	-1.70043	0.0890509	0.350693	DEAD-box helicase 18
ENSG00000108669	CYTH1	3628.14	1.08385	0.116165	0.0683426	1.69975	0.0891781	0.351064	cytohesin 1
ENSG00000167513	CDT1	21.841	0.899089	-0.153464	0.0902877	-1.69972	0.0891827	0.351064	chromatin licensing and DNA replication factor 1
ENSG00000248551	NA	71.2984	0.836198	-0.258083	0.151839	-1.69971	0.0891847	0.351064	NA
ENSG00000287109	NA	20.2301	1.26987	0.344678	0.202823	1.6994	0.0892433	0.35116	NA
ENSG00000113558	SKP1	1469.77	0.941173	-0.0874676	0.0514701	-1.69939	0.0892459	0.35116	S-phase kinase associated protein 1
ENSG00000108010	GLRX3	1589.82	1.02633	0.0374921	0.0220623	1.69937	0.0892489	0.35116	glutaredoxin 3
ENSG00000089916	GPATCH2L	4018.06	1.02968	0.0421945	0.024831	1.69927	0.0892684	0.351185	G-patch domain containing 2 like
ENSG00000285644	NA	20.2364	1.36837	0.452458	0.266292	1.69911	0.0892989	0.351253	NA
ENSG00000226885	NA	9.25526	1.18016	0.238979	0.140659	1.699	0.0893193	0.351281	NA
ENSG00000287029	NA	17.1052	0.902824	-0.147483	0.0868172	-1.69878	0.0893615	0.351319	NA
ENSG00000125977	EIF2S2	1146.15	0.945899	-0.0802422	0.0472355	-1.69877	0.0893625	0.351319	eukaryotic translation initiation factor 2 subunit beta
ENSG00000034533	ASTE1	210.706	0.949558	-0.0746722	0.0439588	-1.69868	0.0893786	0.351319	asteroid homolog 1
ENSG00000282556	LOC101927825	37.5105	0.848338	-0.237289	0.139701	-1.69855	0.0894045	0.351319	uncharacterized LOC101927825
ENSG00000166473	PKD1L2	223.63	1.17805	0.236399	0.139184	1.69847	0.0894194	0.351319	polycystin 1 like 2 (gene/pseudogene)
ENSG00000175426	PCSK1	2326.82	0.874791	-0.19299	0.113629	-1.69843	0.089427	0.351319	proprotein convertase subtilisin/kexin type 1
ENSG00000227398	NA	1736.49	1.05482	0.0769933	0.0453322	1.69843	0.0894275	0.351319	NA
ENSG00000143867	OSR1	21.7994	0.803325	-0.315945	0.186026	-1.69839	0.0894348	0.351319	odd-skipped related transcription factor 1
ENSG00000125848	FLRT3	866.989	0.9164	-0.12595	0.0741643	-1.69826	0.0894585	0.35136	fibronectin leucine rich transmembrane protein 3
ENSG00000251670	NA	52.6972	1.13772	0.186151	0.109626	1.69806	0.0894969	0.351459	NA
ENSG00000130997	POLN	116.213	1.12453	0.169328	0.0997511	1.69751	0.0896012	0.351695	DNA polymerase nu
ENSG00000020577	SAMD4A	6458.33	1.11144	0.152425	0.0898019	1.69735	0.0896308	0.351695	sterile alpha motif domain containing 4A
ENSG00000278819	NA	12.999	1.15815	0.21182	0.124799	1.69729	0.0896424	0.351695	NA
ENSG00000101220	ADISSP	295.762	0.928086	-0.10767	0.0634376	-1.69725	0.0896489	0.351695	adipose secreted signaling protein
ENSG00000287738	NA	70.2896	1.11432	0.156169	0.0920165	1.69719	0.0896615	0.351695	NA
ENSG00000139318	DUSP6	715.245	0.83702	-0.256665	0.151234	-1.69714	0.0896708	0.351695	dual specificity phosphatase 6
ENSG00000237337	NA	2.88275	0.79851	-0.324618	0.19128	-1.69708	0.0896806	0.351695	NA
ENSG00000238058	NA	304.285	0.947267	-0.0781571	0.0460545	-1.69706	0.0896861	0.351695	NA
ENSG00000148334	PTGES2	765.916	0.915819	-0.126866	0.0747578	-1.69703	0.0896913	0.351695	prostaglandin E synthase 2
ENSG00000287870	NA	45.3436	1.14474	0.195021	0.114921	1.69699	0.089698	0.351695	NA
ENSG00000060982	BCAT1	2568.67	0.940087	-0.0891336	0.0525253	-1.69697	0.0897029	0.351695	branched chain amino acid transaminase 1
ENSG00000235486	NA	20.8066	1.1145	0.1564	0.0921725	1.69682	0.0897314	0.351706	NA
ENSG00000198498	TMA16	329.05	0.953134	-0.0692487	0.0408127	-1.69674	0.089745	0.351706	translation machinery associated 16 homolog
ENSG00000038382	TRIO	20209.3	1.05585	0.0783998	0.0462061	1.69674	0.0897453	0.351706	trio Rho guanine nucleotide exchange factor
ENSG00000182952	HMGN4	552.036	0.965792	-0.0502156	0.0295996	-1.6965	0.0897912	0.351834	high mobility group nucleosomal binding domain 4
ENSG00000216331	NA	3.47563	1.22359	0.291118	0.171629	1.69621	0.0898463	0.351947	NA
ENSG00000239246	RPS10P26	8.55928	0.834831	-0.260445	0.153545	-1.69621	0.0898465	0.351947	ribosomal protein S10 pseudogene 26
ENSG00000106537	TSPAN13	2182.7	0.914077	-0.129612	0.0764183	-1.69608	0.0898704	0.35198	tetraspanin 13
ENSG00000100065	CARD10	54.0656	0.9145	-0.128945	0.0760282	-1.69602	0.0898816	0.35198	caspase recruitment domain family member 10
ENSG00000289600	NA	4.65577	0.772543	-0.372312	0.219548	-1.69581	0.0899214	0.352073	NA
ENSG00000232480	NA	4.79925	0.849795	-0.234814	0.138482	-1.69562	0.0899573	0.352073	NA
ENSG00000228293	NA	4.00357	0.827918	-0.27244	0.160673	-1.69562	0.0899583	0.352073	NA
ENSG00000115085	ZAP70	22.7717	1.13128	0.177958	0.104952	1.69562	0.0899586	0.352073	zeta chain of T cell receptor associated protein kinase 70
ENSG00000159840	ZYX	795.459	1.08183	0.113478	0.0669288	1.6955	0.0899804	0.352107	zyxin
ENSG00000286897	NA	9.49713	1.12865	0.174603	0.102988	1.69537	0.0900057	0.352154	NA
ENSG00000267765	NA	39.4764	1.13188	0.178723	0.105424	1.69528	0.0900214	0.352159	NA
ENSG00000231040	NA	3.2891	1.37202	0.456301	0.269169	1.69522	0.0900336	0.352159	NA
ENSG00000173465	ZNRD2	203.431	0.930657	-0.103679	0.061171	-1.69491	0.0900929	0.35234	zinc ribbon domain containing 2
ENSG00000166938	DIS3L	1131.8	0.957704	-0.0623485	0.0367905	-1.69469	0.0901344	0.35245	DIS3 like exosome 3'-5' exoribonuclease
ENSG00000228063	LYPLAL1-DT	450.873	1.07616	0.105898	0.0624934	1.69454	0.0901622	0.352476	LYPLAL1 divergent transcript
ENSG00000289136	NA	3.99993	0.732618	-0.448867	0.264894	-1.69451	0.0901677	0.352476	NA
ENSG00000275549	STPG3-AS1	10.4979	1.14345	0.193394	0.114139	1.69437	0.0901952	0.352484	STPG3 antisense RNA 1
ENSG00000197182	MIRLET7BHG	3537.98	1.08555	0.118428	0.0698961	1.69434	0.0901998	0.352484	MIRLET7B host gene
ENSG00000164081	TEX264	528.931	0.949747	-0.074385	0.0439037	-1.69428	0.0902126	0.352484	testis expressed 264, ER-phagy receptor
ENSG00000197557	IFT70A	239.336	0.94171	-0.0866446	0.0511412	-1.69422	0.0902229	0.352484	intraflagellar transport 70A
ENSG00000232947	NA	6.31591	0.828472	-0.271475	0.160253	-1.69404	0.0902572	0.352522	NA
ENSG00000286415	NA	303.672	1.10549	0.144686	0.0854094	1.69403	0.0902592	0.352522	NA
ENSG00000163291	PAQR3	1499.54	1.06186	0.0865921	0.0511242	1.69376	0.0903109	0.352672	progestin and adipoQ receptor family member 3
ENSG00000143870	PDIA6	1931.96	0.948499	-0.0762816	0.0450499	-1.69327	0.0904046	0.352986	protein disulfide isomerase family A member 6
ENSG00000155961	RAB39B	711.896	0.940563	-0.0884032	0.0522163	-1.69302	0.0904519	0.353101	RAB39B, member RAS oncogene family
ENSG00000273820	USP27X	262.688	0.929214	-0.105917	0.0625625	-1.69297	0.0904607	0.353101	ubiquitin specific peptidase 27 X-linked
ENSG00000269900	NA	128.167	0.838957	-0.253332	0.149653	-1.69279	0.0904946	0.353182	NA
ENSG00000117448	AKR1A1	567.038	0.925046	-0.112402	0.0664045	-1.69269	0.090514	0.353205	aldo-keto reductase family 1 member A1
ENSG00000267767	LINC01801	5.21327	0.839002	-0.253254	0.149635	-1.69248	0.0905536	0.353283	long intergenic non-protein coding RNA 1801
ENSG00000137207	YIPF3	659.204	0.939931	-0.0893726	0.0528067	-1.69245	0.0905606	0.353283	Yip1 domain family member 3
ENSG00000257735	NA	934.371	1.07684	0.106805	0.0631096	1.69237	0.0905759	0.353291	NA
ENSG00000081803	CADPS2	14109.9	1.11113	0.15203	0.0898548	1.69195	0.090655	0.353548	calcium dependent secretion activator 2
ENSG00000226435	ANKRD18DP	266.429	0.892596	-0.16392	0.0968958	-1.69172	0.0907001	0.353672	ankyrin repeat domain 18D, pseudogene
ENSG00000133858	ZFC3H1	2765.52	1.04753	0.0669915	0.0396037	1.69155	0.0907327	0.353722	zinc finger C3H1-type containing
ENSG00000159214	CCDC24	230.872	0.931477	-0.102408	0.0605426	-1.69151	0.0907397	0.353722	coiled-coil domain containing 24
ENSG00000155629	PIK3AP1	423.271	0.86639	-0.206911	0.122334	-1.69136	0.0907683	0.353748	phosphoinositide-3-kinase adaptor protein 1
ENSG00000103160	HSDL1	1158.41	0.947436	-0.0779	0.0460592	-1.6913	0.0907796	0.353748	hydroxysteroid dehydrogenase like 1
ENSG00000285726	NA	5.84508	1.2345	0.30393	0.179706	1.69126	0.0907864	0.353748	NA
ENSG00000067646	ZFY	639.446	0.936974	-0.0939191	0.0555384	-1.69107	0.090824	0.353843	zinc finger protein Y-linked
ENSG00000165689	ENTR1	308.419	0.958777	-0.0607331	0.0359219	-1.6907	0.090894	0.354012	endosome associated trafficking regulator 1
ENSG00000288162	NA	5.1219	0.80947	-0.30495	0.180381	-1.69059	0.0909151	0.354012	NA
ENSG00000119865	CNRIP1	2296.76	0.954087	-0.0678068	0.0401106	-1.69049	0.0909336	0.354012	cannabinoid receptor interacting protein 1
ENSG00000143630	HCN3	220.236	1.07878	0.109395	0.0647121	1.69049	0.0909349	0.354012	hyperpolarization activated cyclic nucleotide gated potassium channel 3
ENSG00000228948	NA	2.89928	1.23449	0.30392	0.179793	1.69039	0.0909541	0.354012	NA
ENSG00000109685	NSD2	4142.4	1.03007	0.042749	0.0252911	1.69028	0.0909739	0.354012	nuclear receptor binding SET domain protein 2
ENSG00000229326	RPL17P15	5.40574	1.22034	0.287284	0.169965	1.69025	0.0909794	0.354012	ribosomal protein L17 pseudogene 15
ENSG00000178440	TIMM23B-AGAP6	560.437	1.04837	0.068154	0.0403245	1.69014	0.0910009	0.354012	TIMM23B-AGAP6 readthrough (NMD candidate)
ENSG00000273297	LINC03060	56.0762	1.10714	0.146841	0.0868814	1.69013	0.0910036	0.354012	long intergenic non-protein coding RNA 3060
ENSG00000214803	LOC101927588	104.946	1.10974	0.150223	0.0888849	1.69008	0.0910127	0.354012	uncharacterized LOC101927588
ENSG00000113368	LMNB1	456.727	1.06305	0.0882036	0.0521913	1.69001	0.0910268	0.354012	lamin B1
ENSG00000261671	NA	10.8061	0.88698	-0.173026	0.102382	-1.69	0.0910275	0.354012	NA
ENSG00000108384	RAD51C	730.527	0.959092	-0.0602583	0.0356608	-1.68976	0.0910732	0.354138	RAD51 paralog C
ENSG00000186001	LRCH3	3230.27	1.04305	0.0608057	0.0359882	1.6896	0.0911041	0.354206	leucine rich repeats and calponin homology domain containing 3
ENSG00000245156	NA	5.56249	0.81779	-0.290197	0.171774	-1.68941	0.0911411	0.354268	NA
ENSG00000261832	NA	23.1873	1.17318	0.230422	0.1364	1.68931	0.0911593	0.354268	NA
ENSG00000162076	FLYWCH2	310.19	0.946172	-0.0798263	0.0472538	-1.68931	0.09116	0.354268	FLYWCH family member 2
ENSG00000133740	E2F5	262.351	0.941975	-0.0862386	0.0510574	-1.68905	0.0912095	0.354408	E2F transcription factor 5
ENSG00000205362	MT1A	15.5429	1.44345	0.529524	0.31362	1.68843	0.0913292	0.354822	metallothionein 1A
ENSG00000102109	PCSK1N	1100.12	0.891247	-0.166102	0.0983851	-1.68829	0.0913558	0.354873	proprotein convertase subtilisin/kexin type 1 inhibitor
ENSG00000088827	SIGLEC1	59.1315	0.827696	-0.272827	0.161617	-1.6881	0.0913914	0.354959	sialic acid binding Ig like lectin 1
ENSG00000139055	ERP27	5.57356	0.824627	-0.278187	0.164816	-1.68786	0.0914374	0.355044	endoplasmic reticulum protein 27
ENSG00000258830	NA	32.3784	1.09246	0.127581	0.0755879	1.68785	0.0914401	0.355044	NA
ENSG00000151176	PLBD2	1160.15	1.07202	0.100335	0.0594498	1.68772	0.0914651	0.355046	phospholipase B domain containing 2
ENSG00000068654	POLR1A	2059.43	1.03336	0.047349	0.0280584	1.68752	0.0915039	0.355046	RNA polymerase I subunit A
ENSG00000272459	NA	5.53414	0.862524	-0.213364	0.126441	-1.68746	0.0915147	0.355046	NA
ENSG00000230945	NA	3.52641	1.22951	0.298088	0.176658	1.68737	0.0915315	0.355046	NA
ENSG00000280776	NA	674.492	0.855939	-0.22442	0.133004	-1.68733	0.0915407	0.355046	NA
ENSG00000111181	SLC6A12	384.816	0.913458	-0.13059	0.0773986	-1.68723	0.0915584	0.355046	solute carrier family 6 member 12
ENSG00000258451	EGILA	2.67418	1.33	0.411421	0.243845	1.68723	0.0915598	0.355046	EGFR interacting lncRNA
ENSG00000033011	ALG1	502.595	1.04285	0.0605262	0.0358759	1.6871	0.0915842	0.355046	ALG1 chitobiosyldiphosphodolichol beta-mannosyltransferase
ENSG00000154188	ANGPT1	581.395	0.900376	-0.151401	0.0897412	-1.68709	0.0915868	0.355046	angiopoietin 1
ENSG00000183691	NOG	33.5359	0.91208	-0.132767	0.0786992	-1.68702	0.0915999	0.355046	noggin
ENSG00000104903	LYL1	31.6105	0.874513	-0.193449	0.114671	-1.68699	0.0916053	0.355046	LYL1 basic helix-loop-helix family member
ENSG00000273203	NA	53.7091	1.07981	0.110776	0.0656657	1.68697	0.0916089	0.355046	NA
ENSG00000101361	NOP56	1242.04	0.957168	-0.0631556	0.0374391	-1.68689	0.0916245	0.355046	NOP56 ribonucleoprotein
ENSG00000185236	RAB11B	828.518	1.10584	0.145147	0.086045	1.68687	0.0916288	0.355046	RAB11B, member RAS oncogene family
ENSG00000134294	SLC38A2	4458.25	0.91374	-0.130144	0.0771552	-1.68678	0.0916461	0.355046	solute carrier family 38 member 2
ENSG00000135525	MAP7	14264.2	1.10948	0.149883	0.0888601	1.68673	0.0916546	0.355046	microtubule associated protein 7
ENSG00000137414	FAM8A1	1673.04	0.947835	-0.0772921	0.0458285	-1.68655	0.0916896	0.35513	family with sequence similarity 8 member A1
ENSG00000238113	LINC01410	164.418	0.911555	-0.133599	0.0792211	-1.6864	0.0917185	0.35519	long intergenic non-protein coding RNA 1410
ENSG00000186020	ZNF529	2242.11	1.03067	0.0435868	0.0258503	1.68613	0.0917717	0.355278	zinc finger protein 529
ENSG00000139974	SLC38A6	3879.91	1.06575	0.0918716	0.0544892	1.68605	0.0917862	0.355278	solute carrier family 38 member 6
ENSG00000168589	DYNLRB2	63.0541	0.92523	-0.112115	0.0664973	-1.68601	0.0917931	0.355278	dynein light chain roadblock-type 2
ENSG00000196782	MAML3	3480.56	0.934896	-0.0971228	0.0576062	-1.68598	0.0917999	0.355278	mastermind like transcriptional coactivator 3
ENSG00000118508	RAB32	78.5695	0.938252	-0.0919534	0.0545414	-1.68594	0.0918081	0.355278	RAB32, member RAS oncogene family
ENSG00000116688	MFN2	3550.33	0.941591	-0.0868278	0.0515073	-1.68574	0.0918467	0.355324	mitofusin 2
ENSG00000226666	NA	27.7876	0.918844	-0.122108	0.0724362	-1.68573	0.0918469	0.355324	NA
ENSG00000114654	EFCC1	74.2389	0.903567	-0.146297	0.0867973	-1.6855	0.0918913	0.355403	EF-hand and coiled-coil domain containing 1
ENSG00000225420	LOC101928371	8.11875	1.213	0.278583	0.165283	1.68549	0.0918939	0.355403	uncharacterized LOC101928371
ENSG00000166913	YWHAB	9394.59	0.944591	-0.0822388	0.0487985	-1.68528	0.0919355	0.355486	tyrosine 3-monooxygenase/tryptophan 5-monooxygenase activation protein beta
ENSG00000167601	AXL	747.504	0.92957	-0.105364	0.0625224	-1.68522	0.091946	0.355486	AXL receptor tyrosine kinase
ENSG00000070761	CFAP20	626.9	0.943245	-0.0842958	0.0500221	-1.68517	0.0919557	0.355486	cilia and flagella associated protein 20
ENSG00000086061	DNAJA1	5035.42	0.918838	-0.122117	0.0724773	-1.6849	0.0920084	0.355598	DnaJ heat shock protein family (Hsp40) member A1
ENSG00000105221	AKT2	2635.12	1.05468	0.0768032	0.0455838	1.68488	0.0920115	0.355598	AKT serine/threonine kinase 2
ENSG00000247596	TWF2	277.016	0.928436	-0.107125	0.0635904	-1.68461	0.092064	0.355731	twinfilin actin binding protein 2
ENSG00000287527	NA	124.022	1.1549	0.207774	0.12334	1.68456	0.0920727	0.355731	NA
ENSG00000182698	RESP18	10.8804	0.819081	-0.287922	0.17094	-1.68435	0.0921142	0.35584	regulated endocrine specific protein 18
ENSG00000196453	ZNF777	336.951	1.05069	0.0713313	0.0423551	1.68412	0.0921576	0.355955	zinc finger protein 777
ENSG00000106415	GLCCI1	3233.01	0.944339	-0.082623	0.0490663	-1.6839	0.0922004	0.356069	glucocorticoid induced 1
ENSG00000259786	NA	30.0203	0.740496	-0.433436	0.257411	-1.68383	0.0922141	0.35607	NA
ENSG00000119541	VPS4B	1442.28	0.956337	-0.0644088	0.0382547	-1.68368	0.092243	0.356102	vacuolar protein sorting 4 homolog B
ENSG00000273306	NA	4.74296	1.18281	0.242215	0.143865	1.68363	0.0922537	0.356102	NA
ENSG00000134287	ARF3	408.11	0.858308	-0.220432	0.130931	-1.68358	0.0922627	0.356102	ADP ribosylation factor 3
ENSG00000171953	ATPAF2	995.049	1.04464	0.0630034	0.0374292	1.68327	0.0923226	0.356256	ATP synthase mitochondrial F1 complex assembly factor 2
ENSG00000286992	NA	283.705	1.28936	0.366659	0.217834	1.6832	0.0923357	0.356256	NA
ENSG00000069849	ATP1B3	2789.33	0.901552	-0.149518	0.0888313	-1.68317	0.0923428	0.356256	ATPase Na+/K+ transporting subunit beta 3
ENSG00000072210	ALDH3A2	2289.28	1.05464	0.076755	0.0456094	1.68288	0.0923992	0.356422	aldehyde dehydrogenase 3 family member A2
ENSG00000164385	LINC01600	75.4627	1.10584	0.14514	0.0862631	1.68253	0.0924666	0.356596	long intergenic non-protein coding RNA 1600
ENSG00000176593	ZNF606-AS1	498.339	1.05451	0.0765761	0.0455132	1.6825	0.0924713	0.356596	ZNF606 antisense RNA 1
ENSG00000101868	POLA1	2894.4	1.06208	0.0868938	0.0516478	1.68243	0.0924857	0.3566	DNA polymerase alpha 1, catalytic subunit
ENSG00000270992	NA	6.02415	1.4236	0.509543	0.302889	1.68227	0.0925156	0.356663	NA
ENSG00000249899	NA	60.5069	1.33264	0.414288	0.24629	1.68212	0.0925465	0.356731	NA
ENSG00000135999	EPC2	4175.64	0.956367	-0.0643634	0.0382693	-1.68186	0.0925969	0.356873	enhancer of polycomb homolog 2
ENSG00000267168	NA	15.0209	1.12434	0.169075	0.100539	1.68167	0.0926322	0.356957	NA
ENSG00000047617	ANO2	1713.22	1.11593	0.158246	0.0941094	1.68151	0.0926644	0.35703	anoctamin 2
ENSG00000092841	MYL6	2596.88	0.900833	-0.150669	0.0896149	-1.68129	0.0927061	0.357138	myosin light chain 6
ENSG00000160223	ICOSLG	104.187	1.27181	0.346885	0.20635	1.68105	0.0927528	0.357249	inducible T cell costimulator ligand
ENSG00000273026	NA	2.64984	1.23678	0.306591	0.182385	1.68101	0.0927617	0.357249	NA
ENSG00000130303	BST2	175.09	0.871101	-0.199087	0.118446	-1.68082	0.0927975	0.357274	bone marrow stromal cell antigen 2
ENSG00000288566	NA	4.27062	1.21453	0.280402	0.166834	1.68072	0.0928164	0.357274	NA
ENSG00000143771	CNIH4	811.884	0.959566	-0.0595464	0.0354295	-1.6807	0.0928212	0.357274	cornichon family AMPA receptor auxiliary protein 4
ENSG00000144451	SPAG16	5236.67	1.0735	0.102322	0.0608809	1.6807	0.0928221	0.357274	sperm associated antigen 16
ENSG00000170310	STX8	2861.07	1.04484	0.0632813	0.0376553	1.68054	0.0928519	0.357285	syntaxin 8
ENSG00000286330	LOC105370259	117.036	0.878259	-0.187281	0.111442	-1.68053	0.0928552	0.357285	uncharacterized LOC105370259
ENSG00000206172	HBA1	633.939	1.25101	0.323098	0.192272	1.68042	0.0928759	0.357285	hemoglobin subunit alpha 1
ENSG00000225279	NA	27.4907	1.14698	0.197835	0.117731	1.6804	0.0928787	0.357285	NA
ENSG00000204120	GIGYF2	6078.13	1.03476	0.0492908	0.0293395	1.68002	0.0929541	0.357523	GRB10 interacting GYF protein 2
ENSG00000104490	NCALD	13073.7	0.911984	-0.13292	0.0791277	-1.67982	0.0929928	0.357558	neurocalcin delta
ENSG00000137575	SDCBP	2400.87	0.952058	-0.0708786	0.0421946	-1.6798	0.0929958	0.357558	syndecan binding protein
ENSG00000248516	NA	5.24946	1.1761	0.234015	0.13932	1.6797	0.0930153	0.357558	NA
ENSG00000105662	CRTC1	2687.62	1.08863	0.122511	0.0729363	1.67969	0.093017	0.357558	CREB regulated transcription coactivator 1
ENSG00000137409	MTCH1	6190.17	0.929227	-0.105896	0.0630538	-1.67946	0.0930622	0.35768	mitochondrial carrier 1
ENSG00000113580	NR3C1	8191.51	0.940994	-0.087742	0.0522464	-1.67939	0.0930761	0.357681	nuclear receptor subfamily 3 group C member 1
ENSG00000160746	ANO10	3339.54	1.04111	0.0581162	0.03461	1.67918	0.0931179	0.357756	anoctamin 10
ENSG00000036565	SLC18A1	11.2264	0.726264	-0.461434	0.274802	-1.67915	0.0931226	0.357756	solute carrier family 18 member A1
ENSG00000174332	GLIS1	2554	1.11982	0.16327	0.0972466	1.67893	0.0931659	0.357871	GLIS family zinc finger 1
ENSG00000004399	PLXND1	1706.47	1.07977	0.110729	0.065959	1.67876	0.0931998	0.357926	plexin D1
ENSG00000285382	NA	346.394	1.08008	0.111141	0.0662057	1.67872	0.0932073	0.357926	NA
ENSG00000163468	CCT3	2410.85	0.943321	-0.0841795	0.0501512	-1.67852	0.0932463	0.358024	chaperonin containing TCP1 subunit 3
ENSG00000108829	LRRC59	839.908	0.953166	-0.0692002	0.0412322	-1.6783	0.0932878	0.358132	leucine rich repeat containing 59
ENSG00000171302	CANT1	396.596	1.06264	0.0876466	0.0522337	1.67797	0.0933527	0.358293	calcium activated nucleotidase 1
ENSG00000240891	PLCXD2	991.182	1.09732	0.133985	0.0798506	1.67795	0.0933567	0.358293	phosphatidylinositol specific phospholipase C X domain containing 2
ENSG00000173611	SCAI	6077.06	0.935855	-0.0956432	0.0570056	-1.67779	0.0933887	0.358315	suppressor of cancer cell invasion
ENSG00000168077	SCARA3	1273.09	1.10186	0.13994	0.0834078	1.67778	0.0933896	0.358315	scavenger receptor class A member 3
ENSG00000196110	ZNF699	330.772	1.03715	0.0526283	0.0313713	1.67759	0.0934268	0.358406	zinc finger protein 699
ENSG00000235221	LINC00383	5.89764	1.3599	0.443499	0.264388	1.67746	0.093453	0.358455	long intergenic non-protein coding RNA 383
ENSG00000232936	PANK1-AS1	13.3331	0.900794	-0.15073	0.0898726	-1.67715	0.0935128	0.358632	PANK1 antisense RNA 1
ENSG00000257303	NA	66.2458	0.934968	-0.0970113	0.0578472	-1.67703	0.0935371	0.358674	NA
ENSG00000273899	NOL12	40.2584	0.886495	-0.173815	0.103652	-1.67691	0.0935608	0.358713	nucleolar protein 12
ENSG00000100038	TOP3B	495.958	1.05919	0.0829586	0.0494756	1.67676	0.0935898	0.358772	DNA topoisomerase III beta
ENSG00000048392	RRM2B	1367.96	0.939332	-0.0902933	0.0538559	-1.67657	0.0936266	0.358816	ribonucleotide reductase regulatory TP53 inducible subunit M2B
ENSG00000259495	NA	680.031	1.06626	0.0925533	0.0552042	1.67656	0.0936282	0.358816	NA
ENSG00000172468	HSFY1	23.723	1.14806	0.199199	0.11883	1.67634	0.0936719	0.358931	heat shock transcription factor Y-linked 1
ENSG00000088367	EPB41L1	8352.55	1.06486	0.0906688	0.0540955	1.67609	0.093721	0.359068	erythrocyte membrane protein band 4.1 like 1
ENSG00000236021	NA	704.353	1.10202	0.140153	0.0836279	1.67591	0.0937556	0.359148	NA
ENSG00000101916	TLR8	16.7934	0.817623	-0.290493	0.173349	-1.67577	0.0937838	0.359195	toll like receptor 8
ENSG00000214688	C10orf105	71.727	1.22964	0.298232	0.177973	1.67571	0.0937949	0.359195	chromosome 10 open reading frame 105
ENSG00000234323	LINC01505	2549.97	1.12443	0.169192	0.100976	1.67557	0.0938229	0.35922	long intergenic non-protein coding RNA 1505
ENSG00000255476	LOC101928008	5.82117	1.23228	0.301332	0.179842	1.67554	0.0938283	0.35922	uncharacterized LOC101928008
ENSG00000242412	DBIL5P2	14.6333	1.11317	0.154671	0.0923183	1.67541	0.0938538	0.359227	diazepam binding inhibitor-like 5 pseudogene 2
ENSG00000272031	ANKRD34A	330.668	0.908072	-0.139122	0.0830406	-1.67535	0.0938655	0.359227	ankyrin repeat domain 34A
ENSG00000248508	SRP14-DT	496.836	1.11929	0.162582	0.0970562	1.67514	0.0939075	0.359227	SRP14 divergent transcript
ENSG00000065717	TLE2	360.622	1.07578	0.105385	0.0629118	1.67513	0.0939095	0.359227	TLE family member 2, transcriptional corepressor
ENSG00000144524	COPS7B	982.402	1.02716	0.0386603	0.0230795	1.6751	0.0939155	0.359227	COP9 signalosome subunit 7B
ENSG00000165959	CLMN	5498.28	1.20083	0.26403	0.157624	1.67507	0.093921	0.359227	calmin
ENSG00000243389	NA	227.182	1.10211	0.14027	0.0837409	1.67505	0.0939249	0.359227	NA
ENSG00000130787	HIP1R	2735.03	1.1114	0.152375	0.0909767	1.67488	0.0939572	0.359298	huntingtin interacting protein 1 related
ENSG00000261796	ISY1-RAB43	59.5684	1.09435	0.130075	0.0776714	1.67468	0.0939973	0.359311	ISY1-RAB43 readthrough
ENSG00000131876	SNRPA1	417.04	1.06658	0.0929954	0.0555307	1.67467	0.0939999	0.359311	small nuclear ribonucleoprotein polypeptide A'
ENSG00000203685	STUM	2532.17	0.904354	-0.14504	0.0866121	-1.67459	0.0940138	0.359311	stum, mechanosensory transduction mediator homolog
ENSG00000226763	SRRM5	65.4015	1.09674	0.133222	0.0795548	1.67459	0.0940146	0.359311	serine/arginine repetitive matrix 5
ENSG00000223523	NA	14.6997	1.19162	0.252924	0.151056	1.67438	0.0940569	0.359421	NA
ENSG00000246430	LINC00968	7.82384	0.840717	-0.250308	0.149526	-1.67401	0.094128	0.359511	long intergenic non-protein coding RNA 968
ENSG00000138756	BMP2K	4396.86	0.930047	-0.104624	0.0624999	-1.67398	0.0941337	0.359511	BMP2 inducible kinase
ENSG00000141552	ANAPC11	501.028	0.884311	-0.177374	0.105961	-1.67395	0.0941411	0.359511	anaphase promoting complex subunit 11
ENSG00000179085	DPM3	116.863	0.857734	-0.221398	0.132265	-1.67389	0.0941518	0.359511	dolichyl-phosphate mannosyltransferase subunit 3, regulatory
ENSG00000233013	NA	222.914	1.09111	0.125794	0.0751525	1.67385	0.0941599	0.359511	NA
ENSG00000287778	NA	242.954	0.928515	-0.107003	0.0639266	-1.67384	0.0941626	0.359511	NA
ENSG00000198744	MTCO3P12	151.63	0.779501	-0.359377	0.214713	-1.67375	0.0941792	0.359511	MT-CO3 pseudogene 12
ENSG00000230500	NA	15.9585	1.12105	0.164856	0.0984978	1.6737	0.0941888	0.359511	NA
ENSG00000214941	ZSWIM7	500.006	0.952677	-0.0699413	0.0417914	-1.67358	0.0942133	0.359552	zinc finger SWIM-type containing 7
ENSG00000255410	NA	34.1881	1.13396	0.181369	0.108398	1.67318	0.0942917	0.3598	NA
ENSG00000167210	LOXHD1	222.256	0.869912	-0.201058	0.120198	-1.67272	0.0943832	0.360054	lipoxygenase homology PLAT domains 1
ENSG00000228057	SEC63P1	55.052	1.07364	0.102517	0.0612882	1.6727	0.0943855	0.360054	SEC63 homolog, protein translocation regulator pseudogene 1
ENSG00000198918	RPL39	601.286	0.859772	-0.217973	0.130328	-1.6725	0.0944263	0.360158	ribosomal protein L39
ENSG00000266053	NDUFV2-AS1	95.9881	1.08196	0.113642	0.0679584	1.67223	0.0944793	0.360308	NDUFV2 antisense RNA 1
ENSG00000284740	NA	26.0676	1.15898	0.212858	0.127308	1.67199	0.0945265	0.360436	NA
ENSG00000258760	NA	32.1363	1.19934	0.262243	0.156857	1.67186	0.094551	0.360463	NA
ENSG00000140386	SCAPER	8724.78	1.05086	0.0715772	0.042814	1.67182	0.0945606	0.360463	S-phase cyclin A associated protein in the ER
ENSG00000226803	NA	27.1876	1.12037	0.163981	0.0980971	1.67162	0.0945989	0.360543	NA
ENSG00000167656	LY6D	6.77722	0.80916	-0.305503	0.182764	-1.67157	0.0946086	0.360543	lymphocyte antigen 6 family member D
ENSG00000261159	NA	7.37771	0.864421	-0.210194	0.12576	-1.67138	0.0946458	0.360602	NA
ENSG00000146070	PLA2G7	244.572	0.924918	-0.112603	0.0673725	-1.67134	0.0946537	0.360602	phospholipase A2 group VII
ENSG00000258010	NA	5.94085	0.812192	-0.300107	0.179578	-1.67118	0.0946869	0.360602	NA
ENSG00000253652	NA	6.38088	1.23502	0.304539	0.182242	1.67107	0.0947083	0.360602	NA
ENSG00000149809	TM7SF2	499.221	0.902288	-0.14834	0.0887708	-1.67105	0.0947124	0.360602	transmembrane 7 superfamily member 2
ENSG00000257605	NA	5.14203	0.814294	-0.296379	0.177365	-1.67101	0.0947196	0.360602	NA
ENSG00000230314	ELOVL2-AS1	34.2064	1.09237	0.127465	0.0762821	1.67096	0.0947291	0.360602	ELOVL2 antisense RNA 1
ENSG00000144671	SLC22A14	417.76	1.11527	0.157388	0.0941947	1.67088	0.0947458	0.360602	solute carrier family 22 member 14
ENSG00000166263	STXBP4	1161.22	1.06366	0.0890375	0.053288	1.67087	0.0947464	0.360602	syntaxin binding protein 4
ENSG00000225724	ASH2LP3	5.64872	1.23649	0.306254	0.18332	1.6706	0.0948013	0.360759	ASH2L pseudogene 3
ENSG00000169957	ZNF768	266.832	0.943407	-0.0840483	0.0503125	-1.67052	0.0948157	0.360762	zinc finger protein 768
ENSG00000243970	NA	822.004	1.05899	0.0826935	0.0495068	1.67034	0.0948512	0.360781	NA
ENSG00000286862	NA	6.19861	1.19608	0.258318	0.154661	1.67023	0.0948745	0.360781	NA
ENSG00000138722	MMRN1	72.0126	0.845909	-0.241426	0.14455	-1.67019	0.0948819	0.360781	multimerin 1
ENSG00000198887	SMC5	2629.42	1.06273	0.0877757	0.0525548	1.67018	0.0948846	0.360781	structural maintenance of chromosomes 5
ENSG00000079841	RIMS1	16831.2	0.926187	-0.110624	0.0662357	-1.67016	0.0948886	0.360781	regulating synaptic membrane exocytosis 1
ENSG00000085840	ORC1	20.9168	0.898251	-0.154809	0.0926971	-1.67005	0.0949096	0.360809	origin recognition complex subunit 1
ENSG00000092377	TBL1Y	51.3321	0.894488	-0.160866	0.0963325	-1.6699	0.0949385	0.360867	transducin beta like 1 Y-linked
ENSG00000259780	NA	4.41835	1.22708	0.295224	0.176841	1.66943	0.0950321	0.361171	NA
ENSG00000007968	E2F2	2.79215	1.41081	0.496519	0.297447	1.66927	0.0950648	0.361213	E2F transcription factor 2
ENSG00000253500	NA	66.2946	1.14326	0.193156	0.115715	1.66924	0.0950704	0.361213	NA
ENSG00000223392	CLDN10-AS1	2.73382	0.775772	-0.366296	0.219466	-1.66903	0.0951115	0.361317	CLDN10 antisense RNA 1
ENSG00000225594	NA	3.25238	1.26213	0.335864	0.201261	1.6688	0.0951575	0.36139	NA
ENSG00000204920	ZNF155	883.463	1.04505	0.0635784	0.0380984	1.6688	0.0951579	0.36139	zinc finger protein 155
ENSG00000260285	NA	44.1211	0.911342	-0.133936	0.0802709	-1.66855	0.0952074	0.361527	NA
ENSG00000196839	ADA	190.788	1.20593	0.270147	0.161927	1.66833	0.0952509	0.361589	adenosine deaminase
ENSG00000276612	NA	33.1503	0.83104	-0.267009	0.160055	-1.66824	0.0952687	0.361589	NA
ENSG00000158966	CACHD1	3173.21	1.08455	0.117095	0.0701911	1.66823	0.0952693	0.361589	cache domain containing 1
ENSG00000265296	FEM1AP2	10.6439	1.17384	0.231232	0.138612	1.66819	0.0952783	0.361589	fem-1 homolog A pseudogene 2
ENSG00000135903	PAX3	7.84305	1.22028	0.287217	0.172204	1.66789	0.0953377	0.361741	paired box 3
ENSG00000141748	ARL5C	16.2799	0.851913	-0.231221	0.138637	-1.66782	0.0953509	0.361741	ADP ribosylation factor like GTPase 5C
ENSG00000259579	NA	51.4713	1.09922	0.136477	0.0818326	1.66776	0.0953634	0.361741	NA
ENSG00000235535	TRDN-AS1	5.20711	1.30814	0.387518	0.232385	1.66756	0.0954022	0.361741	TRDN antisense RNA 1
ENSG00000270863	DDX55P1	49.6916	1.12723	0.172777	0.103611	1.66755	0.0954052	0.361741	DEAD-box helicase 55 pseudogene 1
ENSG00000108961	RANGRF	136.71	0.925053	-0.112392	0.0673998	-1.66755	0.0954059	0.361741	RAN guanine nucleotide release factor
ENSG00000265254	NA	6.84678	1.16187	0.216453	0.12981	1.66746	0.0954225	0.361741	NA
ENSG00000283162	NA	178.692	1.10922	0.149547	0.0896912	1.66735	0.095445	0.361741	NA
ENSG00000228862	NA	48.5891	1.10366	0.142295	0.0853436	1.66732	0.0954506	0.361741	NA
ENSG00000224086	NA	121.175	0.895021	-0.160006	0.0959673	-1.6673	0.0954546	0.361741	NA
ENSG00000189233	NUGGC	8.79031	0.855452	-0.225241	0.1351	-1.66721	0.095473	0.361759	nuclear GTPase, germinal center associated
ENSG00000079277	MKNK1	1822.37	1.05123	0.0720724	0.0432312	1.66714	0.0954867	0.361759	MAPK interacting serine/threonine kinase 1
ENSG00000255299	NA	15.4927	1.1122	0.153418	0.0920284	1.66707	0.0955002	0.361759	NA
ENSG00000153132	CLGN	195.57	1.0991	0.136323	0.0817841	1.66687	0.0955407	0.36186	calmegin
ENSG00000237128	LINC02652	49.8578	1.25408	0.326632	0.195972	1.66673	0.0955684	0.361914	long intergenic non-protein coding RNA 2652
ENSG00000246394	ZNF84-DT	3.75588	0.829614	-0.269488	0.161707	-1.66652	0.0956098	0.362019	ZNF84 divergent transcript
ENSG00000267082	LOC105372273	56.9351	1.15306	0.205465	0.123305	1.66631	0.095651	0.362026	uncharacterized LOC105372273
ENSG00000104081	BMF	62.4664	1.13742	0.185761	0.111481	1.6663	0.0956536	0.362026	Bcl2 modifying factor
ENSG00000229160	NA	3.85621	0.819283	-0.287566	0.172579	-1.66629	0.0956562	0.362026	NA
ENSG00000189241	TSPYL1	10151.1	0.92243	-0.116489	0.0699134	-1.66619	0.0956762	0.362026	TSPY like 1
ENSG00000174516	PELI3	854.794	0.920856	-0.118952	0.0713952	-1.6661	0.0956926	0.362026	pellino E3 ubiquitin protein ligase family member 3
ENSG00000146278	PNRC1	1725.12	0.954035	-0.0678862	0.0407456	-1.6661	0.0956936	0.362026	proline rich nuclear receptor coactivator 1
ENSG00000231015	NA	8.80951	1.14208	0.191664	0.115053	1.66587	0.0957403	0.362151	NA
ENSG00000165125	TRPV6	54.563	1.29379	0.371602	0.223095	1.66567	0.0957792	0.362247	transient receptor potential cation channel subfamily V member 6
ENSG00000235701	NA	18.9296	1.14588	0.196453	0.11795	1.66556	0.095802	0.362281	NA
ENSG00000172071	EIF2AK3	1387.75	1.06486	0.0906625	0.0544376	1.66544	0.0958253	0.362318	eukaryotic translation initiation factor 2 alpha kinase 3
ENSG00000175318	GRAMD2A	88.7198	1.10254	0.140825	0.0845677	1.66524	0.0958655	0.362382	GRAM domain containing 2A
ENSG00000145491	ROPN1L	95.0743	1.11519	0.157293	0.0944577	1.66522	0.0958696	0.362382	rhophilin associated tail protein 1 like
ENSG00000258857	NA	4.56007	1.19291	0.25449	0.152873	1.66472	0.0959691	0.362621	NA
ENSG00000204103	MAFB	249.341	0.915991	-0.126595	0.0760494	-1.66464	0.0959838	0.362621	MAF bZIP transcription factor B
ENSG00000198944	SOWAHA	1204.33	0.902091	-0.148654	0.0893019	-1.66463	0.095987	0.362621	sosondowah ankyrin repeat domain family member A
ENSG00000254498	NA	14.7239	1.17296	0.23015	0.138259	1.66462	0.0959876	0.362621	NA
ENSG00000249948	GBA3	15.0253	1.33405	0.415811	0.249805	1.66455	0.0960034	0.362629	glucosylceramidase beta 3 (gene/pseudogene)
ENSG00000277363	SRCIN1	4488.81	1.10504	0.144101	0.0865794	1.66438	0.0960373	0.36266	SRC kinase signaling inhibitor 1
ENSG00000233593	LINC02609	783.837	1.05255	0.073882	0.0443905	1.66437	0.096039	0.36266	long intergenic non-protein coding RNA 2609
ENSG00000288003	NA	7.18409	1.17087	0.227577	0.136788	1.66371	0.0961698	0.363103	NA
ENSG00000229893	NA	15.0388	1.1143	0.156135	0.0938534	1.6636	0.0961921	0.363136	NA
ENSG00000163191	S100A11	71.0341	0.85062	-0.233413	0.140317	-1.66346	0.0962194	0.363187	S100 calcium binding protein A11
ENSG00000260990	NA	7.12585	1.24333	0.314208	0.188949	1.66292	0.0963283	0.363528	NA
ENSG00000273041	NA	6.05714	1.17259	0.2297	0.138134	1.66288	0.0963373	0.363528	NA
ENSG00000136478	TEX2	3345.03	1.03705	0.0524859	0.0315667	1.6627	0.0963729	0.363611	testis expressed 2
ENSG00000163435	ELF3	4.84913	1.20677	0.271155	0.163098	1.66253	0.096406	0.363684	E74 like ETS transcription factor 3
ENSG00000205482	SPDYE18	71.9499	1.06984	0.0973928	0.0585853	1.66241	0.0964307	0.363726	speedy/RINGO cell cycle regulator family member E18
ENSG00000204178	MACO1	2711.59	1.03579	0.050732	0.0305184	1.66234	0.0964446	0.363727	macoilin 1
ENSG00000198689	SLC9A6	4134.19	0.943078	-0.0845503	0.0508685	-1.66214	0.0964856	0.363802	solute carrier family 9 member A6
ENSG00000149743	TRPT1	154.958	0.913165	-0.131052	0.0788472	-1.6621	0.096492	0.363802	tRNA phosphotransferase 1
ENSG00000228124	NA	2.66605	1.23684	0.306659	0.184532	1.66182	0.0965497	0.36396	NA
ENSG00000288026	NA	10.1621	0.88666	-0.173547	0.104437	-1.66173	0.0965661	0.36396	NA
ENSG00000289978	NA	14.7415	1.17225	0.229281	0.137981	1.66169	0.0965752	0.36396	NA
ENSG00000249392	NA	3.65573	1.28236	0.358799	0.215955	1.66145	0.0966226	0.364087	NA
ENSG00000165140	FBP1	18.7335	0.865143	-0.208989	0.125792	-1.66139	0.0966361	0.364087	fructose-bisphosphatase 1
ENSG00000273419	NA	10.8644	1.14439	0.194577	0.117136	1.66113	0.0966878	0.364229	NA
ENSG00000265555	LINC01903	6.98802	1.27274	0.347934	0.209476	1.66097	0.0967196	0.364245	long intergenic non-protein coding RNA 1903
ENSG00000138413	IDH1	708.296	0.949568	-0.0746573	0.0449498	-1.6609	0.0967327	0.364245	isocitrate dehydrogenase (NADP(+)) 1
ENSG00000206047	DEFA1	6.67319	0.533608	-0.906147	0.545581	-1.66088	0.0967366	0.364245	defensin alpha 1
ENSG00000240694	PNMA2	10399	0.923088	-0.11546	0.0695191	-1.66083	0.0967468	0.364245	PNMA family member 2
ENSG00000186318	BACE1	3106.7	1.08552	0.11839	0.0712904	1.66067	0.0967795	0.364287	beta-secretase 1
ENSG00000133661	SFTPD	102.831	0.914287	-0.129281	0.0778503	-1.66064	0.0967854	0.364287	surfactant protein D
ENSG00000225131	PSME2P2	3.38864	0.791268	-0.337762	0.203404	-1.66055	0.0968044	0.364307	proteasome activator subunit 2 pseudogene 2
ENSG00000109758	HGFAC	48.716	1.22731	0.295504	0.177971	1.66041	0.0968323	0.36436	HGF activator
ENSG00000133800	LYVE1	323.422	0.896301	-0.157944	0.0951372	-1.66017	0.0968793	0.364485	lymphatic vessel endothelial hyaluronan receptor 1
ENSG00000287370	NA	10.4533	0.882534	-0.180276	0.108594	-1.6601	0.0968946	0.364491	NA
ENSG00000250075	LOC101927237	2240.27	1.08775	0.121344	0.073098	1.66001	0.0969118	0.364504	uncharacterized LOC101927237
ENSG00000107758	PPP3CB	6913.61	0.949217	-0.0751896	0.0452969	-1.65993	0.096929	0.364517	protein phosphatase 3 catalytic subunit beta
ENSG00000171657	GPR82	3.28817	0.707714	-0.498761	0.300502	-1.65976	0.0969629	0.364547	G protein-coupled receptor 82
ENSG00000163499	CRYBA2	3.92939	0.829492	-0.269699	0.162499	-1.6597	0.0969756	0.364547	crystallin beta A2
ENSG00000268758	NA	30.6047	0.766552	-0.383544	0.231095	-1.65968	0.096978	0.364547	NA
ENSG00000103148	NPRL3	1456.65	1.07182	0.100061	0.0602933	1.65957	0.097001	0.364582	NPR3 like, GATOR1 complex subunit
ENSG00000157837	SPPL3	4518.18	1.0455	0.0641867	0.0386794	1.65945	0.0970244	0.364618	signal peptide peptidase like 3
ENSG00000122691	TWIST1	163.375	0.84487	-0.243199	0.146572	-1.65925	0.0970649	0.364659	twist family bHLH transcription factor 1
ENSG00000271147	NA	3438.78	1.07077	0.0986528	0.0594565	1.65924	0.0970667	0.364659	NA
ENSG00000255432	NA	34.914	0.911771	-0.133256	0.0803139	-1.65919	0.0970766	0.364659	NA
ENSG00000068001	HYAL2	154.643	1.11689	0.159491	0.0961344	1.65904	0.0971073	0.364667	hyaluronidase 2
ENSG00000176971	FIBIN	181.604	0.912214	-0.132556	0.079907	-1.65887	0.0971411	0.364667	fin bud initiation factor homolog
ENSG00000105278	ZFR2	1066.78	1.11194	0.153074	0.0922766	1.65886	0.0971446	0.364667	zinc finger RNA binding protein 2
ENSG00000147174	GCNA	610.58	1.11023	0.150861	0.0909429	1.65886	0.0971448	0.364667	germ cell nuclear acidic peptidase
ENSG00000237476	LINC01637	31.4173	0.903145	-0.14697	0.0885988	-1.65883	0.09715	0.364667	long intergenic non-protein coding RNA 1637
ENSG00000164414	SLC35A1	218.286	0.934908	-0.0971038	0.0585398	-1.65877	0.0971631	0.364667	solute carrier family 35 member A1
ENSG00000217442	SYCE3	2.83854	0.783508	-0.351979	0.212201	-1.65871	0.097175	0.364667	synaptonemal complex central element protein 3
ENSG00000151704	KCNJ1	22.6174	1.13733	0.185649	0.111934	1.65856	0.0972054	0.364729	potassium inwardly rectifying channel subfamily J member 1
ENSG00000132950	ZMYM5	829.688	1.05095	0.0716941	0.0432286	1.65849	0.0972188	0.364729	zinc finger MYM-type containing 5
ENSG00000049283	EPN3	57.4156	1.18082	0.239783	0.144609	1.65815	0.0972876	0.364935	epsin 3
ENSG00000287129	NA	36.2762	1.09477	0.130629	0.0787939	1.65785	0.097347	0.365106	NA
ENSG00000114439	BBX	6381.2	1.08891	0.122881	0.0741361	1.6575	0.0974179	0.365257	BBX high mobility group box domain containing
ENSG00000263235	NA	7.72099	1.15452	0.207299	0.125072	1.65744	0.0974304	0.365257	NA
ENSG00000214967	NPIPA7	832.691	1.06328	0.0885159	0.0534058	1.65742	0.0974344	0.365257	nuclear pore complex interacting protein family member A7
ENSG00000109472	CPE	18704.6	0.951691	-0.0714355	0.0431014	-1.65738	0.0974423	0.365257	carboxypeptidase E
ENSG00000132465	JCHAIN	4.86295	0.76606	-0.384471	0.23199	-1.65727	0.0974648	0.36529	joining chain of multimeric IgA and IgM
ENSG00000198225	FKBP1C	151.836	1.1303	0.176705	0.106646	1.65693	0.0975331	0.365477	FKBP prolyl isomerase family member 1C
ENSG00000130222	GADD45G	63.8816	1.21415	0.27995	0.168962	1.65689	0.0975423	0.365477	growth arrest and DNA damage inducible gamma
ENSG00000287936	NA	5.5984	1.2198	0.28664	0.173009	1.65679	0.0975615	0.365497	NA
ENSG00000236924	NA	165.865	1.07688	0.106855	0.0644989	1.6567	0.0975796	0.365511	NA
ENSG00000165006	UBAP1	2173.3	1.03569	0.0505985	0.0305429	1.65664	0.0975926	0.365511	ubiquitin associated protein 1
ENSG00000254561	NA	172.764	1.15162	0.203663	0.12295	1.65647	0.0976264	0.365547	NA
ENSG00000253392	NA	107.136	1.0598	0.0837963	0.0505878	1.65645	0.0976297	0.365547	NA
ENSG00000082293	COL19A1	1698.13	0.908707	-0.138113	0.0833894	-1.65624	0.097673	0.365657	collagen type XIX alpha 1 chain
ENSG00000077157	PPP1R12B	10011.7	1.05238	0.0736583	0.0444753	1.65616	0.0976891	0.365666	protein phosphatase 1 regulatory subunit 12B
ENSG00000132837	DMGDH	1019.43	1.0636	0.0889594	0.0537203	1.65597	0.0977274	0.365741	dimethylglycine dehydrogenase
ENSG00000173272	MZT2A	733.719	0.926728	-0.109782	0.0662964	-1.65593	0.0977367	0.365741	mitotic spindle organizing protein 2A
ENSG00000234120	NA	8.45801	1.14971	0.201267	0.121564	1.65565	0.0977918	0.365853	NA
ENSG00000281016	NA	9.18222	1.18428	0.244011	0.147383	1.65562	0.0977982	0.365853	NA
ENSG00000073169	SELENOO	1093.65	1.0477	0.0672245	0.040605	1.65557	0.097808	0.365853	selenoprotein O
ENSG00000248830	NA	11.1943	0.896656	-0.157374	0.0950722	-1.65531	0.0978618	0.366002	NA
ENSG00000259891	NA	127.786	1.11713	0.159799	0.0965451	1.65517	0.0978898	0.366056	NA
ENSG00000033867	SLC4A7	3847.5	0.947756	-0.0774126	0.0467776	-1.65491	0.0979436	0.366168	solute carrier family 4 member 7
ENSG00000287985	NA	105.672	1.09965	0.137045	0.0828125	1.65489	0.0979474	0.366168	NA
ENSG00000196470	SIAH1	980.281	1.05205	0.0731999	0.0442391	1.65464	0.0979969	0.366301	siah E3 ubiquitin protein ligase 1
ENSG00000249413	NA	6.95533	1.23156	0.300486	0.181618	1.65449	0.0980283	0.366335	NA
ENSG00000166451	CENPN	137.71	0.929651	-0.10524	0.0636095	-1.65446	0.0980335	0.366335	centromere protein N
ENSG00000258001	NA	3.0103	1.24745	0.318981	0.192811	1.65438	0.0980513	0.36635	NA
ENSG00000234390	USP27X-DT	26.8844	0.926795	-0.109677	0.0662992	-1.65428	0.0980711	0.366372	USP27X divergent transcript
ENSG00000285691	NA	73.8352	1.24802	0.319638	0.193229	1.65419	0.0980888	0.366387	NA
ENSG00000226361	NA	14.6878	1.10077	0.138511	0.0837378	1.65411	0.0981057	0.366398	NA
ENSG00000254815	LMNTD2-AS1	6.9786	1.22474	0.292477	0.176829	1.65401	0.0981264	0.366424	LMNTD2 antisense RNA 1
ENSG00000143183	TMCO1	1368.11	0.964774	-0.0517376	0.031288	-1.65359	0.0982099	0.366685	transmembrane and coiled-coil domains 1
ENSG00000010818	HIVEP2	14934.2	0.950068	-0.0738971	0.0446939	-1.65341	0.0982483	0.36675	HIVEP zinc finger 2
ENSG00000234432	LINC02983	23.0389	0.90166	-0.149345	0.0903323	-1.65328	0.0982738	0.36675	long intergenic non-protein coding RNA 2983
ENSG00000068831	RASGRP2	391.457	0.925205	-0.112155	0.0678458	-1.65309	0.0983117	0.36675	RAS guanyl releasing protein 2
ENSG00000286686	NA	13.2668	0.897525	-0.155976	0.0943541	-1.65309	0.0983122	0.36675	NA
ENSG00000197180	ATP6AP1-DT	51.2956	0.889557	-0.16884	0.102137	-1.65308	0.098315	0.36675	ATP6AP1 divergent transcript
ENSG00000125835	SNRPB	367.588	0.938459	-0.0916337	0.055433	-1.65305	0.0983201	0.36675	small nuclear ribonucleoprotein polypeptides B and B1
ENSG00000131051	RBM39	6831.82	0.962991	-0.0544059	0.0329138	-1.65299	0.0983339	0.36675	RNA binding motif protein 39
ENSG00000172244	C5orf34	167.338	1.09925	0.136523	0.0825926	1.65297	0.098338	0.36675	chromosome 5 open reading frame 34
ENSG00000115318	LOXL3	186.521	0.931526	-0.102332	0.0619133	-1.65283	0.0983652	0.3668	lysyl oxidase like 3
ENSG00000249087	ZNF436-AS1	148.53	1.0591	0.0828438	0.0501263	1.6527	0.0983915	0.366846	ZNF436 antisense RNA 1
ENSG00000204758	RPL26L1-AS1	14.9813	1.09734	0.134013	0.0810955	1.65253	0.0984259	0.366898	RPL26L1 antisense RNA 1
ENSG00000250510	GPR162	1252.11	0.914327	-0.129217	0.0781951	-1.6525	0.0984329	0.366898	G protein-coupled receptor 162
ENSG00000124159	MATN4	3.03996	1.22916	0.297673	0.180164	1.65223	0.0984871	0.367048	matrilin 4
ENSG00000174460	ZCCHC12	576.228	0.886286	-0.174155	0.105424	-1.65195	0.0985443	0.36721	zinc finger CCHC-type containing 12
ENSG00000229833	PET100	8.10491	0.797298	-0.326809	0.197843	-1.65186	0.0985631	0.367228	PET100 cytochrome c oxidase chaperone
ENSG00000176542	USF3	1722.88	1.03268	0.0463996	0.0280936	1.6516	0.0986152	0.367371	upstream transcription factor family member 3
ENSG00000254553	NA	58.7465	1.10235	0.140586	0.0851289	1.65145	0.0986473	0.367439	NA
ENSG00000104442	ARMC1	1522.66	0.961313	-0.0569214	0.0344763	-1.65103	0.0987326	0.367641	armadillo repeat containing 1
ENSG00000258466	NA	18.1105	0.886415	-0.173945	0.105359	-1.65098	0.0987419	0.367641	NA
ENSG00000231507	LINC01353	34.7214	1.09782	0.13464	0.0815514	1.65098	0.0987431	0.367641	long intergenic non-protein coding RNA 1353
ENSG00000166839	ANKDD1A	1220.58	1.06429	0.0898895	0.0544513	1.65082	0.0987746	0.367658	ankyrin repeat and death domain containing 1A
ENSG00000259518	LINC01583	6.13435	1.15945	0.213445	0.129301	1.65077	0.0987863	0.367658	long intergenic non-protein coding RNA 1583
ENSG00000064655	EYA2	979.931	0.913799	-0.130051	0.0787828	-1.65075	0.0987892	0.367658	EYA transcriptional coactivator and phosphatase 2
ENSG00000285648	NA	25.788	1.15347	0.205981	0.124816	1.65028	0.0988864	0.367945	NA
ENSG00000015171	ZMYND11	6201.33	0.96981	-0.0442257	0.0267996	-1.65024	0.0988941	0.367945	zinc finger MYND-type containing 11
ENSG00000272768	NA	15.2823	0.89145	-0.165774	0.100471	-1.64997	0.0989492	0.368098	NA
ENSG00000120685	PROSER1	839.05	1.04411	0.062277	0.0377476	1.64983	0.0989785	0.368156	proline and serine rich 1
ENSG00000286176	NA	93.5272	1.1138	0.15549	0.0942542	1.64969	0.099007	0.368192	NA
ENSG00000186469	GNG2	3457.89	0.925007	-0.112464	0.0681784	-1.64956	0.0990339	0.368192	G protein subunit gamma 2
ENSG00000163466	ARPC2	2406.25	0.964073	-0.0527864	0.032001	-1.64952	0.0990404	0.368192	actin related protein 2/3 complex subunit 2
ENSG00000178104	PDE4DIP	19352	1.0474	0.0668096	0.0405028	1.64951	0.0990437	0.368192	phosphodiesterase 4D interacting protein
ENSG00000285590	NA	6.8156	0.818327	-0.289251	0.175369	-1.64939	0.0990681	0.368231	NA
ENSG00000099817	POLR2E	942.193	0.932978	-0.100085	0.0606844	-1.64927	0.0990914	0.368241	RNA polymerase II, I and III subunit E
ENSG00000166159	LRTM2	578.834	0.893127	-0.163063	0.0988751	-1.64918	0.0991108	0.368241	leucine rich repeats and transmembrane domains 2
ENSG00000142856	ITGB3BP	902.747	1.10987	0.150394	0.0911934	1.64917	0.0991123	0.368241	integrin subunit beta 3 binding protein
ENSG00000259275	NA	43.7617	0.877868	-0.187923	0.113955	-1.6491	0.0991276	0.368246	NA
ENSG00000184371	CSF1	393.062	1.16388	0.218936	0.132786	1.6488	0.0991891	0.368423	colony stimulating factor 1
ENSG00000141570	CBX8	64.1989	0.939379	-0.0902201	0.0547283	-1.64851	0.0992486	0.368565	chromobox 8
ENSG00000154646	TMPRSS15	4.48282	1.31149	0.391209	0.23732	1.64845	0.0992604	0.368565	transmembrane serine protease 15
ENSG00000185933	CALHM1	75.0004	0.905481	-0.143244	0.0868984	-1.64841	0.0992691	0.368565	calcium homeostasis modulator 1
ENSG00000284057	NA	140.836	0.918517	-0.122622	0.0744032	-1.64807	0.0993374	0.368767	NA
ENSG00000161664	ASB16	5.91587	1.17355	0.230876	0.140102	1.64791	0.0993702	0.368796	ankyrin repeat and SOCS box containing 16
ENSG00000230084	NA	1495.72	1.16898	0.225254	0.136691	1.6479	0.0993729	0.368796	NA
ENSG00000173261	PLAC8L1	257.884	1.06456	0.0902514	0.0547707	1.64781	0.0993926	0.368817	PLAC8 like 1
ENSG00000239941	NA	11.7191	0.84561	-0.241936	0.146841	-1.64761	0.0994325	0.368914	NA
ENSG00000253366	NA	2407.11	1.11929	0.162578	0.0986918	1.64734	0.0994892	0.369063	NA
ENSG00000226308	NA	18.7425	0.884337	-0.177331	0.107654	-1.64724	0.0995091	0.369063	NA
ENSG00000227227	NA	22.0902	1.15503	0.207928	0.12623	1.64721	0.0995146	0.369063	NA
ENSG00000165949	IFI27	281.485	0.890423	-0.167437	0.101658	-1.64707	0.0995446	0.369123	interferon alpha inducible protein 27
ENSG00000264940	NA	614.292	1.2829	0.359405	0.218237	1.64686	0.099587	0.369229	NA
ENSG00000147403	RPL10	1680.35	0.903921	-0.145731	0.088495	-1.64677	0.099605	0.369244	ribosomal protein L10
ENSG00000115234	SNX17	988.791	0.942806	-0.0849665	0.0516018	-1.64658	0.0996444	0.369339	sorting nexin 17
ENSG00000139154	AEBP2	9456.64	1.0632	0.0884083	0.0537054	1.64617	0.0997286	0.369547	AE binding protein 2
ENSG00000287642	LOC729870	7.73738	0.821308	-0.284006	0.172532	-1.64611	0.0997419	0.369547	uncharacterized LOC729870
ENSG00000235257	ITGA9-AS1	2171.49	1.06216	0.0870061	0.0528558	1.6461	0.0997423	0.369547	ITGA9 antisense RNA 1
ENSG00000132768	DPH2	256.356	0.944623	-0.0821893	0.0499348	-1.64593	0.0997772	0.369624	diphthamide biosynthesis 2
ENSG00000129946	SHC2	1302.13	1.08687	0.120175	0.0730197	1.64578	0.0998081	0.369687	SHC adaptor protein 2
ENSG00000105708	ZNF14	692.705	1.03464	0.0491285	0.0298538	1.64563	0.099839	0.36975	zinc finger protein 14
ENSG00000138587	MNS1	249.784	1.0714	0.0994944	0.0604648	1.64549	0.0998679	0.369805	meiosis specific nuclear structural 1
ENSG00000272908	NA	3.5003	0.803759	-0.315165	0.191547	-1.64537	0.0998942	0.369832	NA
ENSG00000115266	APC2	3371.72	1.08308	0.115134	0.0699766	1.64532	0.0999031	0.369832	APC regulator of WNT signaling pathway 2
ENSG00000160113	NR2F6	266.427	0.917549	-0.124143	0.0754627	-1.6451	0.0999498	0.369954	nuclear receptor subfamily 2 group F member 6
ENSG00000133318	RTN3	21208.5	0.953772	-0.0682831	0.0415094	-1.64501	0.0999687	0.369972	reticulon 3
ENSG00000288044	NA	52.8345	0.902046	-0.148726	0.0904151	-1.64493	0.0999846	0.369979	NA
ENSG00000204389	HSPA1A	7924.75	1.27604	0.351677	0.213861	1.64442	0.10009	0.370169	heat shock protein family A (Hsp70) member 1A
ENSG00000289504	NA	25.4966	1.11867	0.161788	0.0983926	1.64431	0.100113	0.370169	NA
ENSG00000182871	COL18A1	998.7	1.15186	0.20396	0.124043	1.64427	0.10012	0.370169	collagen type XVIII alpha 1 chain
ENSG00000196628	TCF4	23672.5	0.957605	-0.062498	0.0380103	-1.64424	0.100127	0.370169	transcription factor 4
ENSG00000251209	LINC00923	1183.91	0.887953	-0.171445	0.104275	-1.64416	0.100142	0.370169	long intergenic non-protein coding RNA 923
ENSG00000102858	MGRN1	2171.83	1.06501	0.0908625	0.0552641	1.64415	0.100145	0.370169	mahogunin ring finger 1
ENSG00000261829	NA	32.6968	1.12182	0.165835	0.100864	1.64415	0.100146	0.370169	NA
ENSG00000161999	JMJD8	259.908	0.934847	-0.0971983	0.0591181	-1.64414	0.100148	0.370169	jumonji domain containing 8
ENSG00000285782	NA	107.996	1.0929	0.128157	0.0779553	1.64397	0.100181	0.370172	NA
ENSG00000253431	SRPK2P	8.65382	1.15815	0.211824	0.128849	1.64397	0.100183	0.370172	SRSF protein kinase 2 pseudogene
ENSG00000184178	SCFD2	5037.01	1.05004	0.0704431	0.0428504	1.64393	0.10019	0.370172	sec1 family domain containing 2
ENSG00000100629	CEP128	1563.1	1.07214	0.100492	0.0611323	1.64384	0.100209	0.370189	centrosomal protein 128
ENSG00000115875	SRSF7	1554.31	0.934561	-0.0976396	0.0594035	-1.64367	0.100245	0.370271	serine and arginine rich splicing factor 7
ENSG00000164620	RELL2	537.874	0.899102	-0.153443	0.0933753	-1.64329	0.100323	0.370508	RELT like 2
ENSG00000143126	CELSR2	7278.43	1.08235	0.114162	0.0694815	1.64306	0.100371	0.370633	cadherin EGF LAG seven-pass G-type receptor 2
ENSG00000102755	FLT1	4725.12	0.889908	-0.168272	0.102422	-1.64293	0.100397	0.370679	fms related receptor tyrosine kinase 1
ENSG00000263293	EFCAB13-DT	44.3963	1.10805	0.148017	0.0900979	1.64284	0.100416	0.370696	EFCAB13 divergent transcript
ENSG00000147099	HDAC8	13.0325	0.888028	-0.171324	0.104324	-1.64223	0.100542	0.37111	histone deacetylase 8
ENSG00000177303	CASKIN2	422.953	1.09257	0.127727	0.0777842	1.64207	0.100575	0.37118	CASK interacting protein 2
ENSG00000149806	FAU	1680.26	0.883325	-0.178984	0.109012	-1.64187	0.100617	0.371282	FAU ubiquitin like and ribosomal protein S30 fusion
ENSG00000111058	ACSS3	1436.64	1.09031	0.124739	0.0759903	1.64152	0.10069	0.371501	acyl-CoA synthetase short chain family member 3
ENSG00000162521	RBBP4	3631.59	0.972395	-0.0403853	0.0246045	-1.64138	0.100719	0.371557	RB binding protein 4, chromatin remodeling factor
ENSG00000286619	NA	2072.91	1.307	0.386259	0.23538	1.641	0.100797	0.371794	NA
ENSG00000104432	IL7	48.3089	1.17017	0.226723	0.13818	1.64078	0.100844	0.371915	interleukin 7
ENSG00000078369	GNB1	11641.9	0.967384	-0.04784	0.0291582	-1.6407	0.100859	0.371918	G protein subunit beta 1
ENSG00000125398	SOX9	895.872	1.08967	0.123886	0.0755171	1.6405	0.100901	0.372022	SRY-box transcription factor 9
ENSG00000197872	CYRIA	7238.22	0.941501	-0.0869649	0.0530144	-1.6404	0.100922	0.372034	CYFIP related Rac1 interactor A
ENSG00000179431	FJX1	139.678	0.915325	-0.127643	0.0778146	-1.64035	0.100932	0.372034	four-jointed box kinase 1
ENSG00000077238	IL4R	610.046	1.17188	0.228822	0.139508	1.64021	0.100962	0.372071	interleukin 4 receptor
ENSG00000186395	KRT10	101.754	0.910115	-0.135879	0.0828448	-1.64017	0.100971	0.372071	keratin 10
ENSG00000166889	PATL1	507.712	1.04622	0.0651886	0.0397533	1.63983	0.101041	0.372253	PAT1 homolog 1, processing body mRNA decay factor
ENSG00000103249	CLCN7	1379.58	1.06937	0.0967653	0.0590107	1.63979	0.101048	0.372253	chloride voltage-gated channel 7
ENSG00000119912	IDE	1895.75	1.03492	0.0495245	0.0302032	1.63971	0.101065	0.372263	insulin degrading enzyme
ENSG00000246982	NA	263.889	1.08407	0.116453	0.0710307	1.63948	0.101114	0.372392	NA
ENSG00000161921	CXCL16	102.22	0.881527	-0.181924	0.110972	-1.63937	0.101137	0.372426	C-X-C motif chemokine ligand 16
ENSG00000256311	NA	13.4594	1.15587	0.208976	0.127485	1.63921	0.101169	0.372441	NA
ENSG00000260101	AFTPH-DT	14.4704	0.906134	-0.142203	0.086751	-1.63921	0.101169	0.372441	AFTPH divergent transcript
ENSG00000231028	AHI1-DT	715.819	1.10804	0.148008	0.0903088	1.63891	0.101231	0.372593	AHI1 divergent transcript
ENSG00000074370	ATP2A3	55.5145	0.896716	-0.157277	0.0959664	-1.63888	0.101238	0.372593	ATPase sarcoplasmic/endoplasmic reticulum Ca2+ transporting 3
ENSG00000167085	PHB1	741.987	0.917655	-0.123976	0.0756517	-1.63878	0.101259	0.372618	prohibitin 1
ENSG00000258084	NA	66.6283	1.1524	0.20464	0.124887	1.6386	0.101296	0.372652	NA
ENSG00000168484	SFTPC	72.1935	1.1266	0.171973	0.104951	1.6386	0.101297	0.372652	surfactant protein C
ENSG00000274341	NA	4.14506	1.19622	0.258482	0.157759	1.63847	0.101325	0.372704	NA
ENSG00000164509	IL31RA	6.98438	1.17572	0.233549	0.142554	1.63832	0.101354	0.372761	interleukin 31 receptor A
ENSG00000188596	CFAP54	1014.53	1.10919	0.149509	0.0912643	1.6382	0.101381	0.3728	cilia and flagella associated protein 54
ENSG00000232849	NA	4.26779	1.19992	0.262941	0.160512	1.63814	0.101393	0.3728	NA
ENSG00000130684	ZNF337	1628.18	1.03929	0.0556046	0.033948	1.63794	0.101435	0.372876	zinc finger protein 337
ENSG00000182400	TRAPPC6B	2209.99	0.958175	-0.0616386	0.0376356	-1.63777	0.101469	0.372876	trafficking protein particle complex subunit 6B
ENSG00000272325	NUDT3	6721.08	0.959759	-0.0592563	0.0361824	-1.63771	0.101482	0.372876	nudix hydrolase 3
ENSG00000005810	MYCBP2	25624.8	0.953742	-0.0683285	0.0417236	-1.63765	0.101495	0.372876	MYC binding protein 2
ENSG00000287125	NA	5.81183	1.19365	0.255384	0.155952	1.63758	0.101508	0.372876	NA
ENSG00000228459	NA	34.962	1.17193	0.228892	0.139775	1.63758	0.10151	0.372876	NA
ENSG00000165392	WRN	2386.91	1.05427	0.0762432	0.04656	1.63753	0.10152	0.372876	WRN RecQ like helicase
ENSG00000157045	NTAN1	418.279	0.956142	-0.0647028	0.0395136	-1.63748	0.10153	0.372876	N-terminal asparagine amidase
ENSG00000129214	SHBG	14.6315	0.908734	-0.13807	0.0843211	-1.63743	0.10154	0.372876	sex hormone binding globulin
ENSG00000157456	CCNB2	13.8094	0.877304	-0.188852	0.115349	-1.63721	0.101586	0.372991	cyclin B2
ENSG00000172828	CES3	88.6187	1.08868	0.12258	0.0748752	1.63713	0.101604	0.373006	carboxylesterase 3
ENSG00000158805	ZNF276	943.263	1.06947	0.0968958	0.0591972	1.63683	0.101666	0.373183	zinc finger protein 276
ENSG00000239608	RUVBL1-AS1	9.14131	0.88195	-0.181232	0.110732	-1.63667	0.1017	0.373188	RUVBL1 antisense RNA 1
ENSG00000167494	NA	5.36192	1.38401	0.468851	0.286473	1.63663	0.101707	0.373188	NA
ENSG00000228925	NA	6.93591	1.18842	0.24905	0.152175	1.6366	0.101714	0.373188	NA
ENSG00000109475	RPL34	2849.42	0.895754	-0.158825	0.0970484	-1.63655	0.101724	0.373188	ribosomal protein L34
ENSG00000078618	NRDC	4330.68	0.972523	-0.0401954	0.0245635	-1.63639	0.101759	0.373233	nardilysin convertase
ENSG00000258220	LINC02424	38.945	1.18341	0.242947	0.148468	1.63636	0.101764	0.373233	long intergenic non-protein coding RNA 2424
ENSG00000087589	CASS4	148.45	0.911621	-0.133493	0.0815864	-1.63622	0.101793	0.373289	Cas scaffold protein family member 4
ENSG00000285535	NA	138.496	1.20901	0.273822	0.167367	1.63606	0.101827	0.373351	NA
ENSG00000159882	ZNF230	152.306	0.952211	-0.0706471	0.0431829	-1.636	0.10184	0.373351	zinc finger protein 230
ENSG00000256616	NA	43.8692	0.91738	-0.124408	0.0760471	-1.63594	0.101853	0.373351	NA
ENSG00000005448	WDR54	184.884	0.910336	-0.13553	0.0828521	-1.6358	0.101881	0.373403	WD repeat domain 54
ENSG00000287476	NA	4.397	1.21878	0.285434	0.174503	1.63569	0.101904	0.373438	NA
ENSG00000175048	ZDHHC14	7392.88	1.06151	0.0861172	0.0526604	1.63533	0.10198	0.373662	zinc finger DHHC-type palmitoyltransferase 14
ENSG00000279982	NA	10.7204	1.16911	0.225413	0.137859	1.6351	0.102029	0.373769	NA
ENSG00000196756	SNHG17	268.949	1.05335	0.0749838	0.0458613	1.63501	0.102047	0.373769	small nucleolar RNA host gene 17
ENSG00000141750	STAC2	644.155	1.10983	0.150334	0.0919546	1.63488	0.102075	0.373769	SH3 and cysteine rich domain 2
ENSG00000141294	LRRC46	4.92944	0.848575	-0.236885	0.1449	-1.63482	0.102088	0.373769	leucine rich repeat containing 46
ENSG00000255245	FXYD6-FXYD2	139.35	1.09702	0.133588	0.0817154	1.6348	0.102091	0.373769	FXYD6-FXYD2 readthrough
ENSG00000113272	THG1L	116.653	0.947475	-0.0778395	0.0476144	-1.63479	0.102093	0.373769	tRNA-histidine guanylyltransferase 1 like
ENSG00000278970	ZFP62	235.857	0.938355	-0.0917938	0.0561567	-1.6346	0.102132	0.373775	ZFP62 zinc finger protein
ENSG00000185022	MAFF	172.19	1.23754	0.307476	0.188106	1.63458	0.102136	0.373775	MAF bZIP transcription factor F
ENSG00000101439	CST3	5220.51	0.90023	-0.151634	0.0927704	-1.63451	0.102151	0.373775	cystatin C
ENSG00000235527	HIPK1-AS1	38.6753	1.09272	0.127919	0.0782611	1.63451	0.102151	0.373775	HIPK1 antisense RNA 1
ENSG00000004700	RECQL	601.031	0.947528	-0.0777596	0.0475764	-1.63442	0.102172	0.373798	RecQ like helicase
ENSG00000100324	TAB1	1091.58	1.05712	0.0801337	0.0490346	1.63423	0.102211	0.373858	TGF-beta activated kinase 1 (MAP3K7) binding protein 1
ENSG00000214140	PRCD	231.019	1.11133	0.152291	0.093193	1.63415	0.102228	0.373858	photoreceptor disc component
ENSG00000259240	MIR4713HG	85.5134	1.13966	0.188603	0.115415	1.63414	0.10223	0.373858	MIR4713 host gene
ENSG00000113083	LOX	26.8609	1.12962	0.175835	0.107623	1.63381	0.102299	0.374057	lysyl oxidase
ENSG00000174448	STARD6	19.7863	1.15539	0.208381	0.12756	1.6336	0.102343	0.374169	StAR related lipid transfer domain containing 6
ENSG00000267737	NA	7.49059	1.22773	0.295999	0.181202	1.63353	0.102358	0.37417	NA
ENSG00000253123	LOC100507403	3.2556	0.797397	-0.326629	0.199962	-1.63346	0.102373	0.374174	uncharacterized LOC100507403
ENSG00000177697	CD151	281.787	0.915046	-0.128084	0.0784262	-1.63318	0.102431	0.374335	CD151 molecule (Raph blood group)
ENSG00000123411	IKZF4	398.425	1.05835	0.0818129	0.0500972	1.63308	0.102452	0.374358	IKAROS family zinc finger 4
ENSG00000151715	TMEM45B	26.2388	0.87845	-0.186968	0.114493	-1.63301	0.102467	0.374361	transmembrane protein 45B
ENSG00000257335	MGAM	213.97	1.14261	0.192336	0.117787	1.63292	0.102486	0.374382	maltase-glucoamylase
ENSG00000158406	H4C8	474.98	0.853046	-0.229304	0.140434	-1.63283	0.102506	0.374388	H4 clustered histone 8
ENSG00000127507	ADGRE2	123.128	1.20519	0.269262	0.164917	1.63271	0.102529	0.374388	adhesion G protein-coupled receptor E2
ENSG00000135926	TMBIM1	891.252	1.14304	0.192873	0.118133	1.63268	0.102536	0.374388	transmembrane BAX inhibitor motif containing 1
ENSG00000247372	NA	4.79234	0.847214	-0.239201	0.146512	-1.63264	0.102544	0.374388	NA
ENSG00000203706	NA	26.6618	0.852095	-0.230914	0.141442	-1.63257	0.10256	0.374394	NA
ENSG00000286752	NA	10.8108	1.29619	0.374272	0.229298	1.63225	0.102626	0.374584	NA
ENSG00000250900	NA	24.7365	1.09132	0.126079	0.0772577	1.63192	0.102696	0.374751	NA
ENSG00000235939	NA	3.85687	1.20659	0.270932	0.166026	1.63187	0.102707	0.374751	NA
ENSG00000131828	PDHA1	1740.69	0.951495	-0.0717324	0.0439581	-1.63183	0.102714	0.374751	pyruvate dehydrogenase E1 subunit alpha 1
ENSG00000130511	SSBP4	837.702	0.921549	-0.117867	0.0722342	-1.63173	0.102736	0.37478	single stranded DNA binding protein 4
ENSG00000124731	TREM1	9.66217	1.29575	0.373793	0.2291	1.63157	0.10277	0.37482	triggering receptor expressed on myeloid cells 1
ENSG00000170962	PDGFD	656.633	0.888407	-0.170708	0.104634	-1.63148	0.102789	0.37482	platelet derived growth factor D
ENSG00000123395	ATG101	340.284	0.919518	-0.12105	0.0741967	-1.63148	0.10279	0.37482	autophagy related 101
ENSG00000165792	METTL17	372.423	0.958939	-0.0604889	0.0370821	-1.63121	0.102845	0.37497	methyltransferase like 17
ENSG00000105711	SCN1B	1377.26	0.882913	-0.179657	0.110144	-1.63111	0.102866	0.374996	sodium voltage-gated channel beta subunit 1
ENSG00000286688	NA	5.90275	1.1845	0.244277	0.149767	1.63105	0.10288	0.374996	NA
ENSG00000287400	NA	67.5077	1.39695	0.482278	0.295705	1.63094	0.102903	0.375027	NA
ENSG00000176531	PHLDB3	138.126	1.06692	0.0934516	0.0573041	1.6308	0.102933	0.375083	pleckstrin homology like domain family B member 3
ENSG00000118523	CCN2	225.398	1.14832	0.199528	0.122357	1.63071	0.102952	0.375102	cellular communication network factor 2
ENSG00000205279	CTXN3	345.342	0.853822	-0.227994	0.139852	-1.63025	0.103049	0.375356	cortexin 3
ENSG00000152082	MZT2B	980.563	0.916861	-0.125225	0.0768137	-1.63024	0.10305	0.375356	mitotic spindle organizing protein 2B
ENSG00000117984	CTSD	9.60352	0.845345	-0.242388	0.14869	-1.63016	0.103069	0.375372	cathepsin D
ENSG00000203950	RTL8A	141.538	1.08078	0.11207	0.0687536	1.63003	0.103095	0.375391	retrotransposon Gag like 8A
ENSG00000110066	KMT5B	2806.36	0.961038	-0.0573349	0.0351748	-1.63	0.103102	0.375391	lysine methyltransferase 5B
ENSG00000113648	MACROH2A1	3193.04	1.02468	0.0351683	0.0215767	1.62992	0.103118	0.375399	macroH2A.1 histone
ENSG00000126768	TIMM17B	235.624	0.918441	-0.122741	0.075315	-1.6297	0.103164	0.375514	translocase of inner mitochondrial membrane 17B
ENSG00000140575	IQGAP1	3986.35	1.11611	0.158481	0.0972513	1.62961	0.103185	0.375538	IQ motif containing GTPase activating protein 1
ENSG00000182568	SATB1	3.28399	0.821945	-0.282886	0.173606	-1.62947	0.103213	0.375588	SATB homeobox 1
ENSG00000236065	NA	2.88025	1.28119	0.357481	0.219419	1.62921	0.103268	0.375737	NA
ENSG00000286215	NA	1468.34	1.11324	0.154765	0.0950361	1.62848	0.103423	0.376249	NA
ENSG00000248290	NA	31.3575	1.09935	0.136657	0.0839225	1.62837	0.103447	0.376274	NA
ENSG00000180822	PSMG4	1049.43	1.0464	0.0654326	0.0401847	1.6283	0.103462	0.376274	proteasome assembly chaperone 4
ENSG00000178952	TUFM	1240.93	0.927535	-0.108526	0.0666519	-1.62825	0.103472	0.376274	Tu translation elongation factor, mitochondrial
ENSG00000272277	NA	2.83719	0.830119	-0.268609	0.164985	-1.62808	0.103508	0.376297	NA
ENSG00000214978	GSG1L2	3.17382	0.739834	-0.434727	0.267025	-1.62804	0.103517	0.376297	GSG1 like 2
ENSG00000120647	CCDC77	311.18	1.07403	0.103035	0.0632894	1.628	0.103525	0.376297	coiled-coil domain containing 77
ENSG00000258813	NA	8.66016	1.13973	0.188686	0.11591	1.62787	0.103552	0.376297	NA
ENSG00000187151	ANGPTL5	35.6216	0.916405	-0.125943	0.0773694	-1.62781	0.103565	0.376297	angiopoietin like 5
ENSG00000289631	NA	8.65807	0.878792	-0.186406	0.114518	-1.62775	0.103579	0.376297	NA
ENSG00000287661	NA	3.28015	0.831374	-0.26643	0.163685	-1.6277	0.103589	0.376297	NA
ENSG00000232380	NA	19.2793	1.14812	0.199269	0.122425	1.62768	0.103592	0.376297	NA
ENSG00000288658	LOC122319436	188.576	0.915018	-0.128129	0.0787304	-1.62744	0.103645	0.376425	uncharacterized LOC122319436
ENSG00000104517	UBR5	11784.2	1.03497	0.0495954	0.0304757	1.62738	0.103657	0.376425	ubiquitin protein ligase E3 component n-recognin 5
ENSG00000234540	NA	5.74469	1.20296	0.266589	0.163821	1.62732	0.10367	0.376425	NA
ENSG00000205060	SLC35B4	1804.88	0.963893	-0.0530552	0.0326091	-1.62701	0.103736	0.376613	solute carrier family 35 member B4
ENSG00000204065	TCEAL5	633.747	0.888515	-0.170531	0.10482	-1.62689	0.10376	0.376651	transcription elongation factor A like 5
ENSG00000224019	RPL21P32	8.98712	1.16925	0.225587	0.138669	1.62681	0.103778	0.376663	ribosomal protein L21 pseudogene 32
ENSG00000064199	SPA17	150.499	0.939871	-0.089466	0.0550014	-1.62661	0.103819	0.376692	sperm autoantigenic protein 17
ENSG00000100650	SRSF5	5041.74	0.955953	-0.0649885	0.0399553	-1.62653	0.103837	0.376692	serine and arginine rich splicing factor 5
ENSG00000238043	NA	3.29867	1.23685	0.306666	0.188542	1.62652	0.10384	0.376692	NA
ENSG00000135454	B4GALNT1	1384.68	0.913949	-0.129815	0.0798123	-1.6265	0.103843	0.376692	beta-1,4-N-acetyl-galactosaminyltransferase 1
ENSG00000285616	NA	3.30085	1.21294	0.278505	0.171248	1.62632	0.103881	0.376779	NA
ENSG00000233558	LOC100287430	12.2344	0.810354	-0.303375	0.186548	-1.62626	0.103895	0.376779	ribosomal protein S5 pseudogene
ENSG00000181222	POLR2A	3038.17	1.07371	0.102602	0.0630963	1.62612	0.103923	0.376818	RNA polymerase II subunit A
ENSG00000286885	NA	28.2568	0.914937	-0.128256	0.0788745	-1.62607	0.103934	0.376818	NA
ENSG00000197989	SNHG12	194.34	0.920636	-0.119298	0.0733706	-1.62596	0.103958	0.376852	small nucleolar RNA host gene 12
ENSG00000152377	SPOCK1	29650.5	1.09735	0.134026	0.0824359	1.62582	0.103987	0.376908	SPARC (osteonectin), cwcv and kazal like domains proteoglycan 1
ENSG00000168792	ABHD15	82.1417	1.09604	0.132295	0.0813752	1.62574	0.104005	0.376919	abhydrolase domain containing 15
ENSG00000258526	NA	9022.42	1.07048	0.0982597	0.060447	1.62555	0.104046	0.377016	NA
ENSG00000176624	MEX3C	694.057	0.96115	-0.0571659	0.0351711	-1.62537	0.104085	0.377106	mex-3 RNA binding family member C
ENSG00000135900	MRPL44	357.981	0.95501	-0.0664125	0.0408649	-1.62517	0.104126	0.377203	mitochondrial ribosomal protein L44
ENSG00000170876	TMEM43	463.049	1.04115	0.0581762	0.0358032	1.62489	0.104186	0.377335	transmembrane protein 43
ENSG00000278727	NA	55.8557	0.904385	-0.144991	0.0892345	-1.62484	0.104198	0.377335	NA
ENSG00000286618	NA	58.9347	1.11202	0.153189	0.0942818	1.62479	0.104206	0.377335	NA
ENSG00000104435	STMN2	8852.08	0.907701	-0.139711	0.0859918	-1.6247	0.104227	0.377335	stathmin 2
ENSG00000272829	NA	7.15252	0.870225	-0.20054	0.123434	-1.62467	0.104233	0.377335	NA
ENSG00000080166	DCT	164.263	1.08672	0.119977	0.0738544	1.62451	0.104267	0.377405	dopachrome tautomerase
ENSG00000231894	NA	5.87772	0.810035	-0.303944	0.18712	-1.62433	0.104306	0.377496	NA
ENSG00000139197	PEX5	1730.37	0.962812	-0.0546744	0.0336642	-1.62411	0.104351	0.377591	peroxisomal biogenesis factor 5
ENSG00000167208	SNX20	20.2478	0.823525	-0.280115	0.172484	-1.62401	0.104374	0.377591	sorting nexin 20
ENSG00000138061	CYP1B1	420.064	0.89019	-0.167816	0.103336	-1.62398	0.104379	0.377591	cytochrome P450 family 1 subfamily B member 1
ENSG00000276255	LINC02809	34.5188	1.09645	0.132843	0.0818028	1.62394	0.104389	0.377591	long intergenic non-protein coding RNA 2809
ENSG00000235480	LOC105373496	3.43444	0.824833	-0.277826	0.171092	-1.62384	0.10441	0.377615	uncharacterized LOC105373496
ENSG00000001036	FUCA2	319.034	0.929944	-0.104783	0.0645312	-1.62377	0.104426	0.377621	alpha-L-fucosidase 2
ENSG00000185681	MORN5	61.8698	1.12349	0.167982	0.103463	1.62359	0.104464	0.377676	MORN repeat containing 5
ENSG00000160218	TRAPPC10	3674.41	1.06214	0.0869772	0.0535719	1.62356	0.10447	0.377676	trafficking protein particle complex subunit 10
ENSG00000183087	GAS6	1663.29	1.07217	0.100534	0.0619297	1.62336	0.104513	0.37778	growth arrest specific 6
ENSG00000288025	NA	340.541	1.08007	0.111127	0.0684575	1.62329	0.104527	0.37778	NA
ENSG00000151135	TMEM263	958.81	0.948417	-0.0764059	0.0470718	-1.62318	0.104551	0.377816	transmembrane protein 263
ENSG00000187231	SESTD1	7193.5	1.0567	0.0795638	0.0490214	1.62304	0.10458	0.37787	SEC14 and spectrin domain containing 1
ENSG00000258944	NA	14.1473	1.11346	0.155055	0.0955448	1.62285	0.104622	0.377952	NA
ENSG00000119509	INVS	3900.58	1.05146	0.0723872	0.044608	1.62274	0.104645	0.377952	inversin
ENSG00000136842	TMOD1	2223.6	1.08259	0.114491	0.0705543	1.62274	0.104646	0.377952	tropomodulin 1
ENSG00000259200	LOC105370802	158.035	1.14195	0.1915	0.118024	1.62255	0.104685	0.378043	uncharacterized LOC105370802
ENSG00000283345	MPHOSPH10P3	28.2402	1.18876	0.249458	0.153756	1.62243	0.104711	0.378086	MPHOSPH10 pseudogene 3
ENSG00000155903	RASA2	4635.6	0.94442	-0.0825002	0.0508595	-1.62212	0.104777	0.378252	RAS p21 protein activator 2
ENSG00000138834	MAPK8IP3	7254	1.06514	0.0910435	0.0561275	1.62208	0.104786	0.378252	mitogen-activated protein kinase 8 interacting protein 3
[truncated: 2,214,628 more chars]
